# Dissecting shared genetic architecture between hypothyroidism and immune-related diseases

**DOI:** 10.1101/2024.04.02.24305135

**Authors:** Shifang Li, Meijiao Gong

## Abstract

Hypothyroidism is a common endocrine disorder characterized by insufficient thyroid hormone production and there are increasing reports of hypothyroidism being associated with a variety of complex diseases. However, whether these associations share a common genetic basis remains unclear. In this study, we investigated the shared genetic architecture underlying hypothyroidism and three immune-related diseases, including sarcoidosis, chronic sinusitis, and interstitial lung disease (ILD) endpoints, using large-scale genome-wide cross-traits analysis. Linkage disequilibrium score regression and genetic covariance analysis revealed significant genetic correlations between hypothyroidism and each of the three diseases. Cross-trait meta-analyses identified 26 shared risk loci between hypothyroidism and other three diseases. Cell-type SNP heritability enrichment analyses highlighted that central memory CD4⁺ T cells in the blood are co-enriched by these four diseases, which was further confirmed by co-localization analysis (posterior probability>0.9). Furthermore, DOCK6 and CD226 were identified as candidate causal genes shared by hypothyroidism and sarcoidosis, while RIPK2 was found as a hypothyroidism-driven plasma protein that may mediate the risk of ILD endpoints. Overall, these findings provide new insights into the shared genetic underpinnings of hypothyroidism and immune-related diseases and offer potential targets for comorbidity risk assessment and therapeutic intervention.

## Supplementary table S1-S18 for "Dissecting shared genetic architecture between hypothyroidism and immune-related diseases" (part 1 of 3)

### Sheet: Index
Index
Supplementary Table S1. Genetic correlations between hypothyroidism and complex diseases.
Supplementary Table S2. Summary of localized genetic correlations between hypothyroidism and complex diseases.
Supplementary Table S3. Summary of Mendelian randomization results between hypothyroidism and complex diseases using GWASs of hypothyroidism from MRC-IEU Consortium.
Supplementary Table S4. Summary of Mendelian randomization replication results between hypothyroidism and complex diseases using GWASs meta-analysis of hypothyroidism.
Supplementary Table S5. Genome-wide significant loci in a genome-wide cross-trait analysis approach.
Supplementary Table S6. Shared risk regions in different analyses.
Supplementary Table S7. List of 95% credible set SNPs for each independent locus using fine mapping analysis.
Supplementary Table S8. Genetic enrichment for hypothyroidism and complex diseases in specific tissues using LDSC and MAGMA.
Supplementary Table S9. Genetic enrichment for hypothyroidism and complex diseases in cell-type using LDSC, MAGMA, and scDRS.
Supplementary Table S10. Summary of Mendelian randomization results for causal effects of CD4+ memory-related cells on diseases.
Supplementary Table S11. Summary of Mendelian randomization results for the causal effect of diseases on CD4+ memory-related cells.
Supplementary Table S12. SMR-prioritized genes associated with hypothyroidism and three complex diseases.
Supplementary Table S13. Co-localization analysis of shared SMR priority genes in Table S12.
Supplementary Table S14. Analyzing the causal effect of plasma proteins on disease using MR (unfiltered).
Supplementary Table S15. Significant causal effects of plasma proteins on disease.
Supplementary Table S16. Co-localization analysis of etiological proteins that have a causal impact on disease.
Supplementary Table S17. Causal effect of hypothyroidism on plasma proteins using MR (unfiltered).
Supplementary Table S18. Significant causal effect of hypothyroidism on plasma proteins (hypothyroidism-driven proteins).

### Sheet: S1
Supplementary Table S1. Genetic correlations between hypothyroidism and complex diseases.
Traits	Case	Control	Overall	H2_LDSC			LDSC					Constraining the Intercept					GNOVA									HESS
				H2	Lambda GC	Intercept	rg(SE)	p-value	genetic covariance	lambda GC	Intercept	rg(SE)	p-value	genetic covariance	lambda GC	Intercept	genetic covariance	genetic covariance_corrected	se_rho	pvalue_genetic covariance	pvalue_corrected_genetic covariance	corr_genetic correlation	corr_corrected_genetic correlation	h2_1	h2_2	SNP-heritability	genetic correlation	genetic covariance
Hypothyroidism	22687	440246	462933	0.0469 (0.0047)	1.2531	1.0982 (0.0141)	NA	NA	NA	1.2531	1.0811 (0.0194)	NA	NA	NA	1.2531	1	NA	NA	NA	NA	NA	NA	NA	NA	NA	0.0632 (0.00267)	NA	NA
ILD endpoints	4572	407609	412181	0.0042 (0.0014)	1.0802	1.0489 (0.0095)	0.2425 (0.0888)	0.0063	0.0185 (0.0066)	1.0802	1.0514 (0.0105)	0.1688 (0.0348)	1.2354e-06	0.0237 (0.005)	1.0802	1	0.00422883	0.0040772	0.00106071	6.69717e-05	0.00012112	0.162454	0.156629	0.0629258	0.0107684	0.0106 (0.00307)	0.187 (0.0339)	0.00488 (0.00195)
Sarcoidosis	4399	405620	410019	0.0126 (0.0033)	1.0895	1.0338 (0.0092)	0.2937 (0.0689)	2.0476e-05	0.0407 (0.0092)	1.0926	1.0254 (0.0149)	0.1725 (0.0316)	5.0322e-08	0.0299 (0.0059)	1.0926	1	0.00806118	0.0112752	0.00201873	6.51903e-05	2.33282e-08	0.233156	0.326117	0.0629258	0.0189966	0.0151 (0.00308)	0.104 (0.0301)	0.00328 (0.00194)
Chronic sinusitis	17987	308457	326444	0.0241 (0.0026)	1.1908	1.0769 (0.0092)	0.1776 (0.0501)	0.0004	0.0277 (0.0083)	1.1908	1.0811 (0.0097)	0.139 (0.0222)	3.8129e-10	0.0313 (0.0053)	1.1908	1	0.00733901	0.00824426	0.00162232	6.0745e-06	3.73919e-07	0.151571	0.170267	0.0629258	0.0372573	0.0446 (0.00379)	0.11 (0.0188)	0.00592 (0.00213)

### Sheet: S2
Supplementary Table S2. Summary of localized genetic correlations between hypothyroidism and complex diseases.
Trait 1-Trait 2	Chr	Start	End	Number of SNPs	Local_rhog	Se	Z	P
Chronic sinusitis - Hypothyroidism	1	113273306	114873845	2244	0.00016189	8.046e-05	2.0121	0.044213
Chronic sinusitis - Hypothyroidism	9	126971887	129059665	2207	0.00012314	5.743e-05	2.1442	0.032018
Chronic sinusitis - Hypothyroidism	11	58780549	62223771	4573	0.0001159	5.6186e-05	2.0627	0.039137
Chronic sinusitis - Hypothyroidism	12	110336719	113263518	2075	0.00031781	8.0271e-05	3.9592	7.5207e-05
ILD endpoints - Hypothyroidism	2	202818637	205799241	3469	0.00015207	7.0733e-05	2.1499	0.031564
ILD endpoints - Hypothyroidism	12	110336719	113263518	2075	0.00022409	7.2159e-05	3.1055	0.0018995
ILD endpoints - Hypothyroidism	13	24531937	25784362	3293	0.00013464	5.7832e-05	2.3282	0.019904
Sarcoidosis - Hypothyroidism	1	113273306	114873845	2244	0.00016865	7.3527e-05	2.2937	0.021808
Sarcoidosis - Hypothyroidism	2	202818637	205799241	3469	0.00023384	7.1292e-05	3.28	0.0010382
Sarcoidosis - Hypothyroidism	6	25684587	26791233	1995	0.00013422	5.9072e-05	2.2721	0.023078
Sarcoidosis - Hypothyroidism	6	28017819	28917608	1532	0.00011409	5.6142e-05	2.0322	0.042137
Sarcoidosis - Hypothyroidism	12	110336719	113263518	2075	0.0002948	7.3173e-05	4.0288	5.6062e-05
Sarcoidosis - Hypothyroidism	22	29651799	31439918	2490	0.00010504	5.2961e-05	1.9833	0.047331

### Sheet: S3
Supplementary Table S3. Summary of Mendelian randomization results between hypothyroidism and complex diseases using GWASs of hypothyroidism from MRC-IEU Consortium.
Exposure	Outcome	IVW_MR_Method	IVW_MR_Nsnp	IVW_MR_Beta	IVW_MR_Se	IVW_MR_Pval	OR	OR_lci95	OR_uci95	Pleiotropy_egger_intercept	Pleiotropy_egger_se	Pleiotropy_egger_pval	F.statics	MR_Egger_heterogeneity_Q	MR_Egger_heterogeneity_Q_df	MR_Egger_heterogeneity_Q_pval	Inverse_variance_weighted_heterogeneity_Q	Inverse_variance_weighted_heterogeneity_Q_df	Inverse_variance_weighted_heterogeneity_Q_pval	MR_Egger_beta	MR_Egger_se	MR_Egger_pval	Weighted_median_beta	Weighted_median_se	Weighted_median_pval	Simple_mode_beta	Simple_mode_se	Simple_mode_pval	Weighted_mode_beta	Weighted_mode_se	Weighted_mode_pval	Isquared	LOCO	CAUSE	CAUSE_P
Hypothyroidism	ILD endpoints	Inverse variance weighted	109	3.49496	0.678896	2.63273e-07	32.9489	8.7087	124.661	0.00434186	0.00673111	0.52028	74.0877	175.36	107	3.43622e-05	176.042	108	3.88156e-05	2.62129	1.51588	0.0866549	3.58407	1.06462	0.000761203	0.318625	2.38613	0.894021	2.57072	1.4796	0.0851596	0.376244	2.63273e-07	1.49	0.28
Hypothyroidism	Sarcoidosis	Inverse variance weighted	109	4.26394	0.867367	8.83495e-07	71.0894	12.9864	389.155	0.00569762	0.00862936	0.510505	74.0877	277.707	107	4.13504e-17	278.839	108	4.71961e-17	3.1141	1.94655	0.11259	1.85996	0.963109	0.0534573	1.38437	2.16421	0.523744	1.18266	1.06936	0.271204	0.605974	8.83495e-07	2.21	0.11
Hypothyroidism	Chronic sinusitis	Inverse variance weighted	109	1.77962	0.476359	0.000187055	5.92762	2.33021	15.0787	-0.00490057	0.00471015	0.300487	74.0877	324.528	107	9.25746e-24	327.811	108	5.33462e-24	2.76603	1.06095	0.0104329	1.97265	0.499137	7.74595e-05	1.26963	1.40886	0.3695	2.03056	0.697165	0.00435613	0.665281	0.000187055	0.35	0.83
ILD endpoints	Hypothyroidism	Inverse variance weighted	9	0.00256708	0.00196214	0.19077	1.00257	0.998722	1.00643	0.00146417	0.000835737	0.123241	95.0968	44.4929	7	1.71527e-07	64.002	8	7.59949e-11	-0.0013136	0.00282228	0.655751	0.00103612	0.000849038	0.222332	0.00264562	0.00196568	0.215228	0.0011407	0.000859388	0.221023	0.848016	0.19077	0	1
Sarcoidosis	Hypothyroidism	Inverse variance weighted	7	0.00625312	0.00334298	0.0614109	1.00627	0.999701	1.01289	-0.00141561	0.00241612	0.583389	46.7744	55.9973	5	8.13697e-11	59.8419	6	4.84653e-11	0.0127734	0.0116789	0.323947	0.00244743	0.0015128	0.105702	-0.000210759	0.00194174	0.917105	0.00121151	0.0014554	0.437041	0.867002	0.458038	0	1
Chronic sinusitis	Hypothyroidism	Inverse variance weighted	15	0.012068	0.00961175	0.209279	1.01214	0.993252	1.03139	0.00407111	0.00279588	0.169086	47.926	517.832	13	2.37997e-102	602.289	14	1.73242e-119	-0.0336154	0.0327085	0.322822	-0.00115507	0.00245138	0.637504	-0.00269614	0.00310283	0.399537	-0.00314747	0.00220387	0.175176	0.97352	0.209279	0	1

### Sheet: S4
Supplementary Table S4. Summary of Mendelian randomization replication results between hypothyroidism and complex diseases using GWASs meta-analysis of hypothyroidism.
Exposure	Outcome	IVW_MR_Method	IVW_MR_Nsnp	IVW_MR_Beta	IVW_MR_Se	IVW_MR_Pval	OR	OR_lci95	OR_uci95	Pleiotropy_egger_intercept	Pleiotropy_egger_se	Pleiotropy_egger_pval	F.statics	MR_Egger_heterogeneity_Q	MR_Egger_heterogeneity_Q_df	MR_Egger_heterogeneity_Q_pval	Inverse_variance_weighted_heterogeneity_Q	Inverse_variance_weighted_heterogeneity_Q_df	Inverse_variance_weighted_heterogeneity_Q_pval	MR_Egger_beta	MR_Egger_se	MR_Egger_pval	Weighted_median_beta	Weighted_median_se	Weighted_median_pval	Simple_mode_beta	Simple_mode_se	Simple_mode_pval	Weighted_mode_beta	Weighted_mode_se	Weighted_mode_pval	Isquared	LOCO	gemma	CAUSAL_p
Hypothyroidism	Sarcoidosis	Inverse variance weighted	123	0.184241	0.0505003	0.00026397	1.20231	1.089	1.3274	-0.0119084	0.00910757	0.193513	76.9716	403.461	121	4.40342e-32	409.162	122	1.07878e-32	0.314736	0.111786	0.00568735	0.0678072	0.0507502	0.181518	0.0549085	0.103274	0.595915	0.0669588	0.0607344	0.272421	0.697902	0.000511286	0.17	0.032
Hypothyroidism	ILD endpoints	Inverse variance weighted	123	0.141541	0.0317566	8.30954e-06	1.15205	1.08253	1.22603	-0.00802231	0.00570198	0.162011	76.9716	164.241	121	0.00545265	166.927	122	0.00432907	0.229181	0.0698617	0.00135398	0.199796	0.0514024	0.000101534	0.0382789	0.128647	0.766553	0.139819	0.0822597	0.0917297	0.263548	4.8713e-06	0.09	0.18
Hypothyroidism	Chronic sinusitis	Inverse variance weighted	123	0.0894529	0.0257039	0.000501182	1.09358	1.03985	1.15008	-0.00476606	0.00463792	0.306174	76.9716	409.41	121	5.34093e-33	412.983	122	2.77775e-33	0.141589	0.0568713	0.0141452	0.111935	0.0247393	6.05103e-06	-0.0378573	0.067229	0.574394	0.114409	0.033683	0.00092146	0.700328	0.000501182	0.09	0.018
Sarcoidosis	Hypothyroidism	Inverse variance weighted	9	0.138681	0.0494819	0.00506827	1.14876	1.04258	1.26575	-0.00633753	0.0285374	0.830594	46.7744	62.859	7	4.0449e-11	63.3018	8	1.04463e-10	0.167654	0.140708	0.272284	0.0780991	0.0266406	0.00337237	0.0400166	0.0348469	0.283999	0.0640539	0.0275263	0.048387	0.842131	0.00506826	0.02	0.65
ILD endpoints	Hypothyroidism	Inverse variance weighted	14	0.00806039	0.0229935	0.725925	1.00809	0.96367	1.05456	-0.00702447	0.0117335	0.560526	95.0968	46.6044	12	5.45724e-06	47.9963	13	6.55241e-06	0.0264088	0.0386716	0.507641	0.0121418	0.0149258	0.415945	0.0931919	0.0455371	0.0614829	0.0116427	0.0164064	0.490459	0.688833	NA	0.01	0.91
Chronic sinusitis	Hypothyroidism	Inverse variance weighted	17	0.257114	0.165936	0.121268	1.29319	0.934148	1.79024	0.0831312	0.0484409	0.106711	47.926	588.522	15	9.73704e-116	704.073	16	1.75744e-139	-0.691939	0.574785	0.247312	-0.020584	0.040568	0.611876	-0.0672648	0.046178	0.16456	-0.0583283	0.0363661	0.128286	0.974533	NA	0.04	0.75

### Sheet: S5
Supplementary Table S5. Genome-wide significant loci in a genome-wide cross-trait analysis approach.
Trait 1 - Trait 2	SNP	Chr	bq	A1	A2	Freq	Beta	Se	Pval_Trait 1	Pval_Trait 2	Pval_MTAG_Trait 1	Pval_MTAG_Trait 2	Pval_CPASSOC	PH4	Functional Annotation	Closest gene
Hypothyroidism - Sarcoidosis	rs10944479	6	90880393	A	G	0.192022	0.00676243	0.000574754	5.90065e-32	0.00015683	4.38881e-32	2.65465e-08	2.45956e-08	0.00295	Intron	BACH2
Hypothyroidism - Sarcoidosis	rs17598658	6	26175866	C	A	0.102089	0.00538667	0.00072967	1.59993e-13	4.03209e-09	1.21794e-14	6.4934e-12	1.62577e-17	0.000562	TF binding site	ENSM00908257952
Hypothyroidism - Sarcoidosis	rs210157	6	33519000	T	C	0.340195	-0.00244724	0.000467793	1.7e-07	3.50163e-10	1.54539e-08	5.44964e-12	2.89001e-14	0.764	Downstream	RN7SL26P
Hypothyroidism - Sarcoidosis	rs34661125	6	28281894	A	G	0.115328	0.00510894	0.000691	1.39991e-13	4.05415e-12	5.28528e-15	3.20292e-15	1.64361e-23	4.4e-06	Downstream	RP5-874C20.6
Hypothyroidism - Sarcoidosis	rs56114371	6	27274834	T	C	0.108275	0.0049627	0.000710232	2.80027e-12	2.97968e-10	1.73915e-13	5.80844e-13	8.87849e-20	1.37e-05	Intron	POM121L2
Hypothyroidism - Sarcoidosis	rs7096384	10	6106638	T	C	0.411812	0.00384005	0.000449999	1.39991e-17	8.99373e-06	3.19703e-18	1.43886e-08	8.08872e-11	0.176	Upstream	IL2RA
Hypothyroidism - Sarcoidosis	rs12806363	11	64138447	A	G	0.287643	0.00264751	0.000489734	6.4e-08	1.52482e-06	1.24046e-08	3.57477e-08	2.32508e-12	0.984	Intron	RPS6KA4
Hypothyroidism - Sarcoidosis	rs4409785	11	95311422	C	T	0.172636	0.00679604	0.000586057	4.30031e-31	5.40008e-06	1.36135e-31	3.50704e-10	2.91609e-11	0.981	TF binding site	ENSM00522787371
Hypothyroidism - Sarcoidosis	rs479777	11	64107477	C	T	0.341513	-0.00299181	0.000467621	1.6e-10	2.37903e-14	4.72598e-12	5.0092e-17	2.56e-20	0.984	Upstream	CCDC88B
Hypothyroidism - Sarcoidosis	rs11066320	12	112906415	G	A	0.574642	-0.00852098	0.000448477	1.69981e-80	1.98491e-07	3.81563e-80	4.90257e-16	3.93987e-14	0.997	Intron	PTPN11
Hypothyroidism - Sarcoidosis	rs3184504	12	111884608	C	T	0.517278	-0.0101405	0.00044244	2.99916e-116	1.01111e-11	3.17639e-116	7.12382e-25	1.02234e-22	0.995	Missense	SH2B3
Sarcoidosis - Hypothyroidism	rs144309607	19	10492274	T	C	0.047088	-0.00668932	0.00107127	4.30002e-10	2.61252e-08	4.76486e-11	1.80775e-10	6.82526e-16	0.997	Upstream	TYK2
Hypothyroidism - ILD endpoints	rs7705526	5	1285974	A	C	0.326587	-0.00289723	0.000478389	1.40001e-09	3.69573e-12	4.39408e-10	2.00311e-16	1.96002e-18	0.993	Intron	TERT
Hypothyroidism - ILD endpoints	rs653178	12	112007756	T	C	0.516535	-0.0100649	0.000442444	1.49968e-114	3.75137e-07	9.86757e-112	2.61193e-37	1.40728e-13	0.99	Intron	ATXN2
Hypothyroidism - Chronic sinusitis	rs6679677	1	114303808	A	C	0.100758	0.0202179	0.000733995	5.10505e-167	0.000200586	2.93714e-162	8.36993e-23	4.02347e-08	0.575363	Downstream	RSBN1
Hypothyroidism - Chronic sinusitis	rs4594881	5	35846815	T	G	0.339703	-0.00259871	0.000467858	2.80001e-08	5.55917e-06	6.22241e-09	3.74689e-08	3.09044e-11	0.959691	Upstream	IL7R
Hypothyroidism - Chronic sinusitis	rs12349571	9	127093743	G	A	0.626208	-0.00259366	0.000458509	1.5e-08	2.30075e-09	1.5656e-09	7.09995e-12	2.24999e-16	0.917052	Intron	NEK6
Hypothyroidism - Chronic sinusitis	rs3118470	10	6101713	C	T	0.317566	0.00359248	0.00047514	4.00037e-14	1.05116e-06	6.4929e-15	3.34329e-10	1.10494e-12	0.27097	Intron	IL2RA
Hypothyroidism - Chronic sinusitis	rs174573	11	61600327	A	G	0.26924	-0.00263999	0.000499501	1.29999e-07	1.03524e-07	1.93526e-08	7.18024e-10	2.71342e-14	0.759045	Intron	FADS2
Hypothyroidism - Chronic sinusitis	rs11065784	12	111412463	G	A	0.518068	-0.00483839	0.000448479	3.90032e-27	0.000141746	2.21854e-27	1.6392e-09	2.00919e-08	0.998602	Downstream	RP1-46F2.2
Hypothyroidism - Chronic sinusitis	rs11066320	12	112906415	G	A	0.574642	-0.00852098	0.000448477	1.69981e-80	3.94103e-07	4.73715e-80	8.44576e-20	1.55317e-13	0.994408	Intron	PTPN11
Hypothyroidism - Chronic sinusitis	rs3184504	12	111884608	C	T	0.517278	-0.0101405	0.00044244	2.99916e-116	2.03685e-09	1.67699e-115	1.57215e-27	4.14876e-18	0.996825	Missense	SH2B3
Hypothyroidism - Chronic sinusitis	rs773107	12	56369506	G	A	0.333401	0.00354723	0.000470542	4.79954e-14	4.77364e-08	5.13272e-15	9.55758e-12	2.27876e-15	0.970984	Intron	RAB5B
Hypothyroidism - Chronic sinusitis	rs9533118	13	43047260	A	G	0.548698	0.00313292	0.000444746	1.9002e-12	1.88608e-08	1.88284e-13	7.41322e-12	3.5573e-16	0.24839	Upstream	TNFSF11
Hypothyroidism - Chronic sinusitis	rs2847259	18	12775821	C	A	0.686465	-0.00335061	0.000477509	2.29985e-12	1.19721e-05	5.21284e-13	1.28199e-08	1.43331e-10	0.891384	Downstream	PTPN2
Hypothyroidism - Chronic sinusitis	rs676388	19	49211969	C	T	0.533213	0.00225044	0.000443392	3.89996e-07	1.11584e-12	2.50427e-08	7.28156e-15	1.52097e-13	0.93917	Downstream	FUT2

### Sheet: S6
Supplementary Table S6. Shared risk regions in different analyses.
Trait 1 - Trait 2	SNP	Chr	Bq	A1	A2	Freq	Beta	Se	Pval_Trait 1	Pval_Trait 2	Pval_MTAG_Trait 1	Pval_MTAG_Trait 2	Pval_CPASSOC	PHH4	Pval_Hess
Hypothyroidism - Sarcoidosis	rs17598658	6	26175866	C	A	0.102089	0.00538667	0.00072967	1.59993e-13	4.03209e-09	1.21794e-14	6.4934e-12	1.62577e-17	0.000562	0.023078
Hypothyroidism - Sarcoidosis	rs34661125	6	28281894	A	G	0.115328	0.00510894	0.000691	1.39991e-13	4.05415e-12	5.28528e-15	3.20292e-15	1.64361e-23	4.4e-06	0.042137
Hypothyroidism - Sarcoidosis	rs11066320	12	112906415	G	A	0.574642	-0.00852098	0.000448477	1.69981e-80	1.98491e-07	3.81563e-80	4.90257e-16	3.93987e-14	0.997	5.6062e-05
Hypothyroidism - Sarcoidosis	rs3184504	12	111884608	C	T	0.517278	-0.0101405	0.00044244	2.99916e-116	1.01111e-11	3.17639e-116	7.12382e-25	1.02234e-22	0.995	5.6062e-05
Hypothyroidism - ILD endpoints	rs653178	12	112007756	T	C	0.516535	-0.0100649	0.000442444	1.49968e-114	3.75137e-07	9.86757e-112	2.61193e-37	1.40728e-13	0.99	0.0018995
Hypothyroidism - Chronic sinusitis	rs6679677	1	114303808	A	C	0.100758	0.0202179	0.000733995	5.10505e-167	0.000200586	2.93714e-162	8.36993e-23	4.02347e-08	0.575363	0.044213
Hypothyroidism - Chronic sinusitis	rs12349571	9	127093743	G	A	0.626208	-0.00259366	0.000458509	1.5e-08	2.30075e-09	1.5656e-09	7.09995e-12	2.24999e-16	0.917052	0.032018
Hypothyroidism - Chronic sinusitis	rs174573	11	61600327	A	G	0.26924	-0.00263999	0.000499501	1.29999e-07	1.03524e-07	1.93526e-08	7.18024e-10	2.71342e-14	0.759045	0.039137
Hypothyroidism - Chronic sinusitis	rs11065784	12	111412463	G	A	0.518068	-0.00483839	0.000448479	3.90032e-27	0.000141746	2.21854e-27	1.6392e-09	2.00919e-08	0.998602	7.5207e-05
Hypothyroidism - Chronic sinusitis	rs11066320	12	112906415	G	A	0.574642	-0.00852098	0.000448477	1.69981e-80	3.94103e-07	4.73715e-80	8.44576e-20	1.55317e-13	0.994408	7.5207e-05
Hypothyroidism - Chronic sinusitis	rs3184504	12	111884608	C	T	0.517278	-0.0101405	0.00044244	2.99916e-116	2.03685e-09	1.67699e-115	1.57215e-27	4.14876e-18	0.996825	7.5207e-05

### Sheet: S7
Supplementary Table S7. List of 95% credible sets SNPs in each independant loci using fine-mapping analysis.
SNP	No. of credible set SNPs	List of credible set SNPs (posterior inclusion probabilities (PIPs))*
Overall
rs11065784	9	rs10774624 (pip=1); rs11065822 (pip=1); rs1265566 (pip=1); rs11065898 (pip=0.99); rs3809272 (pip=1); rs7310615 (pip=0.98); rs6490072 (pip=1); rs7968960 (pip=1); rs10849925 (pip=1)
rs11066320	5	rs11066301 (pip=1); rs7953257 (pip=1); rs11066309 (pip=1); rs11066320 (pip=1); rs17696736 (pip=1)
rs12349571	4	rs1024255 (pip=1); rs10986319 (pip=0.42); rs10986320 (pip=0.99); rs753788 (pip=0.32)
rs174573	4	rs174577 (pip=1); rs174574 (pip=1); rs102275 (pip=1); rs99780 (pip=1)
rs2847259	5	rs12971201 (pip=1); rs2847259 (pip=1); rs6505765 (pip=0.99); rs2847297 (pip=0.99); rs4797709 (pip=1)
rs3118470	9	rs11256464 (pip=1); rs62626314 (pip=1); rs7090530 (pip=1); rs706779 (pip=1); rs1924138 (pip=1); rs35285258 (pip=1); rs41295049 (pip=0.99); rs1887027 (pip=0.26); rs10905716 (pip=0.74)
rs3184504	4	rs3184504 (pip=0.99); rs11065979 (pip=1); rs2013002 (pip=1); rs11065991 (pip=1)
rs4594881	4	rs11950647 (pip=1); rs13436632 (pip=1); rs903388 (pip=0.75); rs903389 (pip=0.99)
rs6679677	2	rs2476601 (pip=1); rs6679677 (pip=1)
rs676388	2	rs973579 (pip=1); rs838144 (pip=1)
rs773107	5	rs705696 (pip=1); rs877636 (pip=1); rs2292239 (pip=1); rs3741499 (pip=0.12); rs4759229 (pip=0.88)
rs9533118	4	rs66749983 (pip=1); rs6561054 (pip=0.85); rs9533127 (pip=0.98); rs9525630 (pip=0.48)
rs653178	4	rs3184504 (pip=0.99); rs11065979 (pip=1); rs2013002 (pip=1); rs11065991 (pip=1)
rs7705526	10	rs7705526 (pip=0.99); rs2736100 (pip=1); rs2853672 (pip=0.99); rs2853677 (pip=1); rs33961405 (pip=1); rs410805 (pip=1); rs2735845 (pip=1); rs6554754 (pip=0.99); rs2853672 (pip=0.99); rs2735940 (pip=0.26)
rs10944479	6	rs7742121 (pip=0.99); rs11755527 (pip=1); rs7754251 (pip=1); rs953233 (pip=1); rs4142967 (pip=0.91); rs12212193 (pip=0.08)
rs12806363	4	rs1662188 (pip=0.99); rs61886926 (pip=0.99); rs645078 (pip=0.56); rs508168 (pip=0.56)
rs144309607	16	rs74956615 (pip=1); rs62130692 (pip=1); rs280497 (pip=1); rs753859 (pip=1); rs4611572 (pip=1); rs35251378 (pip=0.99); rs430092 (pip=0.64); rs281427 (pip=0.15); rs281422 (pip=0.77); rs430092 (pip=0.64); rs281422 (pip=0.77); rs7408233 (pip=0.91); rs2304240 (pip=0.07); rs280519 (pip=0.42); rs280525 (pip=0.21); rs280526 (pip=0.37)
rs17598658	15	rs7766531 (pip=0.99); rs9467632 (pip=1); rs35436081 (pip=1); rs6456701 (pip=0.48); rs1954598 (pip=0.56); rs3949215 (pip=0.90); rs9467621 (pip=0.83); rs9467623 (pip=0.09); rs9467626 (pip=0.07); rs1892250 (pip=0.09); rs6456701 (pip=0.48); rs1954598 (pip=0.56); rs3949215 (pip=0.90); rs9467609 (pip=0.93); rs6940698 (pip=0.06)
rs4409785	12	rs34733323 (pip=1); rs1943515 (pip=1); rs11021221 (pip=1); rs7480934 (pip=1); rs11021231 (pip=1); rs2155354 (pip=0.99); rs11021226 (pip=1); rs10831384 (pip=1); rs116310570 (pip=0.87); rs75986511 (pip=0.12); rs11021227 (pip=0.82); rs11021228 (pip=0.18)
rs479777	4	rs1662188 (pip=0.99); rs61886926 (pip=0.99); rs645078 (pip=0.56); rs508168 (pip=0.56)
rs56114371	10	rs35984974 (pip=1); rs2076305 (pip=1); rs9368508 (pip=1); rs6456788 (pip=1); rs4711155 (pip=0.98); rs12529458 (pip=1); rs9357038 (pip=1); rs12664996 (pip=1); rs7772739 (pip=0.31); rs2393926 (pip=0.69)
rs7096384	9	rs11256464 (pip=1); rs62626314 (pip=1); rs7090530 (pip=1); rs706779 (pip=1); rs1924138 (pip=1); rs35285258 (pip=1); rs41295049 (pip=0.99); rs1887027 (pip=0.26); rs10905716 (pip=0.74)
*The MHC region was excluded from this analysis.

### Sheet: S8
Supplementary Table S8. Genetic enrichment for hypothyroidism and complex diseases in specific tissues using LDSC and MAGMA.
	Sarcoidosis																	ILD endpoints																	Chronic sinusitis																	Hypothyroidism
	LDSC											MAGMA						LDSC											MAGMA						LDSC											MAGMA						LDSC											MAGMA
	Prop._SNPs	Prop._h2	Prop._h2_std_error	Enrichment	Enrichment_std_error	Enrichment_p	Coefficient	Coefficient_std_error	Coefficient_z-score	P value	FDR	NGENES	BETA	BETA_STD	SE	P value	FDR	Prop._SNPs	Prop._h2	Prop._h2_std_error	Enrichment	Enrichment_std_error	Enrichment_p	Coefficient	Coefficient_std_error	Coefficient_z-score	P value	FDR	NGENES	BETA	BETA_STD	SE	P value	FDR	Prop._SNPs	Prop._h2	Prop._h2_std_error	Enrichment	Enrichment_std_error	Enrichment_p	Coefficient	Coefficient_std_error	Coefficient_z-score	P value	FDR	NGENES	BETA	BETA_STD	SE	P value	FDR	Prop._SNPs	Prop._h2	Prop._h2_std_error	Enrichment	Enrichment_std_error	Enrichment_p	Coefficient	Coefficient_std_error	Coefficient_z-score	P value	FDR	NGENES	BETA	BETA_STD	SE	P value	FDR
Adipose Tissue	0.14135	0.330614	0.0481959	2.33897	0.340968	0.00016192	1.29e-09	8.1e-10	1.59859	0.0549559	0.565464	1639	0.040111	0.011464	0.022869	0.039727	0.300766	0.14135	0.255694	0.0939966	1.80894	0.664991	0.0416693	2.99e-10	8.05e-10	0.37206	0.354924	0.824682	1639	0.022214	0.0063488	0.022312	0.15973	0.715245	0.14135	0.257854	0.0319061	1.82422	0.225724	7.42e-05	1.53e-09	1.08e-09	1.41634	0.0783376	0.614937	1639	0.028544	0.0081578	0.022944	0.10675	0.676915	0.14135	0.240125	0.0195558	1.6988	0.13835	1.16e-07	-1.01e-09	1.68e-09	-0.601493	0.726244	0.999204	1637	0.028619	0.00819	0.029488	0.1659	0.8769
Adrenal Gland	0.121621	0.237275	0.0413089	1.95094	0.339654	0.00101202	1e-10	7.54e-10	0.133052	0.447076	0.689242	1622	0.0084886	0.0024147	0.022785	0.35474	0.885336	0.121621	0.162365	0.0390096	1.33501	0.320748	0.230433	-7.35e-10	5.89e-10	-1.24747	0.893888	0.992881	1622	-0.019616	-0.00558	0.022229	0.81123	0.909561	0.121621	0.18892	0.0258545	1.55335	0.212583	0.0057781	2.94e-11	1.05e-09	0.0279884	0.488836	0.753622	1622	-0.011228	-0.003194	0.022869	0.68828	0.848879	0.121621	0.156392	0.0181062	1.2859	0.148875	0.050257	-3.67e-09	1.74e-09	-2.1145	0.982764	0.999204	1621	-0.0029898	-0.00085183	0.030109	0.53955	1
Blood	0.104876	0.325096	0.0545495	3.09983	0.520136	5.81e-05	1.08e-09	1.17e-09	0.926992	0.176965	0.565464	1642	0.061415	0.017567	0.022878	0.0036359	0.134528	0.104876	0.248734	0.0879592	2.37171	0.8387	0.00439112	4.24e-10	7.75e-10	0.546517	0.292355	0.824682	1642	0.0088745	0.0025384	0.022325	0.34549	0.715245	0.104876	0.214193	0.0293913	2.04236	0.280249	6.35e-05	7.38e-10	1.26e-09	0.586923	0.278628	0.644327	1642	0.026316	0.0075274	0.022957	0.12584	0.676915	0.104876	0.32762	0.0352623	3.1239	0.33623	3.51e-09	9.39e-09	4.12e-09	2.27538	0.0114417	0.141114	1642	0.15545	0.044546	0.029679	8.25e-08	1.02e-06
Blood Vessel	0.145963	0.297408	0.0415641	2.03756	0.284757	0.000261033	7.58e-10	7.14e-10	1.06045	0.14447	0.565464	1630	0.0037639	0.0010731	0.023111	0.43531	0.906075	0.145963	0.229783	0.0425396	1.57425	0.29144	0.174686	-1.48e-10	6.02e-10	-0.245122	0.596819	0.918295	1630	-0.039614	-0.011294	0.022545	0.96054	0.96054	0.145963	0.204021	0.0268703	1.39775	0.184089	0.0378326	-4.84e-10	1.03e-09	-0.469726	0.680725	0.812478	1630	-0.0064497	-0.0018388	0.02316	0.60968	0.848879	0.145963	0.200373	0.0231896	1.37276	0.158873	0.0137886	-3.13e-09	1.85e-09	-1.69133	0.954613	0.999204	1628	-0.0066887	-0.0019094	0.029689	0.58912	1
Brain - Amygdala	0.169324	0.233857	0.0413657	1.38112	0.2443	0.131517	2.83e-10	6.21e-10	0.455374	0.32442	0.634279	1612	-0.013547	-0.0038428	0.022973	0.7223	0.954468	0.169324	0.233773	0.0628128	1.38063	0.370963	0.346724	-3.59e-11	5.12e-10	-0.070094	0.527941	0.849296	1612	0.028049	0.0079565	0.022411	0.10538	0.715245	0.169324	0.218264	0.0306451	1.28903	0.180985	0.101469	2.18e-10	9.16e-10	0.238327	0.405814	0.715005	1612	0.0041881	0.001188	0.023031	0.42785	0.848879	0.169324	0.156317	0.0167877	0.923186	0.0991456	0.441903	-2.43e-09	1.19e-09	-2.04597	0.97962	0.999204	1612	-0.099603	-0.028307	0.029941	0.99956	1
Brain - Anterior cingulate cortex (BA24)	0.176686	0.19851	0.0405221	1.12352	0.229345	0.5947	-2.82e-10	5.98e-10	-0.471157	0.681236	0.825054	1615	-0.046431	-0.013182	0.02278	0.97923	0.99679	0.176686	0.261901	0.0984976	1.48229	0.557473	0.370417	2.96e-10	7.2e-10	0.410735	0.340633	0.824682	1615	0.010819	0.0030717	0.022227	0.31322	0.715245	0.176686	0.208292	0.0289324	1.17888	0.163751	0.263824	-3.56e-10	8.55e-10	-0.416057	0.661316	0.812478	1615	-0.0076463	-0.0021708	0.022831	0.63115	0.848879	0.176686	0.135984	0.0177243	0.769635	0.100315	0.0232661	-3.78e-09	1.2e-09	-3.15751	0.999204	0.999204	1615	-0.14824	-0.042164	0.029986	1	1
Brain - Caudate (basal ganglia)	0.166389	0.222784	0.0384182	1.33893	0.230893	0.152092	1.89e-10	5.89e-10	0.320181	0.374415	0.684329	1622	-0.0073179	-0.0020817	0.022821	0.62577	0.918852	0.166389	0.158287	0.0393521	0.951308	0.236506	0.829259	-9.98e-10	7.72e-10	-1.29252	0.901911	0.992881	1622	0.0087216	0.002481	0.022264	0.34763	0.715245	0.166389	0.227893	0.029487	1.36964	0.177217	0.0472997	7.26e-10	9.94e-10	0.730053	0.232679	0.614937	1622	0.001078	0.00030666	0.022908	0.48123	0.848879	0.166389	0.159459	0.0156841	0.95835	0.0942612	0.659025	-2.05e-09	1.16e-09	-1.76843	0.961506	0.999204	1622	-0.096252	-0.027431	0.029684	0.99941	1
Brain - Cerebellar Hemisphere	0.145373	0.184613	0.0357001	1.26993	0.245576	0.259488	-5.91e-10	5.84e-10	-1.01296	0.84446	0.918971	1634	0.010152	0.0028976	0.022958	0.32917	0.885336	0.145373	0.182136	0.0946612	1.25288	0.65116	0.614111	-5.84e-10	6.82e-10	-0.85595	0.803987	0.992881	1634	-0.027601	-0.0078775	0.022397	0.89108	0.932297	0.145373	0.188053	0.0318072	1.29359	0.218796	0.192369	-4.62e-10	1.12e-09	-0.410847	0.659407	0.812478	1634	-0.016568	-0.0047288	0.023081	0.76356	0.856113	0.145373	0.158428	0.0205581	1.0898	0.141416	0.523991	-2.13e-09	1.49e-09	-1.4284	0.923412	0.999204	1631	-0.048809	-0.013945	0.030093	0.94758	1
Brain - Cerebellum	0.1422	0.163071	0.0350958	1.14678	0.246806	0.549743	-1.07e-09	5.84e-10	-1.8359	0.966814	0.966814	1634	0.015194	0.0043366	0.022782	0.25241	0.885336	0.1422	0.187056	0.0870542	1.31545	0.612197	0.536909	-7.06e-10	6.03e-10	-1.17031	0.879061	0.992881	1634	-0.019395	-0.0055356	0.022226	0.80856	0.909561	0.1422	0.196253	0.0328087	1.38012	0.230723	0.111599	-6.5e-11	1.21e-09	-0.0535708	0.521361	0.771615	1634	-0.010968	-0.0031305	0.022875	0.6842	0.848879	0.1422	0.163657	0.0173465	1.1509	0.121987	0.215854	-1.32e-09	1.29e-09	-1.02032	0.846212	0.999204	1630	-0.041347	-0.01181	0.029934	0.91639	1
Brain - Cortex	0.170765	0.17235	0.0425148	1.00928	0.248966	0.970121	-8.41e-10	6.17e-10	-1.36254	0.913487	0.938861	1625	-0.045928	-0.013076	0.023034	0.97691	0.99679	0.170765	0.246927	0.108221	1.446	0.63374	0.426851	-2.55e-11	6.54e-10	-0.038902	0.515516	0.849296	1625	0.0090821	0.0025857	0.022475	0.34307	0.715245	0.170765	0.213096	0.0259346	1.24789	0.151873	0.107508	-1.37e-10	8.02e-10	-0.1713	0.568006	0.786891	1625	-0.0033668	-0.00095851	0.023067	0.55802	0.848879	0.170765	0.143944	0.0176169	0.842936	0.103164	0.129885	-3.37e-09	1.27e-09	-2.64454	0.99591	0.999204	1625	-0.11823	-0.033723	0.030087	0.99996	1
Brain - Frontal Cortex (BA9)	0.179297	0.180255	0.0415285	1.00534	0.231618	0.981427	-5e-10	5.94e-10	-0.841833	0.800059	0.905555	1619	-0.062504	-0.017765	0.022931	0.99679	0.99679	0.179297	0.239247	0.114711	1.33436	0.639784	0.512864	5.82e-11	7.27e-10	0.0801402	0.468063	0.824682	1619	0.00089375	0.00025402	0.022377	0.48407	0.725086	0.179297	0.231267	0.0265167	1.28985	0.147893	0.0506479	5.22e-10	7.92e-10	0.660047	0.254612	0.628042	1619	-0.0092068	-0.0026168	0.022986	0.65562	0.848879	0.179297	0.139477	0.018671	0.777911	0.104134	0.0333578	-3.43e-09	1.3e-09	-2.64185	0.995877	0.999204	1619	-0.11445	-0.032589	0.029821	0.99994	1
Brain - Hippocampus	0.169835	0.231396	0.0405409	1.36248	0.238708	0.148164	1.35e-10	6.17e-10	0.219239	0.413232	0.689242	1618	-0.028312	-0.0080446	0.023043	0.89039	0.99679	0.169835	0.246413	0.0541099	1.4509	0.318604	0.264388	1.49e-10	5.66e-10	0.262439	0.396491	0.824682	1618	0.023499	0.0066772	0.022481	0.14795	0.715245	0.169835	0.190988	0.0305901	1.12455	0.180117	0.484498	-7.68e-10	9.37e-10	-0.819293	0.79369	0.889895	1618	-0.015887	-0.0045141	0.023142	0.75379	0.856113	0.169835	0.152553	0.0154992	0.898246	0.0912604	0.274266	-3.03e-09	1.2e-09	-2.52349	0.99419	0.999204	1618	-0.088494	-0.025192	0.0297	0.99855	1
Brain - Hypothalamus	0.165898	0.218912	0.0401555	1.31956	0.242049	0.197699	3.23e-10	6.5e-10	0.497341	0.309474	0.634279	1582	-0.053056	-0.014923	0.023051	0.98932	0.99679	0.165898	0.217387	0.0706539	1.31037	0.425887	0.440172	5.86e-11	6.05e-10	0.0968861	0.461408	0.824682	1582	-0.012532	-0.0035249	0.022493	0.71129	0.882892	0.165898	0.197331	0.0255006	1.18947	0.153712	0.221206	-1.52e-10	8.13e-10	-0.187122	0.574218	0.786891	1582	-0.0013121	-0.00036905	0.023123	0.52262	0.848879	0.165898	0.140603	0.0144328	0.847527	0.0869979	0.0862932	-2.82e-09	1.11e-09	-2.5434	0.994511	0.999204	1580	-0.11921	-0.033572	0.029728	0.99997	1
Brain - Nucleus accumbens (basal ganglia)	0.166397	0.213171	0.038052	1.2811	0.228682	0.232204	1.04e-10	5.99e-10	0.174294	0.430817	0.689242	1596	-0.031783	-0.0089753	0.023147	0.91513	0.99679	0.166397	0.236771	0.0660731	1.42293	0.397081	0.335728	1.55e-10	6.12e-10	0.253917	0.39978	0.824682	1596	0.01743	0.0049222	0.022583	0.22012	0.715245	0.166397	0.219093	0.0301774	1.31669	0.181358	0.0927181	4.76e-10	1.01e-09	0.470693	0.31893	0.649449	1596	0.00042503	0.00012003	0.023236	0.4927	0.848879	0.166397	0.157192	0.0153849	0.944681	0.0924591	0.551761	-1.83e-09	1.24e-09	-1.47667	0.930118	0.999204	1595	-0.071468	-0.020214	0.030216	0.99098	1
Brain - Putamen (basal ganglia)	0.165535	0.244645	0.0407973	1.4779	0.246457	0.0594561	3.57e-10	6.16e-10	0.580238	0.280877	0.634279	1633	-0.003731	-0.0010646	0.022748	0.56514	0.918852	0.165535	0.254111	0.0427564	1.53509	0.258292	0.17046	2.8e-10	5.17e-10	0.542037	0.293897	0.824682	1633	0.024045	0.0068607	0.022192	0.1393	0.715245	0.165535	0.214239	0.0312105	1.29422	0.188543	0.133218	1.31e-10	1.03e-09	0.127454	0.449291	0.722772	1633	0.0027493	0.00078447	0.022824	0.45206	0.848879	0.165535	0.167614	0.015778	1.01256	0.0953154	0.894528	-2.07e-09	1.14e-09	-1.8191	0.965552	0.999204	1633	-0.073019	-0.020873	0.029879	0.99273	1
Brain - Spinal cord (cervical c-1)	0.153123	0.226512	0.0356279	1.47928	0.232675	0.0266908	-2.84e-10	5.69e-10	-0.499428	0.691261	0.825054	1636	-0.0082937	-0.0023684	0.022194	0.64568	0.918852	0.153123	0.145242	0.0403305	0.948527	0.263386	0.844237	-1.07e-09	7.17e-10	-1.48738	0.931542	0.992881	1636	0.021863	0.0062435	0.021652	0.15631	0.715245	0.153123	0.169409	0.0224719	1.10636	0.146757	0.467419	-1.33e-09	7.62e-10	-1.73916	0.958996	0.985635	1636	-0.0074982	-0.0021412	0.022279	0.63177	0.848879	0.153123	0.176027	0.0182881	1.14957	0.119434	0.196217	-2.93e-09	1.45e-09	-2.02209	0.978417	0.999204	1636	-0.055714	-0.01594	0.028982	0.97271	1
Brain - Substantia nigra	0.162016	0.218449	0.0355352	1.34832	0.219332	0.120845	-1.97e-10	5.67e-10	-0.348194	0.636153	0.825054	1614	-0.034314	-0.0097392	0.022499	0.93638	0.99679	0.162016	0.138161	0.0543663	0.852761	0.335562	0.556371	-1.2e-09	6.47e-10	-1.84857	0.96774	0.994622	1614	0.0065351	0.0018548	0.021951	0.38296	0.715245	0.162016	0.166048	0.0278108	1.02489	0.171655	0.883706	-1.41e-09	8.81e-10	-1.59572	0.944724	0.985635	1614	-0.02	-0.0056766	0.022567	0.81225	0.883919	0.162016	0.182562	0.0175317	1.12682	0.108209	0.23315	-1.33e-09	1.26e-09	-1.06049	0.85554	0.999204	1614	-0.088155	-0.025067	0.029688	0.99851	1
Breast	0.140202	0.287407	0.0427083	2.04994	0.304619	0.000873566	6.16e-10	7.28e-10	0.846358	0.198677	0.565464	1650	0.0082601	0.0023679	0.022859	0.35892	0.885336	0.140202	0.235748	0.100141	1.68148	0.714259	0.0293423	1.72e-10	7.03e-10	0.245178	0.403159	0.824682	1650	0.015818	0.0045345	0.022301	0.23907	0.715245	0.140202	0.26829	0.0293505	1.91359	0.209343	1.32e-05	2.21e-09	1.04e-09	2.13077	0.0165538	0.306246	1650	0.027084	0.007764	0.022954	0.11903	0.676915	0.140202	0.243125	0.0235364	1.7341	0.167874	3.35e-06	3.87e-10	2.02e-09	0.191376	0.424116	0.999204	1648	0.0040606	0.0011656	0.029523	0.4453	1
Colon	0.138082	0.252811	0.0417939	1.83088	0.302675	0.00295354	1.33e-11	6.79e-10	0.0196516	0.492161	0.703349	1659	-0.012338	-0.0035455	0.022763	0.7061	0.954468	0.138082	0.258863	0.0466861	1.87471	0.338105	0.0416867	3.18e-10	5.45e-10	0.583605	0.279743	0.824682	1659	0.015504	0.0044554	0.022207	0.24254	0.715245	0.138082	0.186792	0.029047	1.35276	0.210361	0.079101	-7.37e-10	9.72e-10	-0.758043	0.775787	0.889895	1659	-0.016256	-0.0046714	0.022829	0.76179	0.856113	0.138082	0.227166	0.0239349	1.64516	0.173339	0.00011047	2.98e-10	1.96e-09	0.152485	0.439402	0.999204	1660	0.0060221	0.0017342	0.029618	0.41944	1
Esophagus	0.133389	0.282884	0.0450524	2.12074	0.337751	0.000940409	5.34e-10	7.88e-10	0.677431	0.249066	0.616109	1654	-0.0057998	-0.0016644	0.022234	0.6029	0.918852	0.133389	0.278272	0.0737466	2.08616	0.552867	0.0159083	7.27e-10	6.35e-10	1.14613	0.125871	0.824682	1654	0.00030058	8.63e-05	0.021691	0.49447	0.725086	0.133389	0.217581	0.0270008	1.63117	0.202421	0.0030768	5.42e-10	1.14e-09	0.476515	0.316854	0.649449	1654	0.0068932	0.0019782	0.022314	0.3787	0.848879	0.133389	0.205302	0.0239174	1.53912	0.179305	0.00170126	-1.82e-09	2.21e-09	-0.82177	0.794396	0.999204	1654	0.015064	0.004331	0.02904	0.30198	1
Heart	0.139589	0.284129	0.0433651	2.03547	0.310663	0.00036839	8.12e-10	6.59e-10	1.23239	0.108901	0.565464	1649	0.038951	0.011163	0.022342	0.040644	0.300766	0.139589	0.179951	0.0367587	1.28916	0.263336	0.331149	-8.64e-10	6.41e-10	-1.34732	0.911062	0.992881	1649	0.0051875	0.0014867	0.021799	0.40595	0.715245	0.139589	0.228645	0.025028	1.63799	0.179299	0.000575773	8.84e-10	9.79e-10	0.902711	0.18334	0.614937	1649	0.014022	0.0040185	0.022411	0.26577	0.848879	0.139589	0.167283	0.0189959	1.1984	0.136085	0.133695	-3.76e-09	1.68e-09	-2.2352	0.987298	0.999204	1648	-0.055888	-0.016042	0.029715	0.96999	1
Liver	0.115246	0.293401	0.0427472	2.54588	0.370922	4.44e-05	1.59e-09	9.01e-10	1.76184	0.0390479	0.565464	1654	-0.0068732	-0.0019724	0.022296	0.62106	0.918852	0.115246	0.243295	0.052895	2.1111	0.458976	0.145029	4.3e-10	1.12e-09	0.383203	0.350785	0.824682	1654	-0.0087371	-0.0025073	0.021752	0.65603	0.866897	0.115246	0.20097	0.0251047	1.74384	0.217836	0.00100718	1.01e-09	1.16e-09	0.87254	0.191457	0.614937	1654	-0.05022	-0.014412	0.022384	0.98756	0.98756	0.115246	0.187635	0.0250324	1.62813	0.217209	0.0024243	-5.73e-10	2.52e-09	-0.227775	0.590089	0.999204	1653	-0.072303	-0.020782	0.029895	0.9922	1
Lung	0.13219	0.330092	0.0523906	2.4971	0.396328	0.000255479	1.13e-09	9.63e-10	1.17113	0.120773	0.565464	1643	0.022624	0.0064731	0.022762	0.16013	0.740601	0.13219	0.258561	0.0794655	1.95598	0.601146	0.017862	3.81e-10	7.14e-10	0.533822	0.296732	0.824682	1643	0.0031855	0.00091141	0.022207	0.44297	0.724042	0.13219	0.280052	0.0314948	2.11856	0.238254	1.52e-05	2.71e-09	1.26e-09	2.14671	0.0159084	0.306246	1643	-0.00025968	-7.43e-05	0.022831	0.50454	0.848879	0.13219	0.316435	0.0321865	2.39379	0.243486	2.36e-08	5.4e-09	2.68e-09	2.01575	0.0219128	0.202693	1642	0.13184	0.03778	0.029657	4.42e-06	4.09e-05
Muscle	0.124345	0.227136	0.0406672	1.82666	0.327051	0.00591889	-3.22e-10	7.33e-10	-0.439175	0.669733	0.825054	1647	-0.015299	-0.0043821	0.02182	0.75838	0.967588	0.124345	0.146661	0.0420839	1.17947	0.338444	0.519705	-1.38e-09	8.91e-10	-1.54819	0.939212	0.992881	1647	0.005674	0.0016252	0.021288	0.39492	0.715245	0.124345	0.222616	0.0263037	1.7903	0.211538	6.7e-05	1.21e-09	1.04e-09	1.16127	0.122765	0.614937	1647	-0.004708	-0.0013485	0.021898	0.58511	0.848879	0.124345	0.174447	0.0200519	1.40293	0.16126	0.00966287	-2.41e-09	1.88e-09	-1.28091	0.899888	0.999204	1646	0.028728	0.0082416	0.029167	0.16233	0.8769
Nerve	0.149108	0.288538	0.0424386	1.93509	0.284616	0.00159782	9.02e-10	7.19e-10	1.25384	0.104951	0.565464	1642	0.019115	0.0054675	0.022611	0.19896	0.817947	0.149108	0.196631	0.0414061	1.31871	0.277692	0.240147	-3.64e-10	5.35e-10	-0.67914	0.751475	0.992881	1642	-0.0041937	-0.0011995	0.02206	0.57539	0.788497	0.149108	0.150364	0.0251657	1.00842	0.168775	0.959851	-2.17e-09	8.99e-10	-2.41785	0.992194	0.992194	1642	-0.032691	-0.0093507	0.022682	0.92524	0.96053	0.149108	0.178332	0.0207091	1.19599	0.138886	0.144958	-3.16e-09	1.63e-09	-1.93768	0.973669	0.999204	1641	-0.026519	-0.0075974	0.029464	0.81595	1
Ovary	0.126687	0.261193	0.0455716	2.06172	0.359718	0.000312755	6.96e-10	7.16e-10	0.971037	0.165765	0.565464	1591	0.0088257	0.0024888	0.022871	0.34979	0.885336	0.126687	0.0948997	0.0514307	0.749086	0.405966	0.37499	-2.06e-09	6.64e-10	-3.10645	0.999053	0.999053	1591	-0.014336	-0.0040426	0.022313	0.73972	0.882892	0.126687	0.193474	0.0250266	1.52718	0.197546	0.00448338	3.73e-10	8.67e-10	0.430266	0.333501	0.649449	1591	0.0042499	0.0011984	0.022946	0.42653	0.848879	0.126687	0.152725	0.0146208	1.20553	0.115409	0.0663147	-3.95e-09	1.31e-09	-3.00875	0.998688	0.999204	1591	-0.0032477	-0.00091753	0.029499	0.54383	1
Pancreas	0.118446	0.267097	0.0456035	2.25502	0.385017	0.000505166	7.22e-10	8.04e-10	0.898869	0.184361	0.565464	1640	0.035984	0.010287	0.021926	0.050391	0.310744	0.118446	0.320985	0.0549789	2.70998	0.46417	0.0530341	2.03e-09	1.36e-09	1.49512	0.067441	0.824682	1640	0.0064585	0.0018463	0.021393	0.38137	0.715245	0.118446	0.167139	0.0257389	1.4111	0.217305	0.049418	-9.71e-10	1e-09	-0.968397	0.833577	0.907128	1640	-0.033244	-0.0095037	0.022004	0.93457	0.96053	0.118446	0.193513	0.0186828	1.63377	0.157733	9.76e-06	1.09e-10	1.5e-09	0.0724813	0.471109	0.999204	1637	-0.03892	-0.011138	0.029263	0.90823	1
Pituitary	0.124685	0.176854	0.0309753	1.4184	0.248427	0.0847313	-7.55e-10	6.24e-10	-1.20835	0.886544	0.937204	1622	-0.032361	-0.0092053	0.022586	0.92403	0.99679	0.124685	0.200949	0.0915828	1.61165	0.734511	0.0287822	-4.28e-10	1.15e-09	-0.372631	0.645288	0.918295	1622	0.0097334	0.0027688	0.022036	0.32936	0.715245	0.124685	0.200595	0.0233673	1.60881	0.18741	0.00118767	9.82e-10	8.68e-10	1.13191	0.128835	0.614937	1622	0.031483	0.0089556	0.022639	0.082182	0.676915	0.124685	0.163271	0.0191472	1.30946	0.153564	0.0399236	-1.07e-09	1.82e-09	-0.58673	0.721307	0.999204	1620	-0.047768	-0.013606	0.029945	0.94465	1
Prostate	0.118174	0.242884	0.040879	2.05531	0.345922	0.00111638	2.36e-10	8.34e-10	0.283484	0.388403	0.684329	1649	0.00072052	0.00020649	0.022646	0.48731	0.906075	0.118174	0.180645	0.0502606	1.52863	0.42531	0.126993	-1.01e-09	9.41e-10	-1.07483	0.858774	0.992881	1649	-0.013617	-0.0039025	0.022093	0.73116	0.882892	0.118174	0.192943	0.0256665	1.6327	0.217193	0.00602176	4.01e-10	1.09e-09	0.366714	0.356916	0.660295	1649	0.014507	0.0041575	0.022753	0.26188	0.848879	0.118174	0.172407	0.0178244	1.45892	0.150832	0.00102684	-2.6e-09	1.7e-09	-1.52957	0.936938	0.999204	1649	-0.033015	-0.0094792	0.030277	0.86222	1
Salivary Gland	0.128333	0.216416	0.0415036	1.68636	0.323406	0.0215274	-6.7e-10	7.71e-10	-0.869296	0.807657	0.905555	1659	0.0040916	0.0011758	0.022193	0.42686	0.906075	0.128333	0.269167	0.0532719	2.09741	0.415107	0.129707	8.79e-10	1.13e-09	0.778279	0.218202	0.824682	1659	0.005896	0.0016943	0.021651	0.39269	0.715245	0.128333	0.220073	0.0251044	1.71486	0.195619	0.000775397	9.37e-10	1.05e-09	0.891445	0.186345	0.614937	1659	0.042123	0.012105	0.022265	0.02926	0.676915	0.128333	0.189227	0.017192	1.4745	0.133964	9.97e-05	-2.7e-09	1.62e-09	-1.66677	0.95222	0.999204	1659	0.032915	0.0094763	0.029095	0.12897	0.8769
Skin	0.119233	0.287744	0.0510518	2.4133	0.42817	0.00110292	8.97e-10	1.02e-09	0.883323	0.188531	0.565464	1658	0.013507	0.0038803	0.022757	0.27642	0.885336	0.119233	0.236803	0.0420167	1.98605	0.352392	0.100964	1.43e-10	7.11e-10	0.2007	0.420467	0.824682	1658	-0.029376	-0.0084393	0.022201	0.9071	0.932297	0.119233	0.23477	0.0277842	1.96901	0.233025	7.14e-06	1.79e-09	1.07e-09	1.6683	0.047628	0.587411	1658	0.025288	0.0072649	0.022832	0.13404	0.676915	0.119233	0.186439	0.0204808	1.56365	0.171771	0.000620625	-2.52e-09	2.05e-09	-1.22882	0.89043	0.999204	1659	-0.010538	-0.0030338	0.029225	0.64079	1
Small Intestine	0.117647	0.344254	0.0583335	2.92615	0.495834	2.97e-07	2.14e-09	9.09e-10	2.35846	0.00917536	0.339488	1656	0.050048	0.01437	0.022383	0.012684	0.156436	0.117647	0.276454	0.136179	2.34985	1.15752	0.000133497	1.09e-09	7.66e-10	1.41686	0.078262	0.824682	1656	0.040464	0.011619	0.021838	0.031957	0.715245	0.117647	0.195709	0.0275047	1.66352	0.233789	0.00501745	1.92e-10	1.11e-09	0.174051	0.430913	0.722772	1656	-0.0027691	-0.0007951	0.022479	0.54902	0.848879	0.117647	0.30456	0.0270852	2.58875	0.230224	5.08e-11	8.35e-09	2.53e-09	3.30498	0.000474918	0.00878598	1657	0.1647	0.047393	0.028964	6.61e-09	1.22e-07
Spleen	0.111631	0.309374	0.0534983	2.77139	0.47924	1.68e-06	1e-09	9.09e-10	1.10037	0.135586	0.565464	1655	0.054991	0.015785	0.022549	0.0073753	0.136443	0.111631	0.233526	0.0949591	2.09193	0.850648	0.00479886	1.3e-10	8.88e-10	0.14618	0.44189	0.824682	1655	0.01945	0.0055833	0.022003	0.18836	0.715245	0.111631	0.229621	0.0287427	2.05696	0.257479	1.35e-05	1.53e-09	1.1e-09	1.38431	0.0831312	0.614937	1655	0.023821	0.006838	0.022639	0.14636	0.676915	0.111631	0.377887	0.0362368	3.38513	0.324611	3.04e-11	1.52e-08	3.85e-09	3.9578	3.78e-05	0.00139939	1655	0.21473	0.061754	0.029436	1.57e-13	5.81e-12
Stomach	0.121843	0.271651	0.0444455	2.22951	0.364776	0.000349922	4.96e-10	7.34e-10	0.675201	0.249774	0.616109	1662	0.023931	0.0068826	0.021959	0.13791	0.728953	0.121843	0.20862	0.0841986	1.7122	0.69104	0.0490305	-3.08e-10	9.14e-10	-0.337032	0.631954	0.918295	1662	-0.00051127	-0.00014704	0.021424	0.50952	0.725086	0.121843	0.214307	0.0296951	1.75887	0.243716	0.00064886	9.26e-10	1.13e-09	0.819539	0.206239	0.614937	1662	0.0083496	0.0024013	0.022033	0.35236	0.848879	0.121843	0.228703	0.0348725	1.87703	0.286208	0.00224262	1.93e-09	3.04e-09	0.635074	0.26269	0.999204	1661	-0.027218	-0.0078403	0.028795	0.82773	1
Thyroid	0.138225	0.239901	0.0367687	1.73558	0.266006	0.00655198	9.16e-12	6.35e-10	0.0144256	0.494245	0.703349	1657	0.0005739	0.00016483	0.022371	0.48977	0.906075	0.138225	0.228519	0.0708337	1.65324	0.512452	0.0451065	6.05e-11	6.73e-10	0.0899418	0.464167	0.824682	1657	0.0027381	0.0007864	0.021825	0.45008	0.724042	0.138225	0.195284	0.0240582	1.4128	0.174051	0.0210917	-3.85e-10	8.68e-10	-0.443451	0.67128	0.812478	1657	0.0019995	0.00057429	0.022455	0.46452	0.848879	0.138225	0.257021	0.0355532	1.85944	0.257212	0.00132617	4.06e-09	2.9e-09	1.4	0.0807561	0.597595	1653	-0.014266	-0.0041006	0.029271	0.687	1
Uterus	0.133398	0.246993	0.0432494	1.85155	0.324215	0.00389323	-1.17e-10	7.53e-10	-0.155976	0.561974	0.770112	1613	-0.0025677	-0.00072857	0.022776	0.54488	0.918852	0.133398	0.242624	0.0880784	1.8188	0.66027	0.00698051	2.03e-10	6.13e-10	0.331009	0.370319	0.824682	1613	0.011447	0.003248	0.02222	0.30323	0.715245	0.133398	0.226791	0.0267886	1.70012	0.200818	0.000151899	7.9e-10	9.24e-10	0.854406	0.19644	0.614937	1613	0.025384	0.0072027	0.02288	0.13363	0.676915	0.133398	0.224816	0.0240016	1.68531	0.179925	6.93e-05	2.48e-10	1.99e-09	0.12428	0.450547	0.999204	1612	0.023502	0.0066791	0.030057	0.21714	1
Vagina	0.130574	0.275323	0.0461735	2.10855	0.353619	0.00201103	3.88e-10	8.59e-10	0.451788	0.325711	0.634279	1657	0.0011409	0.00032768	0.02247	0.47975	0.906075	0.130574	0.254478	0.0989851	1.94892	0.758075	0.00359778	4.27e-10	6.6e-10	0.6472	0.258751	0.824682	1657	-0.02243	-0.0064422	0.021921	0.84689	0.921616	0.130574	0.225783	0.0289339	1.72916	0.221589	0.00194129	8.99e-10	1.22e-09	0.734828	0.231222	0.614937	1657	0.016754	0.0048118	0.022575	0.22901	0.848879	0.130574	0.187683	0.019645	1.43736	0.150451	0.00276824	-3.2e-09	1.79e-09	-1.78275	0.962687	0.999204	1658	-0.011117	-0.0031998	0.028922	0.64965	1

### Sheet: S9
Supplementary Table S9. Genetic enrichment for hypothyroidism and complex diseases in cell-type using LDSC, MAGMA, and scDRS.
Trait	Tissue	Cell_type	LDSC					MAGMA					scDRS
			beta_ldsc	beta_se_ldsc	pvalue_ldsc	pvalue_ldsc_fdr	pvalue_ldsc_bon	beta_magma	beta_se_magma	pvalue_magma	pvalue_magma_fdr	pvalue_magma_bon	n_cell	n_ctrl	assoc_mcp	assoc_mcp_fdr	assoc_mcp_bon	assoc_mcz	hetero_mcp	hetero_mcp_fdr	hetero_mcp_bon	hetero_mcz	n_fdr_0.05	n_fdr_0.1	n_fdr_0.2
Sarcoidosis	blood	basophil	-1.24e-09	1.36e-09	0.820483	0.986657	1	-0.225808	0.0764036	0.998436	1	1	29	1000	0.132867	0.276934	1	1.06455	0.278721	0.367129	1	0.656154	0	0	0
Sarcoidosis	blood	CD141_positive_myeloid_dendritic_cell	-5.65e-10	1.12e-09	0.693048	0.951169	1	-0.0854674	0.076276	0.86874	1	1	15	1000	0.224775	0.421647	1	0.720248	0.14985	0.22644	1	1.04881	0	0	0
Sarcoidosis	blood	CD4_positive_alpha_beta_memory_T_cell	4.26e-09	1.89e-09	0.0123203	0.121859	1	0.114583	0.0755826	0.0647718	0.197954	1	947	1000	0.002997	0.0131481	1	3.5042	0.000999001	0.00527628	0.543457	9.41876	0	0	12
Sarcoidosis	blood	CD4_positive_alpha_beta_T_cell	2.61e-09	1.4e-09	0.0317247	0.198371	1	0.0374346	0.0710463	0.299134	0.59696	1	2862	1000	0.00499501	0.020128	1	2.70324	0.000999001	0.00527628	0.543457	12.304	0	0	14
Sarcoidosis	blood	CD8_positive_alpha_beta_cytokine_secreting_effector_T_cell	-5.53e-12	1.66e-09	0.501332	0.831478	1	-0.121861	0.0701168	0.958881	1	1	1493	1000	0.168831	0.333979	1	0.973754	0.001998	0.00876543	1	3.17373	0	0	0
Sarcoidosis	blood	CD8_positive_alpha_beta_T_cell	2.46e-09	1.58e-09	0.0600836	0.286715	1	0.123282	0.0739513	0.0477621	0.159402	1	1322	1000	0.000999001	0.00522554	0.543457	3.04488	0.000999001	0.00527628	0.543457	8.94172	0	0	5
Sarcoidosis	blood	classical_monocyte	1.98e-09	1.27e-09	0.058444	0.283871	1	0.0120436	0.0655862	0.427153	0.779769	1	7211	1000	0.928072	1	1	-1.38457	0.000999001	0.00527628	0.543457	8.67488	1	2	5
Sarcoidosis	blood	common_myeloid_progenitor	3.71e-10	8.93e-10	0.339117	0.720624	1	-0.0545282	0.0403792	0.911546	1	1	3	1000	0.393606	0.618632	1	0.199219	0.000999001	0.00527628	0.543457	1.19583	0	0	0
Sarcoidosis	blood	erythrocyte	-1.71e-09	1.95e-09	0.809884	0.985261	1	-0.0791701	0.106681	0.770986	1	1	8837	1000	0.609391	0.861061	1	-0.327759	0.0729271	0.132241	1	1.66102	0	0	14
Sarcoidosis	blood	granulocyte	7.24e-10	1.31e-09	0.290415	0.683922	1	0.189309	0.0871486	0.0149263	0.0601476	1	2	1000	0.000999001	0.00522554	0.543457	4.32155	0	0	0	0	1	NA	NA
Sarcoidosis	blood	hematopoietic_stem_cell	5.94e-11	1.22e-09	0.480579	0.827325	1	-0.191324	0.0703374	0.996733	1	1	70	1000	0.103896	0.23259	1	1.29932	0.010989	0.0314633	1	2.31813	0	0	0
Sarcoidosis	blood	macrophage	1.7e-09	1.73e-09	0.163297	0.508565	1	0.343558	0.0841409	2.23e-05	0.000146159	0.0121312	488	1000	0.000999001	0.00522554	0.543457	4.53489	0.000999001	0.00527628	0.543457	3.66991	0	0	5
Sarcoidosis	blood	mature_NK_T_cell	-3.8e-10	1.51e-09	0.599293	0.901962	1	-0.0766967	0.0679196	0.870589	1	1	2948	1000	0.0539461	0.137778	1	1.66978	0.000999001	0.00527628	0.543457	7.51411	0	0	5
Sarcoidosis	blood	memory_B_cell	-1.79e-09	1.12e-09	0.944276	0.999942	1	0.0940833	0.0714814	0.0940654	0.263771	1	854	1000	0.000999001	0.00522554	0.543457	7.90222	0.000999001	0.00527628	0.543457	9.29785	2	4	32
Sarcoidosis	blood	monocyte	2.18e-09	1.3e-09	0.0468182	0.242563	1	0.0489112	0.0659727	0.229236	0.513177	1	8965	1000	0.173826	0.342614	1	0.927096	0.000999001	0.00527628	0.543457	12.3589	0	0	13
Sarcoidosis	blood	naive_B_cell	-8.35e-10	1.05e-09	0.787214	0.982017	1	0.0308805	0.0706853	0.331105	0.650257	1	2238	1000	0.000999001	0.00522554	0.543457	5.7999	0.000999001	0.00527628	0.543457	9.91755	0	1	30
Sarcoidosis	blood	naive_thymus_derived_CD4_positive_alpha_beta_T_cell	1.9e-09	1.5e-09	0.102457	0.388155	1	-0.0576206	0.0804769	0.762995	1	1	412	1000	0.264735	0.4753	1	0.608857	0.0629371	0.120981	1	1.52228	0	0	0
Sarcoidosis	blood	neutrophil	6.16e-10	1.16e-09	0.297471	0.691943	1	0.0417177	0.0625892	0.252541	0.536649	1	8452	1000	0.725275	0.953319	1	-0.613113	0.00699301	0.0222468	1	4.46689	0	0	6
Sarcoidosis	blood	non_classical_monocyte	-1.27e-09	1.59e-09	0.787625	0.982017	1	-0.039343	0.0894766	0.66992	1	1	8	1000	0.703297	0.941368	1	-0.554698	0.036963	0.0817394	1	1.4819	0	0	0
Sarcoidosis	blood	plasma_cell	1.57e-09	1.8e-09	0.190484	0.556836	1	0.0690207	0.0691814	0.159227	0.388474	1	488	1000	0.000999001	0.00522554	0.543457	5.02987	0.00799201	0.0251309	1	3.10336	1	1	14
Sarcoidosis	blood	plasmablast	7.98e-10	1.78e-09	0.326893	0.705791	1	0.199612	0.0899119	0.0132145	0.0536468	1	10	1000	0.000999001	0.00522554	0.543457	3.67789	0.724276	0.777132	1	-0.577844	0	0	0
Sarcoidosis	blood	plasmacytoid_dendritic_cell	-1.04e-09	1.31e-09	0.786306	0.982017	1	0.0932359	0.080974	0.124788	0.329536	1	11	1000	0.041958	0.113558	1	1.83327	0.34965	0.441322	1	0.46137	0	0	0
Sarcoidosis	blood	platelet	-7.66e-11	1.11e-09	0.527572	0.858328	1	0.0703179	0.0711899	0.161646	0.390824	1	226	1000	0.001998	0.00945142	1	4.19749	0.613387	0.682377	1	-0.37124	0	2	13
Sarcoidosis	blood	T_cell	-9.58e-11	1.99e-09	0.519181	0.853277	1	-0.0839057	0.0972157	0.805948	1	1	31	1000	0.679321	0.91928	1	-0.454144	0.036963	0.0817394	1	1.68123	0	0	0
Sarcoidosis	blood	type_I_NK_T_cell	3.28e-10	1.73e-09	0.424667	0.810593	1	-0.0893916	0.0771865	0.876583	1	1	518	1000	0.237762	0.439941	1	0.710187	0.0509491	0.102274	1	1.56432	0	0	1
Sarcoidosis	lung	B_1a_B_cell	1.46e-09	1.61e-09	0.182077	0.547238	1	0.514092	0.0781617	2.47e-11	3.83909e-10	1.34368e-08	279	1000	0.000999001	0.00522554	0.543457	7.66798	0.002997	0.0114815	1	2.58709	217	236	249
Sarcoidosis	lung	B_1b_B_cell	3.35e-10	1.44e-09	0.407869	0.796541	1	0.61191	0.0801109	1.16e-14	2.74365e-13	6.3104e-12	555	1000	0.000999001	0.00522554	0.543457	8.33228	0.142857	0.218299	1	1.06979	499	527	544
Sarcoidosis	lung	basal_cell	-7.67e-10	1.1e-09	0.756612	0.975876	1	-0.196089	0.063125	0.999051	1	1	278	1000	0.662338	0.914497	1	-0.495549	0.0629371	0.120981	1	1.5919	1	1	4
Sarcoidosis	lung	basophil	1.95e-09	1.41e-09	0.0834175	0.346405	1	0.216573	0.0863452	0.00607179	0.0262147	1	7	1000	0.00599401	0.0228024	1	2.68486	0.365634	0.458307	1	0.473036	1	1	2
Sarcoidosis	lung	bone_marrow_cell	-7.8e-10	2.06e-09	0.647685	0.922358	1	0.111548	0.0983234	0.128302	0.335558	1	36	1000	0.001998	0.00945142	1	4.25616	0.711289	0.76622	1	-0.534804	11	14	21
Sarcoidosis	lung	bronchus_fibroblast_of_lung	2.11e-09	1.3e-09	0.0518418	0.258733	1	-0.0794159	0.0786579	0.843658	1	1	309	1000	1	1	1	-3.79979	0.000999001	0.00527628	0.543457	3.10745	0	0	2
Sarcoidosis	lung	capillary_endothelial_cell	-7.12e-10	1.22e-09	0.72074	0.968106	1	0.0182513	0.058585	0.377699	0.708511	1	2259	1000	0.122877	0.268454	1	1.1783	0.002997	0.0114815	1	4.52169	29	53	143
Sarcoidosis	lung	CD16_negative_CD56_bright_natural_killer_cell_human	3.51e-09	2.07e-09	0.0452142	0.238366	1	0.295941	0.0768138	5.86e-05	0.000346504	0.0318784	752	1000	0.00599401	0.0228024	1	2.66224	0.342657	0.434512	1	0.429512	54	95	174
Sarcoidosis	lung	CD16_positive_CD56_dim_natural_killer_cell_human	1.6e-09	1.54e-09	0.148491	0.484579	1	0.255941	0.0702215	0.000134237	0.000745152	0.0730249	687	1000	0.00699301	0.0253613	1	2.59755	0.000999001	0.00527628	0.543457	3.91807	45	79	131
Sarcoidosis	lung	CD34_positive_CD56_positive_CD117_positive_common_innate_lymphoid_precursor_human	2.19e-09	1.68e-09	0.0967859	0.376082	1	0.275265	0.0873333	0.000812557	0.00398226	0.442031	80	1000	0.000999001	0.00522554	0.543457	5.03177	0.013986	0.0374798	1	2.11951	30	42	56
Sarcoidosis	lung	CD4_positive_alpha_beta_T_cell	5.51e-09	2.12e-09	0.00463321	0.0586933	1	0.419713	0.0866931	6.51e-07	5.80564e-06	0.000354144	638	1000	0.000999001	0.00522554	0.543457	4.50003	0.001998	0.00876543	1	3.59627	116	171	240
Sarcoidosis	lung	CD8_positive_alpha_beta_T_cell	5.53e-09	2.12e-09	0.00447696	0.0586933	1	0.450073	0.0872354	1.25e-07	1.21429e-06	6.8e-05	405	1000	0.000999001	0.00522554	0.543457	4.71418	0.002997	0.0114815	1	2.6006	97	141	206
Sarcoidosis	lung	chondrocyte	7.56e-10	1.26e-09	0.27509	0.672608	1	-0.147455	0.0842025	0.960034	1	1	103	1000	0.267732	0.4791	1	0.594443	0.015984	0.0410156	1	1.86581	1	1	3
Sarcoidosis	lung	classical_monocyte	2.91e-09	1.4e-09	0.0188788	0.153285	1	0.444824	0.0650048	4.02e-12	8.00457e-11	2.18688e-09	1258	1000	0.000999001	0.00522554	0.543457	5.94574	0.000999001	0.00527628	0.543457	6.95356	588	729	868
Sarcoidosis	lung	club_cell	8.6e-10	1.49e-09	0.282116	0.677383	1	-0.0509932	0.0760712	0.748673	1	1	208	1000	0.751249	0.958367	1	-0.696107	0.0919081	0.15384	1	1.29475	0	1	3
Sarcoidosis	lung	common_myeloid_progenitor	5.37e-09	2.71e-09	0.024013	0.179164	1	0.330455	0.129345	0.00531638	0.0234902	1	7	1000	0.028971	0.0829486	1	2.08098	0.783217	0.82412	1	-0.647627	1	1	1
Sarcoidosis	lung	dendritic_cell	1.61e-09	1.32e-09	0.111335	0.4011	1	0.430072	0.0662168	4.28e-11	6.46756e-10	2.32832e-08	1535	1000	0.000999001	0.00522554	0.543457	10.6997	0.001998	0.00876543	1	4.9447	1465	1501	1515
Sarcoidosis	lung	dendritic_cell_human	2.68e-09	1.55e-09	0.0422029	0.231903	1	0.501421	0.0749506	1.15e-11	1.955e-10	6.256e-09	198	1000	0.000999001	0.00522554	0.543457	6.30171	0.6004	0.672052	1	-0.228191	141	155	178
Sarcoidosis	lung	early_lymphoid_progenitor	5.6e-10	1.75e-09	0.374397	0.762817	1	0.270334	0.10596	0.00537083	0.0234902	1	21	1000	0.000999001	0.00522554	0.543457	4.64809	0.487513	0.57028	1	0.0595485	7	8	11
Sarcoidosis	lung	endothelial_cell	-2.04e-09	1.07e-09	0.97127	0.999942	1	-0.101162	0.078054	0.902512	1	1	27	1000	0.859141	1	1	-1.0199	0.804196	0.842934	1	-0.829973	0	0	0
Sarcoidosis	lung	endothelial_cell_of_artery	-3e-09	1.1e-09	0.996793	0.999942	1	-0.0688033	0.0664757	0.849661	1	1	170	1000	0.124875	0.271728	1	1.12685	0.00899101	0.0271728	1	2.53677	2	3	10
Sarcoidosis	lung	endothelial_cell_of_lymphatic_vessel	-3.42e-10	9.45e-10	0.641243	0.91799	1	-0.0425531	0.056558	0.774083	1	1	1039	1000	0.262737	0.474847	1	0.612096	0.00499501	0.0173075	1	3.69666	9	21	42
Sarcoidosis	lung	eosinophil	-8.31e-10	1.82e-09	0.676023	0.942348	1	0.032401	0.0982171	0.370743	0.697869	1	13	1000	0.0699301	0.172136	1	1.48679	0.909091	0.929597	1	-1.40338	1	1	1
Sarcoidosis	lung	epithelial_cell_of_lung	-5.13e-10	1.11e-09	0.677312	0.942348	1	-0.136768	0.0518692	0.995811	1	1	5943	1000	0.528471	0.774902	1	-0.112014	0.003996	0.014688	1	3.84086	28	55	119
Sarcoidosis	lung	erythroblast	-2.33e-09	1.58e-09	0.929764	0.999942	1	-0.0228079	0.0854789	0.605197	0.997657	1	110	1000	0.446553	0.678562	1	0.0304959	0.00999001	0.029376	1	2.3905	0	0	1
Sarcoidosis	lung	erythrocyte	-2.04e-09	1.93e-09	0.853882	0.99895	1	-0.188093	0.111071	0.954805	1	1	655	1000	0.987013	1	1	-1.65101	0.0659341	0.124542	1	1.64735	0	0	0
Sarcoidosis	lung	fibroblast_of_lung	2.25e-09	1.18e-09	0.0281271	0.19086	1	-0.0958503	0.0664874	0.925287	1	1	22490	1000	0.844156	1	1	-0.994107	0.000999001	0.00527628	0.543457	9.26571	168	296	574
Sarcoidosis	lung	granulocyte_monocyte_progenitor_cell	2.91e-09	2.31e-09	0.104123	0.388155	1	0.285391	0.105549	0.00343036	0.0159497	1	29	1000	0.00799201	0.0276921	1	3.11345	0.644356	0.703874	1	-0.312709	4	8	10
Sarcoidosis	lung	group_2_innate_lymphoid_cell	2.73e-09	1.64e-09	0.0485529	0.246849	1	0.360455	0.0869438	1.7e-05	0.000117063	0.009248	149	1000	0.000999001	0.00522554	0.543457	4.55232	0.211788	0.298479	1	0.817896	39	53	69
Sarcoidosis	lung	group_3_innate_lymphoid_cell	3.42e-09	1.98e-09	0.0419337	0.231903	1	0.341387	0.0864534	3.94e-05	0.000243564	0.0214336	135	1000	0.000999001	0.00522554	0.543457	6.46403	0.0489511	0.0997355	1	1.64954	93	103	116
Sarcoidosis	lung	hematopoietic_stem_cell	2.88e-09	1.95e-09	0.0697043	0.315993	1	0.220709	0.117203	0.0298499	0.109719	1	29	1000	0.01998	0.0610625	1	2.56856	0.16983	0.249023	1	0.950139	3	3	8
Sarcoidosis	lung	immature_B_cell	-3.42e-10	1.53e-09	0.588322	0.898289	1	0.612478	0.0895544	4.12e-12	8.00457e-11	2.24128e-09	526	1000	0.000999001	0.00522554	0.543457	7.39346	0.017982	0.0446677	1	2.10267	382	434	481
Sarcoidosis	lung	immature_Schwann_cell	-9.29e-10	1.04e-09	0.813613	0.985261	1	-0.0734158	0.0894014	0.794226	1	1	33	1000	0.278721	0.489111	1	0.571273	0.478521	0.56463	1	0.0689804	0	0	0
Sarcoidosis	lung	large_pre_B_II_cell	5e-10	1.26e-09	0.345247	0.727381	1	0.294785	0.0677462	6.81e-06	4.87453e-05	0.00370464	546	1000	0.000999001	0.00522554	0.543457	5.92693	0.00699301	0.0222468	1	3.3895	256	321	388
Sarcoidosis	lung	late_pro_B_cell	1.81e-10	2.11e-09	0.465856	0.819131	1	0.461795	0.0852545	3.08e-08	3.41943e-07	1.67552e-05	452	1000	0.000999001	0.00522554	0.543457	7.70141	0.01998	0.0487405	1	1.93401	276	322	354
Sarcoidosis	lung	lung_ciliated_cell	9.62e-10	1.18e-09	0.207148	0.579329	1	-0.132779	0.0485383	0.996883	1	1	1641	1000	0.737263	0.954931	1	-0.658777	0.104895	0.168327	1	1.23339	1	1	8
Sarcoidosis	lung	lung_neuroendocrine_cell	1.06e-10	9.39e-10	0.455024	0.819131	1	-0.186	0.0512354	0.999858	1	1	440	1000	0.752248	0.958367	1	-0.716888	0.408591	0.500617	1	0.14742	0	1	3
Sarcoidosis	lung	lung_secretory_cell	3.91e-10	1.28e-09	0.380435	0.766506	1	-0.081864	0.0675486	0.887221	1	1	128	1000	0.380619	0.607019	1	0.231767	0.437562	0.526624	1	0.205844	1	1	2
Sarcoidosis	lung	macrophage	1.85e-09	1.33e-09	0.081458	0.346405	1	0.328678	0.0633876	1.09e-07	1.09807e-06	5.9296e-05	2871	1000	0.000999001	0.00522554	0.543457	6.46024	0.000999001	0.00527628	0.543457	9.12803	1082	1382	1738
Sarcoidosis	lung	mast_cell	-3.24e-09	1.45e-09	0.987465	0.999942	1	-0.115046	0.103788	0.866163	1	1	22	1000	0.0809191	0.193921	1	1.48032	0.203796	0.29175	1	0.856995	1	1	2
Sarcoidosis	lung	mature_NK_T_cell	7.76e-09	2.95e-09	0.00429935	0.058547	1	0.584712	0.0864577	6.99e-12	1.26752e-10	3.80256e-09	270	1000	0.444555	0.678562	1	0.0449412	0.218781	0.307537	1	0.667932	1	1	5
Sarcoidosis	lung	megakaryocyte	-7.9e-10	1.24e-09	0.73833	0.975876	1	0.123009	0.075721	0.0521441	0.17059	1	61	1000	0.002997	0.0131481	1	3.44553	0.000999001	0.00527628	0.543457	2.99308	12	15	28
Sarcoidosis	lung	megakaryocyte_erythroid_progenitor_cell	8.13e-10	1.61e-09	0.307183	0.693391	1	0.110677	0.0965665	0.12588	0.330815	1	28	1000	0.00599401	0.0228024	1	2.82108	0.206793	0.292957	1	0.856311	3	3	6
Sarcoidosis	lung	mesenchymal_cell	8.59e-10	8.11e-10	0.144779	0.479337	1	-0.062241	0.0617484	0.84326	1	1	324	1000	0.167832	0.333214	1	0.982599	0.034965	0.0792541	1	2.02858	8	10	16
Sarcoidosis	lung	mesothelial_cell	8.62e-10	9.9e-10	0.191842	0.556836	1	-0.0639865	0.0577623	0.866008	1	1	404	1000	0.002997	0.0131481	1	3.64716	0.000999001	0.00527628	0.543457	5.1257	47	66	106
Sarcoidosis	lung	myofibroblast_cell	5.11e-10	9.75e-10	0.300181	0.691943	1	-0.193077	0.0666093	0.998124	1	1	848	1000	1	1	1	-3.14571	0.000999001	0.00527628	0.543457	7.55648	0	1	1
Sarcoidosis	lung	natural_killer_cell	2.85e-09	1.89e-09	0.0659785	0.308836	1	0.350585	0.0734409	9.12e-07	8.00206e-06	0.000496128	1184	1000	0.001998	0.00945142	1	3.68744	0.001998	0.00876543	1	3.81806	171	265	403
Sarcoidosis	lung	neural_progenitor_cell	-6.61e-10	9.1e-10	0.766367	0.980969	1	-0.258595	0.0739641	0.999763	1	1	15	1000	0.965035	1	1	-1.65872	0.956044	0.964913	1	-1.75045	0	0	0
Sarcoidosis	lung	neuron	-1.01e-09	8.36e-10	0.886626	0.999774	1	-0.245237	0.0566469	0.999992	1	1	270	1000	0.000999001	0.00522554	0.543457	6.28456	0.0919081	0.15384	1	1.37282	111	148	187
Sarcoidosis	lung	neutrophil	2.14e-09	1.71e-09	0.106171	0.388155	1	0.284079	0.0735743	5.67e-05	0.000338954	0.0308448	141	1000	0.0489511	0.127413	1	1.73159	0.328671	0.421692	1	0.454945	7	10	24
Sarcoidosis	lung	non_classical_monocyte	2.71e-09	1.45e-09	0.0304567	0.194923	1	0.484705	0.0675053	3.63e-13	7.89888e-12	1.97472e-10	403	1000	0.000999001	0.00522554	0.543457	7.51931	0.001998	0.00876543	1	3.36886	317	345	363
Sarcoidosis	lung	pericyte	2.2e-11	1.03e-09	0.49145	0.827767	1	-0.165318	0.0606332	0.996796	1	1	2161	1000	0.999001	1	1	-2.74775	0.000999001	0.00527628	0.543457	8.17681	0	1	3
Sarcoidosis	lung	plasmacytoid_dendritic_cell	3.74e-09	1.99e-09	0.030014	0.194923	1	0.452689	0.0831913	2.68e-08	3.03733e-07	1.45792e-05	125	1000	0.000999001	0.00522554	0.543457	6.54422	0.024975	0.059852	1	2.08666	79	93	101
Sarcoidosis	lung	platelet	3.32e-12	1.42e-09	0.499069	0.830255	1	0.210115	0.0792092	0.00399688	0.0182715	1	21	1000	0.000999001	0.00522554	0.543457	4.05879	0.262737	0.352042	1	0.677318	5	7	9
Sarcoidosis	lung	pre_B_I_cell	6.17e-10	1.42e-09	0.332238	0.711564	1	0.447283	0.086463	1.16e-07	1.14735e-06	6.3104e-05	542	1000	0.000999001	0.00522554	0.543457	4.87245	0.0759241	0.136313	1	1.37564	153	227	303
Sarcoidosis	lung	precursor_B_cell	1.43e-10	1.51e-09	0.462136	0.819131	1	0.506421	0.0841126	8.87e-10	1.20632e-08	4.82528e-07	650	1000	0.000999001	0.00522554	0.543457	5.59137	0.121878	0.191623	1	1.17728	307	392	490
Sarcoidosis	lung	primitive_red_blood_cell	1.97e-10	2.17e-09	0.463906	0.819131	1	-0.051883	0.102463	0.693695	1	1	303	1000	0.36963	0.596673	1	0.205051	0.769231	0.813602	1	-0.735317	0	0	3
Sarcoidosis	lung	pro_B_cell	4.27e-12	1.47e-09	0.498839	0.830255	1	0.331614	0.0734584	3.2e-06	2.48686e-05	0.0017408	135	1000	0.000999001	0.00522554	0.543457	5.50048	0.121878	0.191623	1	1.19636	61	77	92
Sarcoidosis	lung	promonocyte	1.51e-09	1.74e-09	0.191764	0.556836	1	0.43723	0.0795154	1.94e-08	2.29426e-07	1.05536e-05	124	1000	0.000999001	0.00522554	0.543457	6.43072	0.002997	0.0114815	1	3.06971	65	80	88
Sarcoidosis	lung	promyelocyte	1.47e-09	2.18e-09	0.250327	0.633384	1	0.332476	0.0921845	0.000155559	0.000854789	0.0846241	26	1000	0.235764	0.439232	1	0.598384	0.014985	0.0391916	1	2.15972	0	0	0
Sarcoidosis	lung	pulmonary_interstitial_fibroblast	1.65e-09	9.54e-10	0.0420731	0.231903	1	-0.134889	0.0625733	0.984439	1	1	8289	1000	1	1	1	-5.49838	0.000999001	0.00527628	0.543457	8.81467	2	3	8
Sarcoidosis	lung	regulatory_T_cell	7.57e-09	2.03e-09	9.31e-05	0.00601422	0.0506464	0.643572	0.0838568	8.76e-15	2.16611e-13	4.76544e-12	253	1000	0.000999001	0.00522554	0.543457	6.40129	0.00699301	0.0222468	1	2.63296	111	137	170
Sarcoidosis	lung	respiratory_epithelial_cell	-1.03e-10	8.67e-10	0.547477	0.87084	1	-0.167131	0.0548703	0.998838	1	1	1423	1000	0.38961	0.615917	1	0.319149	0.00499501	0.0173075	1	3.57351	8	18	47
Sarcoidosis	lung	reticulocyte	-2.59e-09	1.57e-09	0.950078	0.999942	1	-0.127757	0.0928611	0.915546	1	1	293	1000	0.989011	1	1	-1.85463	0.153846	0.229924	1	1.0325	0	0	0
Sarcoidosis	lung	Schwann_cell	-8.87e-10	9.08e-10	0.835646	0.989056	1	-0.214726	0.0703318	0.998866	1	1	139	1000	0.340659	0.563279	1	0.343601	0.0709291	0.129917	1	1.51764	0	0	3
Sarcoidosis	lung	Schwann_cell_precursor	-3.88e-10	9.78e-10	0.654102	0.924377	1	-0.124055	0.0691915	0.963498	1	1	192	1000	0.0479521	0.125413	1	1.77563	0.0769231	0.137166	1	1.50103	4	11	20
Sarcoidosis	lung	small_pre_B_II_cell	1.3e-09	1.61e-09	0.20953	0.579329	1	0.447434	0.087549	1.62e-07	1.51945e-06	8.8128e-05	453	1000	0.000999001	0.00522554	0.543457	4.35319	0.102897	0.166595	1	1.26632	113	156	222
Sarcoidosis	lung	smooth_muscle_cell	2.32e-11	9.94e-10	0.490673	0.827767	1	-0.0531337	0.0656166	0.790955	1	1	549	1000	0.814186	1	1	-0.884713	0.126873	0.197762	1	1.12802	1	5	12
Sarcoidosis	lung	squamous_epithelial_cell	-3.63e-10	1.61e-09	0.589502	0.898289	1	-0.0182817	0.0780672	0.592576	0.983179	1	11	1000	0.819181	1	1	-0.926093	0.94006	0.950544	1	-1.55816	0	0	0
Sarcoidosis	lung	T_cell	5.66e-09	1.75e-09	0.000590161	0.0128419	0.321048	0.553922	0.0860484	6.25e-11	8.94737e-10	3.4e-08	46	1000	0.000999001	0.00522554	0.543457	6.28063	0.294705	0.38446	1	0.517743	37	40	43
Sarcoidosis	lung	T_helper_17_cell	4.55e-09	2.66e-09	0.0434343	0.233263	1	0.548186	0.0914914	1.06e-09	1.40644e-08	5.7664e-07	167	1000	0.000999001	0.00522554	0.543457	5.79196	0.016983	0.0431718	1	2.04762	84	102	123
Sarcoidosis	lung	thymocyte	3.29e-09	1.86e-09	0.0387082	0.221075	1	0.146864	0.0913932	0.0540427	0.172937	1	12	1000	0.815185	1	1	-0.837089	0.824176	0.854003	1	-0.973852	0	0	0
Sarcoidosis	lung	tracheobronchial_smooth_muscle_cell	-2.27e-10	9.42e-10	0.595303	0.901396	1	-0.107018	0.0598304	0.963158	1	1	2903	1000	0.995005	1	1	-2.23586	0.000999001	0.00527628	0.543457	5.77008	1	1	4
Sarcoidosis	lung	type_I_pneumocyte	-4.07e-10	1.24e-09	0.628044	0.911928	1	-0.142586	0.0630239	0.988158	1	1	283	1000	0.908092	1	1	-1.29592	0.204795	0.292411	1	0.760186	0	0	0
Sarcoidosis	lung	type_II_pneumocyte	-1.04e-10	1.37e-09	0.530144	0.858328	1	-0.0890655	0.064346	0.916837	1	1	382	1000	0.913087	1	1	-1.32194	0.036963	0.0817394	1	1.86811	0	0	2
Sarcoidosis	lung	vascular_associated_smooth_muscle_cell	-3.57e-10	1.05e-09	0.633387	0.911928	1	-0.205794	0.066052	0.999081	1	1	647	1000	0.997003	1	1	-2.81177	0.000999001	0.00527628	0.543457	4.04827	0	0	1
Sarcoidosis	lung	vein_endothelial_cell	-5.55e-10	1.16e-09	0.683136	0.945613	1	-0.0319168	0.0640513	0.690861	1	1	337	1000	0.443556	0.678562	1	0.121085	0.117882	0.186418	1	1.14283	0	1	5
Sarcoidosis	small_intestinal	B_cell	-5.47e-10	1.67e-09	0.628747	0.911928	1	0.371025	0.0805319	2.06e-06	1.69794e-05	0.00112064	1912	1000	0.000999001	0.00522554	0.543457	5.50048	0.000999001	0.00527628	0.543457	5.00041	302	458	711
Sarcoidosis	small_intestinal	blood_vessel_endothelial_cell	-1.47e-09	1.1e-09	0.908201	0.999942	1	-0.25542	0.0596119	0.999991	1	1	1308	1000	0.903097	1	1	-1.24911	0.000999001	0.00527628	0.543457	4.42886	1	2	5
Sarcoidosis	small_intestinal	dendritic_cell	3.06e-09	1.27e-09	0.00809052	0.0830424	1	0.4702	0.0712062	2.08e-11	3.42885e-10	1.13152e-08	867	1000	0.000999001	0.00522554	0.543457	6.26868	0.010989	0.0314633	1	2.84273	571	684	749
Sarcoidosis	small_intestinal	endothelial_cell_of_lymphatic_vessel	4.71e-10	9.82e-10	0.315647	0.701801	1	-0.186199	0.0594373	0.999132	1	1	1339	1000	0.909091	1	1	-1.18714	0.013986	0.0374798	1	3.03452	1	2	7
Sarcoidosis	small_intestinal	enterocyte	-3.61e-10	1.16e-09	0.621709	0.910201	1	-0.032535	0.0534682	0.728565	1	1	4748	1000	0.729271	0.953319	1	-0.67114	0.012987	0.0362304	1	3.03989	6	20	60
Sarcoidosis	small_intestinal	enteroendocrine_cell	1.29e-10	1.13e-09	0.454633	0.819131	1	-0.158169	0.0563082	0.997512	1	1	781	1000	0.531469	0.775118	1	-0.196819	0.01998	0.0487405	1	2.32503	0	3	12
Sarcoidosis	small_intestinal	fibroblast	8.2e-10	9.89e-10	0.203579	0.576808	1	-0.143567	0.0540971	0.996017	1	1	2717	1000	0.99001	1	1	-1.9866	0.000999001	0.00527628	0.543457	4.60596	2	5	10
Sarcoidosis	small_intestinal	macrophage	-1.18e-09	1.22e-09	0.834811	0.989056	1	0.192955	0.0610721	0.000791867	0.00391614	0.430776	2056	1000	0.000999001	0.00522554	0.543457	4.60761	0.002997	0.0114815	1	3.56741	301	451	679
Sarcoidosis	small_intestinal	neuron	-4.66e-10	9.43e-10	0.689441	0.949508	1	-0.242136	0.0519327	0.999998	1	1	960	1000	0.997003	1	1	-2.17741	0.011988	0.03379	1	3.01039	1	2	3
Sarcoidosis	small_intestinal	T_cell	3.3e-09	1.7e-09	0.0258175	0.187263	1	0.335137	0.074084	3.06e-06	2.41252e-05	0.00166464	19671	1000	0.002997	0.0131481	1	2.91238	0.002997	0.0114815	1	4.60214	194	404	980
Sarcoidosis	spleen	activated_CD8_positive_alpha_beta_T_cell	2.81e-09	1.4e-09	0.0224607	0.177081	1	0.13435	0.0847817	0.056534	0.177919	1	5009	1000	0.653347	0.909004	1	-0.416207	0.000999001	0.00527628	0.543457	6.38549	0	0	5
Sarcoidosis	spleen	B_cell	-9.26e-10	1.27e-09	0.767702	0.980969	1	0.288144	0.0907901	0.000754291	0.00379939	0.410334	18950	1000	0.000999001	0.00522554	0.543457	4.78822	0.000999001	0.00527628	0.543457	21.2328	0	0	132
Sarcoidosis	spleen	CD4_positive_alpha_beta_T_cell	2.25e-09	1.65e-09	0.0869793	0.356101	1	0.195189	0.094382	0.019327	0.0756393	1	11081	1000	0.987013	1	1	-2.07812	0.000999001	0.00527628	0.543457	8.09665	0	0	4
Sarcoidosis	spleen	CD4_positive_CD25_positive_alpha_beta_regulatory_T_cell	2.9e-09	1.52e-09	0.0284185	0.19086	1	0.183191	0.0845884	0.0151775	0.060267	1	1010	1000	0.547453	0.794171	1	-0.154523	0.002997	0.0114815	1	3.09744	0	0	1
Sarcoidosis	spleen	CD8_alpha_alpha_positive_gamma_delta_intraepithelial_T_cell	5.97e-09	1.69e-09	0.000203003	0.0085193	0.110434	0.217453	0.0823144	0.00412927	0.0187193	1	1620	1000	0.492507	0.734039	1	-0.00293033	0.000999001	0.00527628	0.543457	6.60656	0	0	1
Sarcoidosis	spleen	CD8_positive_alpha_beta_T_cell	2.13e-09	1.87e-09	0.12729	0.430098	1	0.134649	0.0754914	0.0372536	0.131597	1	3510	1000	0.679321	0.91928	1	-0.505076	0.00599401	0.0198826	1	2.63803	0	0	3
Sarcoidosis	spleen	conventional_dendritic_cell	1.07e-09	1.14e-09	0.172693	0.524832	1	0.104561	0.0713397	0.071381	0.214537	1	239	1000	0.00499501	0.020128	1	2.90228	0.002997	0.0114815	1	2.92944	0	0	1
Sarcoidosis	spleen	dendritic_cell	1.21e-09	1.27e-09	0.171417	0.523881	1	0.0325699	0.0623378	0.300675	0.59696	1	1461	1000	0.002997	0.0131481	1	3.06933	0.000999001	0.00527628	0.543457	5.19611	0	0	8
Sarcoidosis	spleen	follicular_B_cell	-1.15e-09	1.23e-09	0.826415	0.988066	1	0.222029	0.0790599	0.00249362	0.0118994	1	16286	1000	0.000999001	0.00522554	0.543457	5.50265	0.000999001	0.00527628	0.543457	15.415	1	1	106
Sarcoidosis	spleen	hematopoietic_stem_cell	-1.1e-09	1.2e-09	0.82161	0.986657	1	-0.246781	0.0660751	0.999906	1	1	164	1000	0.958042	1	1	-1.61064	0.013986	0.0374798	1	2.30378	0	0	0
Sarcoidosis	spleen	IgG_plasma_cell	-6.19e-10	1.67e-09	0.644762	0.920605	1	0.0610707	0.0775799	0.215591	0.486644	1	1799	1000	0.947053	1	1	-1.56655	0.001998	0.00876543	1	3.18216	0	0	0
Sarcoidosis	spleen	IgM_plasma_cell	1.64e-11	1.78e-09	0.496331	0.830255	1	0.0700524	0.0778994	0.184264	0.432067	1	2488	1000	0.973027	1	1	-1.83652	0.001998	0.00876543	1	3.8509	0	0	2
Sarcoidosis	spleen	innate_lymphoid_cell	1.82e-09	1.84e-09	0.160901	0.505956	1	-0.0494464	0.0883031	0.712242	1	1	566	1000	0.361638	0.587258	1	0.308381	0.0789211	0.137166	1	1.44927	0	0	0
Sarcoidosis	spleen	lymphocyte	3.43e-09	1.72e-09	0.0233797	0.179135	1	0.22106	0.115619	0.0279515	0.103622	1	2207	1000	0.935065	1	1	-1.47231	0.000999001	0.00527628	0.543457	4.31834	0	0	2
Sarcoidosis	spleen	macrophage	-7.52e-10	1.37e-09	0.708549	0.960523	1	0.00647744	0.0795674	0.467559	0.842663	1	1035	1000	0.026973	0.078467	1	2.45266	0.00599401	0.0198826	1	2.7905	0	0	8
Sarcoidosis	spleen	monocyte	4.8e-10	1.14e-09	0.337225	0.719413	1	-0.0366338	0.0583489	0.73494	1	1	3878	1000	0.331668	0.555162	1	0.339102	0.00699301	0.0222468	1	3.63097	0	0	2
Sarcoidosis	spleen	naive_thymus_derived_CD4_positive_alpha_beta_T_cell	1.25e-09	1.44e-09	0.192436	0.556836	1	0.0330547	0.0910095	0.35823	0.677484	1	3224	1000	1	1	1	-2.89819	0.000999001	0.00527628	0.543457	3.75394	0	0	2
Sarcoidosis	spleen	native_cell	-2.99e-09	2.06e-09	0.927073	0.999942	1	-0.239461	0.13812	0.958503	1	1	128	1000	0.996004	1	1	-1.44726	0.00999001	0.029376	1	1.70551	0	0	0
Sarcoidosis	spleen	natural_killer_cell	1.73e-10	1.16e-09	0.440441	0.819131	1	-0.0622798	0.0739536	0.800139	1	1	14458	1000	0.964036	1	1	-1.6241	0.000999001	0.00527628	0.543457	6.81995	0	0	4
Sarcoidosis	spleen	plasmablast	1.81e-10	1.68e-09	0.457073	0.819131	1	0.0144446	0.06197	0.407847	0.747034	1	1752	1000	0.801199	0.998617	1	-0.814825	0.00499501	0.0173075	1	3.30524	0	0	0
Sarcoidosis	spleen	plasmacytoid_dendritic_cell	1.24e-09	1.52e-09	0.207156	0.579329	1	0.117162	0.0726215	0.0533493	0.171728	1	256	1000	0.0669331	0.166263	1	1.64853	0.000999001	0.00527628	0.543457	3.78521	0	0	1
Sarcoidosis	spleen	platelet	-2.09e-09	1.19e-09	0.960719	0.999942	1	-0.0716713	0.0843007	0.802381	1	1	79	1000	0.037962	0.105904	1	2.08928	0.869131	0.893775	1	-1.10269	0	0	2
Sarcoidosis	spleen	T_cell	1.99e-09	1.66e-09	0.114964	0.404941	1	0.0362408	0.0684235	0.298181	0.59696	1	319	1000	0.647353	0.905295	1	-0.39131	0.010989	0.0314633	1	2.38304	0	0	0
Sarcoidosis	spleen	T_follicular_helper_cell	1.83e-09	1.49e-09	0.109869	0.398458	1	0.0923567	0.0887974	0.149161	0.371865	1	2737	1000	1	1	1	-3.21272	0.000999001	0.00527628	0.543457	3.43986	0	0	0
ILD endpoints	blood	basophil	-1.41e-09	2.49e-09	0.714482	0.962075	1	-0.0708047	0.060048	0.880818	1	1	29	1000	0.00499501	0.020128	1	3.19042	0.030969	0.0713862	1	1.69767	0	0	0
ILD endpoints	blood	CD141_positive_myeloid_dendritic_cell	-2.24e-10	2.04e-09	0.543735	0.87084	1	-0.0321531	0.0599341	0.70418	1	1	15	1000	0.12987	0.276934	1	1.13151	0.476523	0.563541	1	0.0949363	0	0	0
ILD endpoints	blood	CD4_positive_alpha_beta_memory_T_cell	1.4e-09	1.67e-09	0.200127	0.572996	1	0.00604322	0.059392	0.459478	0.833186	1	947	1000	0.74026	0.956535	1	-0.631773	0.000999001	0.00527628	0.543457	4.90933	0	0	0
ILD endpoints	blood	CD4_positive_alpha_beta_T_cell	-6.64e-10	1.87e-09	0.638836	0.916958	1	-0.0207989	0.0558232	0.645269	1	1	2862	1000	0.628372	0.885581	1	-0.327415	0.000999001	0.00527628	0.543457	8.27506	0	0	0
ILD endpoints	blood	CD8_positive_alpha_beta_cytokine_secreting_effector_T_cell	-1.41e-09	1.3e-09	0.861297	0.999774	1	-0.0452618	0.0550972	0.79431	1	1	1493	1000	0.607393	0.860473	1	-0.28844	0.026973	0.0632471	1	1.86103	0	0	0
ILD endpoints	blood	CD8_positive_alpha_beta_T_cell	-4.18e-10	1.47e-09	0.612232	0.908168	1	0.0406552	0.0581102	0.242088	0.529508	1	1322	1000	0.28971	0.501918	1	0.551439	0.000999001	0.00527628	0.543457	4.14611	0	0	0
ILD endpoints	blood	classical_monocyte	-7.7e-10	1.21e-09	0.737036	0.975876	1	-0.0457737	0.0515314	0.812794	1	1	7211	1000	0.0469531	0.123394	1	1.815	0.001998	0.00876543	1	4.69318	0	0	0
ILD endpoints	blood	common_myeloid_progenitor	6.63e-10	8.95e-10	0.229479	0.60313	1	0.0211598	0.0317285	0.252423	0.536649	1	3	1000	0.00799201	0.0276921	1	2.8097	0.338661	0.431456	1	0.576955	0	0	0
ILD endpoints	blood	erythrocyte	7.85e-10	1.69e-09	0.321161	0.704483	1	0.00521789	0.0838238	0.475183	0.853134	1	8837	1000	0.582418	0.829411	1	-0.247083	0.231768	0.320005	1	0.540484	0	0	0
ILD endpoints	blood	granulocyte	-1.45e-09	1.34e-09	0.859732	0.999774	1	-0.0138891	0.0684863	0.580353	0.971422	1	2	1000	0.676324	0.91928	1	-0.506877	0	0	0	0	0	NA	NA
ILD endpoints	blood	hematopoietic_stem_cell	-9.67e-11	1.17e-09	0.532834	0.860123	1	-0.0481552	0.055279	0.808151	1	1	70	1000	0.363636	0.588745	1	0.352914	0.0899101	0.152371	1	1.37651	0	0	0
ILD endpoints	blood	macrophage	-8.39e-11	1.83e-09	0.518337	0.853277	1	0.0477423	0.0661498	0.235236	0.52232	1	488	1000	0.000999001	0.00522554	0.543457	3.36653	0.17982	0.260859	1	0.890776	0	0	0
ILD endpoints	blood	mature_NK_T_cell	-1.55e-09	1.33e-09	0.8785	0.999774	1	-0.0441825	0.0533673	0.796128	1	1	2948	1000	0.336663	0.558368	1	0.422184	0.001998	0.00876543	1	4.55377	0	0	0
ILD endpoints	blood	memory_B_cell	-4.52e-10	1.43e-09	0.62409	0.910201	1	-0.0436651	0.056167	0.781536	1	1	854	1000	0.978022	1	1	-1.9855	0.000999001	0.00527628	0.543457	5.05343	0	0	0
ILD endpoints	blood	monocyte	1.07e-09	1.48e-09	0.234452	0.607342	1	0.0642211	0.0518346	0.10769	0.295877	1	8965	1000	0.000999001	0.00522554	0.543457	3.55426	0.000999001	0.00527628	0.543457	7.67141	0	0	0
ILD endpoints	blood	naive_B_cell	-3.84e-10	1.7e-09	0.589496	0.898289	1	-0.0937451	0.055534	0.95429	1	1	2238	1000	0.963037	1	1	-1.77629	0.000999001	0.00527628	0.543457	6.46466	0	0	0
ILD endpoints	blood	naive_thymus_derived_CD4_positive_alpha_beta_T_cell	1.45e-09	2.36e-09	0.269507	0.666416	1	-0.0533794	0.0632323	0.800708	1	1	412	1000	0.84016	1	1	-0.969373	0.0699301	0.12852	1	1.54939	0	0	0
ILD endpoints	blood	neutrophil	-9.27e-10	1.43e-09	0.741508	0.975876	1	0.0276453	0.0491781	0.287013	0.586657	1	8452	1000	0.484515	0.724111	1	0.0564688	0.000999001	0.00527628	0.543457	5.41676	0	0	0
ILD endpoints	blood	non_classical_monocyte	-2.07e-09	1.88e-09	0.865524	0.999774	1	0.0454981	0.0703035	0.258767	0.547741	1	8	1000	0.390609	0.615917	1	0.21854	0.488511	0.57028	1	0.00360653	0	0	0
ILD endpoints	blood	plasma_cell	-2.53e-09	2.09e-09	0.886717	0.999774	1	-0.037297	0.0543587	0.753678	1	1	488	1000	0.137862	0.28516	1	1.06472	0.0659341	0.124542	1	1.67683	0	0	0
ILD endpoints	blood	plasmablast	-2.58e-09	1.72e-09	0.933437	0.999942	1	-0.0210827	0.0706583	0.617289	1	1	10	1000	0.132867	0.276934	1	1.19642	0.605395	0.676252	1	-0.324386	0	0	0
ILD endpoints	blood	plasmacytoid_dendritic_cell	3.44e-09	3.4e-09	0.15605	0.499361	1	0.0600091	0.0636244	0.172803	0.410501	1	11	1000	0.026973	0.078467	1	2.07268	0.260739	0.351094	1	0.909789	0	0	0
ILD endpoints	blood	platelet	4.79e-10	1.01e-09	0.317507	0.701801	1	0.0266692	0.0559373	0.316767	0.626622	1	226	1000	0.00499501	0.020128	1	3.14286	0.0579421	0.113383	1	1.70336	0	0	0
ILD endpoints	blood	T_cell	2.03e-09	1.7e-09	0.115668	0.404941	1	0.0328068	0.0763864	0.333789	0.653169	1	31	1000	0.437562	0.674317	1	0.140879	0.679321	0.737626	1	-0.448686	0	0	0
ILD endpoints	blood	type_I_NK_T_cell	-2.98e-09	1.73e-09	0.957682	0.999942	1	-0.0807151	0.0606465	0.90838	1	1	518	1000	0.792208	0.995291	1	-0.795418	0.037962	0.0819498	1	1.73924	0	0	0
ILD endpoints	lung	B_1a_B_cell	-6.29e-10	1.57e-09	0.6559	0.924377	1	-0.0119499	0.0622634	0.576098	0.967276	1	279	1000	0.728272	0.953319	1	-0.560593	0.400599	0.496415	1	0.225472	0	0	0
ILD endpoints	lung	B_1b_B_cell	1.42e-10	1.29e-09	0.455951	0.819131	1	-0.0203095	0.0638456	0.624795	1	1	555	1000	0.851149	1	1	-1.01764	0.101898	0.16547	1	1.3814	0	0	0
ILD endpoints	lung	basal_cell	3.97e-09	2.39e-09	0.0481525	0.246849	1	0.0490774	0.0502317	0.164287	0.39371	1	278	1000	0.00799201	0.0276921	1	2.87043	0.0579421	0.113383	1	1.59176	0	0	0
ILD endpoints	lung	basophil	5.4e-10	1.41e-09	0.351361	0.732339	1	0.0607472	0.0687025	0.188299	0.439634	1	7	1000	0.0769231	0.186813	1	1.51596	0.146853	0.223151	1	1.26052	0	0	0
ILD endpoints	lung	bone_marrow_cell	2.92e-09	1.87e-09	0.0589854	0.283965	1	0.110626	0.0782183	0.0786425	0.227561	1	36	1000	0.0629371	0.158508	1	1.64989	0.633367	0.698887	1	-0.340114	0	0	0
ILD endpoints	lung	bronchus_fibroblast_of_lung	7.09e-10	1.35e-09	0.299651	0.691943	1	0.0183991	0.0625771	0.384372	0.718552	1	309	1000	0.675325	0.91928	1	-0.430889	0.0929071	0.155035	1	1.3004	0	0	0
ILD endpoints	lung	capillary_endothelial_cell	2.1e-10	1.25e-09	0.433126	0.818538	1	0.0463601	0.0466053	0.159939	0.388474	1	2259	1000	0.025974	0.0772124	1	2.02648	0.017982	0.0446677	1	2.92515	0	1	1
ILD endpoints	lung	CD16_negative_CD56_bright_natural_killer_cell_human	1.11e-09	1.32e-09	0.201254	0.573204	1	0.0979218	0.0611314	0.0546067	0.17372	1	752	1000	0.0799201	0.192374	1	1.44481	0.014985	0.0391916	1	2.27588	0	0	0
ILD endpoints	lung	CD16_positive_CD56_dim_natural_killer_cell_human	8.22e-11	1.23e-09	0.47335	0.820072	1	0.0682722	0.0558842	0.110925	0.303231	1	687	1000	0.0589411	0.149831	1	1.59305	0.549451	0.624011	1	-0.12489	1	1	2
ILD endpoints	lung	CD34_positive_CD56_positive_CD117_positive_common_innate_lymphoid_precursor_human	2.63e-10	2.77e-09	0.462195	0.819131	1	-0.060543	0.0694966	0.808162	1	1	80	1000	0.167832	0.333214	1	0.948062	0.25974	0.350617	1	0.683653	0	0	0
ILD endpoints	lung	CD4_positive_alpha_beta_T_cell	-1.39e-10	2e-09	0.527644	0.858328	1	0.047073	0.0690165	0.247607	0.532404	1	638	1000	0.042957	0.115686	1	1.74451	0.206793	0.292957	1	0.819707	0	0	0
ILD endpoints	lung	CD8_positive_alpha_beta_T_cell	-8.93e-10	1.83e-09	0.686908	0.948421	1	0.0492367	0.0694549	0.239198	0.528959	1	405	1000	0.026973	0.078467	1	2.0115	0.914086	0.931204	1	-1.37732	0	0	0
ILD endpoints	lung	chondrocyte	-3.62e-11	1.4e-09	0.510303	0.843784	1	-0.0430639	0.0669917	0.739827	1	1	103	1000	0.749251	0.958367	1	-0.685728	0.264735	0.353848	1	0.629541	0	0	0
ILD endpoints	lung	classical_monocyte	7.7e-10	1.25e-09	0.269313	0.666416	1	0.0718945	0.0517853	0.0825294	0.235058	1	1258	1000	0.040959	0.111409	1	1.86108	0.222777	0.311544	1	0.547574	0	0	0
ILD endpoints	lung	club_cell	4.52e-09	3.63e-09	0.10623	0.388155	1	0.0860545	0.0605146	0.0775162	0.227303	1	208	1000	0.011988	0.039286	1	2.73088	0.405594	0.499193	1	0.281794	1	1	2
ILD endpoints	lung	common_myeloid_progenitor	-4.52e-10	2.03e-09	0.58795	0.898289	1	0.11465	0.102915	0.132643	0.341979	1	7	1000	0.044955	0.119295	1	1.94117	0.767233	0.813596	1	-0.870893	0	0	0
ILD endpoints	lung	dendritic_cell	6.28e-10	1.22e-09	0.303642	0.692819	1	0.0889227	0.0527418	0.0459075	0.154746	1	1535	1000	0.00999001	0.0335467	1	2.53016	0.16983	0.249023	1	0.857134	1	1	2
ILD endpoints	lung	dendritic_cell_human	1.63e-09	1.61e-09	0.155434	0.499361	1	0.0593872	0.0597064	0.15996	0.388474	1	198	1000	0.00599401	0.0228024	1	2.63744	0.686314	0.742256	1	-0.431637	0	0	0
ILD endpoints	lung	early_lymphoid_progenitor	2.37e-09	1.96e-09	0.113175	0.402399	1	0.152616	0.0843033	0.0351319	0.125735	1	21	1000	0.427572	0.660794	1	0.150317	0.832168	0.860645	1	-0.999725	0	0	0
ILD endpoints	lung	endothelial_cell	-6.73e-10	1.21e-09	0.711564	0.960523	1	-0.0395478	0.0620973	0.73789	1	1	27	1000	0.100899	0.228705	1	1.2727	0.342657	0.434512	1	0.466614	0	0	0
ILD endpoints	lung	endothelial_cell_of_artery	-8.16e-10	1.22e-09	0.748763	0.975876	1	-0.000616855	0.0528857	0.504653	0.891335	1	170	1000	0.0869131	0.206466	1	1.30138	0.0649351	0.124383	1	1.50624	0	0	0
ILD endpoints	lung	endothelial_cell_of_lymphatic_vessel	-1.13e-09	1.03e-09	0.864427	0.999774	1	-0.0402624	0.0449937	0.814558	1	1	1039	1000	0.232767	0.435139	1	0.719225	0.731269	0.78002	1	-0.605788	0	0	0
ILD endpoints	lung	eosinophil	-3.16e-10	2e-09	0.562858	0.883198	1	-0.0110732	0.0781356	0.556348	0.948756	1	13	1000	0.264735	0.4753	1	0.469577	0.196803	0.282483	1	0.876448	0	0	0
ILD endpoints	lung	epithelial_cell_of_lung	1.78e-09	1.04e-09	0.0437369	0.233263	1	0.0337308	0.0412719	0.206889	0.470911	1	5943	1000	0.028971	0.0829486	1	1.98065	0.037962	0.0819498	1	2.13135	3	4	5
ILD endpoints	lung	erythroblast	9.61e-11	1.59e-09	0.475857	0.821798	1	0.0378309	0.0680012	0.288998	0.586657	1	110	1000	0.403596	0.627304	1	0.161826	0.391608	0.488612	1	0.205116	0	0	0
ILD endpoints	lung	erythrocyte	6.69e-10	2.3e-09	0.385423	0.770846	1	0.0887418	0.0883663	0.157637	0.388029	1	655	1000	0.743257	0.958132	1	-0.754058	0.483516	0.566881	1	-0.0946265	0	0	0
ILD endpoints	lung	fibroblast_of_lung	-9.12e-10	1.34e-09	0.751856	0.975876	1	-0.0541513	0.0528949	0.847016	1	1	22490	1000	0.975025	1	1	-1.90838	0.0659341	0.124542	1	1.65763	0	1	1
ILD endpoints	lung	granulocyte_monocyte_progenitor_cell	-1.63e-09	2.15e-09	0.776361	0.982017	1	-0.013675	0.0839868	0.56467	0.956949	1	29	1000	0.567433	0.812325	1	-0.205154	0.978022	0.982634	1	-2.11743	0	0	0
ILD endpoints	lung	group_2_innate_lymphoid_cell	-5.35e-10	1.82e-09	0.615647	0.908168	1	0.0700953	0.0692015	0.155558	0.384652	1	149	1000	0.040959	0.111409	1	1.91331	0.3996	0.496307	1	0.279238	0	0	0
ILD endpoints	lung	group_3_innate_lymphoid_cell	-3.25e-09	1.6e-09	0.97866	0.999942	1	-0.060168	0.0688084	0.809051	1	1	135	1000	0.688312	0.926836	1	-0.521099	0.53047	0.608809	1	-0.0527137	0	0	0
ILD endpoints	lung	hematopoietic_stem_cell	2.99e-10	1.82e-09	0.434848	0.818538	1	0.0573299	0.0932486	0.269345	0.563553	1	29	1000	0.464535	0.70002	1	-0.0690885	0.277722	0.366701	1	0.608541	0	0	0
ILD endpoints	lung	immature_B_cell	-1.17e-09	1.81e-09	0.740651	0.975876	1	-0.0558533	0.0713452	0.783139	1	1	526	1000	0.947053	1	1	-1.56493	0.726274	0.777742	1	-0.603534	0	0	0
ILD endpoints	lung	immature_Schwann_cell	1.44e-09	2.45e-09	0.278346	0.675984	1	-0.0767097	0.0711211	0.859604	1	1	33	1000	0.326673	0.548489	1	0.451656	0.636364	0.699823	1	-0.331347	0	0	0
ILD endpoints	lung	large_pre_B_II_cell	4.33e-10	1.92e-09	0.41073	0.79799	1	0.0138259	0.053926	0.398828	0.735466	1	546	1000	0.26973	0.481093	1	0.592351	0.714286	0.767928	1	-0.606543	0	0	0
ILD endpoints	lung	late_pro_B_cell	-1.07e-09	1.6e-09	0.748376	0.975876	1	-0.0537728	0.0678832	0.785854	1	1	452	1000	0.714286	0.950052	1	-0.607685	0.17982	0.260859	1	0.889094	0	0	0
ILD endpoints	lung	lung_ciliated_cell	-1.53e-09	1.69e-09	0.816824	0.985261	1	-0.0199128	0.0386226	0.69692	1	1	1641	1000	0.633367	0.890314	1	-0.356451	0.224775	0.312731	1	0.654138	0	0	0
ILD endpoints	lung	lung_neuroendocrine_cell	3.6e-09	2.42e-09	0.0682824	0.31271	1	0.0147621	0.0407761	0.358668	0.677484	1	440	1000	0.010989	0.0364514	1	2.66665	0.0919081	0.15384	1	1.31768	0	1	3
ILD endpoints	lung	lung_secretory_cell	3.96e-09	2.96e-09	0.0903857	0.361975	1	0.0986684	0.0537343	0.0331712	0.119504	1	128	1000	0.001998	0.00945142	1	5.4112	0.0959041	0.158577	1	1.21829	3	3	11
ILD endpoints	lung	macrophage	7.19e-10	1.19e-09	0.272742	0.671364	1	0.0797518	0.0504651	0.057025	0.178285	1	2871	1000	0.131868	0.276934	1	1.12319	0.037962	0.0819498	1	2.22533	0	0	0
ILD endpoints	lung	mast_cell	-2.84e-09	1.41e-09	0.977599	0.999942	1	-0.115621	0.0825651	0.919289	1	1	22	1000	0.802198	0.998617	1	-0.766609	0.297702	0.386516	1	0.447872	0	0	0
ILD endpoints	lung	mature_NK_T_cell	-2.32e-09	1.7e-09	0.913348	0.999942	1	0.0161101	0.0688771	0.407534	0.747034	1	270	1000	0.043956	0.117794	1	1.92018	0.144855	0.220732	1	1.08437	0	0	0
ILD endpoints	lung	megakaryocyte	2.79e-11	1.13e-09	0.490178	0.827767	1	0.0405381	0.060243	0.250507	0.536519	1	61	1000	0.025974	0.0772124	1	2.21445	0.176823	0.257887	1	0.95116	0	0	0
ILD endpoints	lung	megakaryocyte_erythroid_progenitor_cell	5.16e-10	2.38e-09	0.414168	0.801807	1	0.0935267	0.0768219	0.111726	0.303894	1	28	1000	0.260739	0.472807	1	0.479877	0.254745	0.34559	1	0.680674	0	0	0
ILD endpoints	lung	mesenchymal_cell	-3.25e-10	1.23e-09	0.604311	0.905634	1	-0.049755	0.0491232	0.844429	1	1	324	1000	0.733267	0.953319	1	-0.629236	0.621379	0.688452	1	-0.358921	0	0	0
ILD endpoints	lung	mesothelial_cell	-6.68e-11	9.1e-10	0.529241	0.858328	1	-0.0605083	0.0459514	0.906036	1	1	404	1000	0.394605	0.618632	1	0.170021	0.542458	0.619631	1	-0.231089	0	0	0
ILD endpoints	lung	myofibroblast_cell	-1.72e-09	1.36e-09	0.897522	0.999942	1	-0.048904	0.0530026	0.821904	1	1	848	1000	1	1	1	-2.74165	0.211788	0.298479	1	0.768471	0	0	0
ILD endpoints	lung	natural_killer_cell	-3.79e-10	1.41e-09	0.606239	0.906028	1	0.0400542	0.0584652	0.246647	0.532404	1	1184	1000	0.0699301	0.172136	1	1.54193	0.0919081	0.15384	1	1.25895	0	0	0
ILD endpoints	lung	neural_progenitor_cell	-1.81e-09	1.08e-09	0.952651	0.999942	1	-0.158869	0.0588502	0.996525	1	1	15	1000	0.336663	0.558368	1	0.351343	0.425574	0.514472	1	0.13573	0	0	0
ILD endpoints	lung	neuron	6e-10	1.72e-09	0.363498	0.743394	1	-0.127583	0.0450796	0.997671	1	1	270	1000	0.0789211	0.190814	1	1.46541	0.295704	0.38484	1	0.494342	0	0	0
ILD endpoints	lung	neutrophil	1.42e-09	1.49e-09	0.171056	0.523881	1	0.0792418	0.0585547	0.0879901	0.248014	1	141	1000	0.130869	0.276934	1	1.11308	0.503497	0.585261	1	-0.030044	0	0	0
ILD endpoints	lung	non_classical_monocyte	-9.69e-10	1.37e-09	0.760775	0.978396	1	-0.00313391	0.0537883	0.52323	0.917585	1	403	1000	0.00699301	0.0253613	1	2.57067	0.126873	0.197762	1	1.1674	0	0	0
ILD endpoints	lung	pericyte	-1.21e-09	1.34e-09	0.81521	0.985261	1	-0.0813618	0.0482428	0.954141	1	1	2161	1000	0.748252	0.958367	1	-0.710082	0.255744	0.346082	1	0.611188	0	0	0
ILD endpoints	lung	plasmacytoid_dendritic_cell	-2.83e-09	1.74e-09	0.948116	0.999942	1	0.0462844	0.0662412	0.242367	0.529508	1	125	1000	0.0469531	0.123394	1	1.72595	0.518482	0.598841	1	-0.0370339	0	0	0
ILD endpoints	lung	platelet	4.67e-11	1.15e-09	0.483767	0.827767	1	0.104698	0.0630222	0.0483377	0.16034	1	21	1000	0.136863	0.284174	1	1.11136	0.544455	0.619631	1	-0.0865262	0	0	0
ILD endpoints	lung	pre_B_I_cell	-1.9e-09	1.4e-09	0.91199	0.999942	1	-0.141276	0.0688323	0.97993	1	1	542	1000	0.874126	1	1	-1.15469	0.538462	0.61668	1	-0.0868125	0	0	0
ILD endpoints	lung	precursor_B_cell	-3.06e-09	1.7e-09	0.963819	0.999942	1	-0.192269	0.0669724	0.997951	1	1	650	1000	0.843157	1	1	-1.02511	0.395604	0.492469	1	0.2372	0	0	0
ILD endpoints	lung	primitive_red_blood_cell	7.86e-10	1.75e-09	0.326253	0.705791	1	0.0890537	0.0815106	0.137306	0.35028	1	303	1000	0.260739	0.472807	1	0.559886	0.673327	0.733666	1	-0.528509	0	0	0
ILD endpoints	lung	pro_B_cell	2.02e-10	1.94e-09	0.45847	0.819131	1	0.0360228	0.0584749	0.268939	0.563553	1	135	1000	0.121878	0.267346	1	1.13412	0.041958	0.0888139	1	1.6881	0	0	0
ILD endpoints	lung	promonocyte	4.66e-10	1.74e-09	0.394726	0.777884	1	0.124989	0.0633089	0.024184	0.0913619	1	124	1000	0.001998	0.00945142	1	3.45241	0.585415	0.660717	1	-0.202284	0	0	1
ILD endpoints	lung	promyelocyte	2.17e-10	2.3e-09	0.462523	0.819131	1	0.0822906	0.0733628	0.131004	0.339364	1	26	1000	0.102897	0.232266	1	1.28994	0.867133	0.89341	1	-1.15201	0	0	0
ILD endpoints	lung	pulmonary_interstitial_fibroblast	-8.6e-11	1.17e-09	0.529181	0.858328	1	-0.00440348	0.0497866	0.535239	0.927293	1	8289	1000	0.995005	1	1	-2.39548	0.0689311	0.127981	1	1.53433	0	0	0
ILD endpoints	lung	regulatory_T_cell	2.7e-11	1.71e-09	0.493713	0.82895	1	0.0929255	0.0668283	0.0821964	0.235058	1	253	1000	0.015984	0.0502619	1	2.48055	0.508491	0.589807	1	-0.0175112	0	0	2
ILD endpoints	lung	respiratory_epithelial_cell	2.95e-09	2.13e-09	0.0828912	0.346405	1	0.0194422	0.0436636	0.328065	0.64662	1	1423	1000	0.00699301	0.0253613	1	2.70223	0.0849151	0.145264	1	1.44344	1	1	4
ILD endpoints	lung	reticulocyte	1.56e-09	1.3e-09	0.116123	0.404941	1	0.12841	0.0738719	0.0410904	0.142377	1	293	1000	0.324675	0.546822	1	0.395287	0.035964	0.0811802	1	1.99514	0	0	0
ILD endpoints	lung	Schwann_cell	2.68e-10	1.28e-09	0.416752	0.803946	1	-0.141433	0.0559566	0.994252	1	1	139	1000	0.791209	0.995291	1	-0.835096	0.882118	0.903714	1	-1.1776	0	0	0
ILD endpoints	lung	Schwann_cell_precursor	1.37e-09	2.18e-09	0.264883	0.660992	1	-0.0688852	0.0550473	0.894593	1	1	192	1000	0.403596	0.627304	1	0.180666	0.26973	0.35964	1	0.610246	0	0	0
ILD endpoints	lung	small_pre_B_II_cell	-1.27e-09	1.47e-09	0.805009	0.983618	1	-0.153075	0.0696942	0.985961	1	1	453	1000	0.748252	0.958367	1	-0.666681	0.305694	0.395006	1	0.524855	0	0	0
ILD endpoints	lung	smooth_muscle_cell	-1.12e-09	9.53e-10	0.879513	0.999774	1	-0.10005	0.0521957	0.972361	1	1	549	1000	0.381618	0.607019	1	0.2777	0.238761	0.327995	1	0.650078	0	0	0
ILD endpoints	lung	squamous_epithelial_cell	-1.93e-09	1.68e-09	0.875879	0.999774	1	-0.00602649	0.0621055	0.538651	0.930241	1	11	1000	0.00799201	0.0276921	1	2.58894	0.472527	0.562483	1	0.0491571	0	0	0
ILD endpoints	lung	T_cell	1.07e-09	2.37e-09	0.326125	0.705791	1	0.182417	0.0685272	0.00388814	0.017925	1	46	1000	0.027972	0.0809403	1	1.94268	0.809191	0.846538	1	-0.849805	0	0	0
ILD endpoints	lung	T_helper_17_cell	-1.12e-09	1.68e-09	0.747397	0.975876	1	0.0405328	0.0728647	0.289015	0.586657	1	167	1000	0.195804	0.38042	1	0.812857	0.873127	0.896191	1	-1.12265	0	0	0
ILD endpoints	lung	thymocyte	-1.06e-09	1.96e-09	0.705622	0.959646	1	0.0382758	0.0727119	0.299307	0.59696	1	12	1000	0.897103	1	1	-1.28802	0.961039	0.968158	1	-1.82198	0	0	0
ILD endpoints	lung	tracheobronchial_smooth_muscle_cell	-7.15e-10	8.98e-10	0.78713	0.982017	1	-0.0392457	0.0476011	0.795158	1	1	2903	1000	0.73027	0.953319	1	-0.628717	0.0529471	0.105121	1	1.79357	0	0	0
ILD endpoints	lung	type_I_pneumocyte	9.48e-10	1.27e-09	0.227163	0.60313	1	0.052506	0.0501441	0.147534	0.371567	1	283	1000	0.00599401	0.0228024	1	2.63277	0.042957	0.0902264	1	1.75927	0	0	0
ILD endpoints	lung	type_II_pneumocyte	1.69e-09	1.3e-09	0.0966141	0.376082	1	0.102928	0.0511863	0.0221789	0.0848035	1	382	1000	0.003996	0.0168514	1	2.94469	0.045954	0.0950532	1	1.61317	0	0	0
ILD endpoints	lung	vascular_associated_smooth_muscle_cell	-1.9e-09	1.25e-09	0.934952	0.999942	1	-0.121575	0.0525539	0.989642	1	1	647	1000	0.82018	1	1	-0.91131	0.156843	0.233761	1	0.957859	0	0	0
ILD endpoints	lung	vein_endothelial_cell	-1.33e-09	1.01e-09	0.906532	0.999942	1	-0.0061222	0.0509556	0.547816	0.940101	1	337	1000	0.146853	0.301465	1	1.03293	0.330669	0.423257	1	0.440879	0	0	0
ILD endpoints	small_intestinal	B_cell	6.88e-10	1.53e-09	0.326948	0.705791	1	-0.0618313	0.0653123	0.828097	1	1	1912	1000	0.995005	1	1	-1.82069	0.0939061	0.156223	1	1.32464	0	0	0
ILD endpoints	small_intestinal	blood_vessel_endothelial_cell	-4.9e-10	1.2e-09	0.658564	0.925734	1	-0.0317421	0.048342	0.744281	1	1	1308	1000	0.0849151	0.202604	1	1.40675	0.014985	0.0391916	1	2.49797	0	0	0
ILD endpoints	small_intestinal	dendritic_cell	1.35e-10	1.78e-09	0.469796	0.819131	1	-0.0231387	0.0577934	0.655555	1	1	867	1000	0.56044	0.807298	1	-0.221801	0.22977	0.318053	1	0.701589	0	0	0
ILD endpoints	small_intestinal	endothelial_cell_of_lymphatic_vessel	-2.02e-09	1.04e-09	0.973914	0.999942	1	-0.0763214	0.0481834	0.94339	1	1	1339	1000	0.523477	0.769652	1	-0.144145	0.018981	0.0469349	1	2.68891	0	0	0
ILD endpoints	small_intestinal	enterocyte	5.11e-10	1.03e-09	0.310312	0.697562	1	-0.00361438	0.0433345	0.533235	0.926773	1	4748	1000	0.036963	0.103649	1	1.9249	0.111888	0.178496	1	1.26474	0	0	0
ILD endpoints	small_intestinal	enteroendocrine_cell	1.73e-09	2.31e-09	0.227504	0.60313	1	-0.0889976	0.0456419	0.974397	1	1	781	1000	0.313686	0.534938	1	0.430684	0.254745	0.34559	1	0.641647	0	0	0
ILD endpoints	small_intestinal	fibroblast	-6.87e-10	1.49e-09	0.677267	0.942348	1	-0.0315153	0.0438532	0.763818	1	1	2717	1000	0.574426	0.820177	1	-0.227081	0.492507	0.573713	1	-0.143704	0	0	0
ILD endpoints	small_intestinal	macrophage	1.01e-09	1.24e-09	0.20855	0.579329	1	0.0206556	0.0495129	0.338277	0.657225	1	2056	1000	0.277722	0.488935	1	0.560082	0.697303	0.752644	1	-0.590366	0	0	0
ILD endpoints	small_intestinal	neuron	-1.17e-09	1.21e-09	0.832161	0.989056	1	-0.138519	0.0421048	0.999498	1	1	960	1000	0.477523	0.717603	1	-0.0453008	0.0669331	0.125557	1	1.63986	0	0	0
ILD endpoints	small_intestinal	T_cell	1.86e-10	1.45e-09	0.44893	0.819131	1	0.145004	0.0600716	0.0078983	0.0330514	1	19671	1000	0.562438	0.807298	1	-0.198162	0.150849	0.227318	1	0.955511	0	0	0
ILD endpoints	spleen	activated_CD8_positive_alpha_beta_T_cell	-1.28e-09	1.7e-09	0.773355	0.982017	1	0.100153	0.0671023	0.0677918	0.204882	1	5009	1000	0.203796	0.39175	1	0.797687	0.0749251	0.134964	1	1.44225	0	0	0
ILD endpoints	spleen	B_cell	1.12e-10	1.63e-09	0.472619	0.820072	1	-0.0858459	0.0718819	0.883801	1	1	18950	1000	0.996004	1	1	-2.77243	0.00499501	0.0173075	1	2.99676	0	0	0
ILD endpoints	spleen	CD4_positive_alpha_beta_T_cell	2.91e-09	1.62e-09	0.0366924	0.219348	1	0.0819152	0.0747091	0.13645	0.350137	1	11081	1000	0.217782	0.411366	1	0.817565	0.024975	0.059852	1	2.07259	0	0	0
ILD endpoints	spleen	CD4_positive_CD25_positive_alpha_beta_regulatory_T_cell	2.63e-10	1.84e-09	0.443191	0.819131	1	0.0714973	0.0669581	0.142818	0.361362	1	1010	1000	0.0979021	0.226633	1	1.30948	0.415584	0.506901	1	0.270901	0	0	0
ILD endpoints	spleen	CD8_alpha_alpha_positive_gamma_delta_intraepithelial_T_cell	1.08e-10	1.28e-09	0.466413	0.819131	1	0.0374653	0.0651662	0.282678	0.580291	1	1620	1000	0.0719281	0.176256	1	1.47409	0.0819181	0.141024	1	1.45132	0	0	0
ILD endpoints	spleen	CD8_positive_alpha_beta_T_cell	4.09e-10	1.45e-09	0.388537	0.772966	1	0.0946594	0.0597503	0.0565809	0.177919	1	3510	1000	0.0979021	0.226633	1	1.34237	0.037962	0.0819498	1	1.88529	0	0	0
ILD endpoints	spleen	conventional_dendritic_cell	-1.17e-09	1.68e-09	0.756634	0.975876	1	0.0354437	0.0564667	0.265108	0.558988	1	239	1000	0.167832	0.333214	1	0.925266	0.599401	0.672052	1	-0.209124	0	0	0
ILD endpoints	spleen	dendritic_cell	5.07e-10	9.91e-10	0.304382	0.692819	1	0.0198313	0.0493383	0.343866	0.659526	1	1461	1000	0.00999001	0.0335467	1	2.58904	0.002997	0.0114815	1	3.31665	0	0	0
ILD endpoints	spleen	follicular_B_cell	-1.04e-09	1.16e-09	0.816195	0.985261	1	-0.0737852	0.0625893	0.880766	1	1	16286	1000	0.996004	1	1	-2.89984	0.353646	0.445332	1	0.337512	0	0	0
ILD endpoints	spleen	hematopoietic_stem_cell	-1.15e-09	1.47e-09	0.783112	0.982017	1	-0.0966156	0.0523181	0.967592	1	1	164	1000	0.127872	0.276041	1	1.15777	0.824176	0.854003	1	-0.916029	0	0	0
ILD endpoints	spleen	IgG_plasma_cell	-1.49e-09	1.31e-09	0.871595	0.999774	1	-0.0581619	0.061401	0.828234	1	1	1799	1000	0.498501	0.738923	1	-0.0483649	0.791209	0.830922	1	-0.816236	0	0	0
ILD endpoints	spleen	IgM_plasma_cell	-9.17e-10	1.09e-09	0.799694	0.982017	1	-0.010661	0.0616564	0.568638	0.96068	1	2488	1000	0.307692	0.526367	1	0.455395	0.224775	0.312731	1	0.729093	0	0	0
ILD endpoints	spleen	innate_lymphoid_cell	-2.13e-09	1.22e-09	0.960008	0.999942	1	-0.211736	0.0698638	0.998778	1	1	566	1000	0.0599401	0.151662	1	1.66941	0.607393	0.677093	1	-0.228146	0	0	0
ILD endpoints	spleen	lymphocyte	-4.19e-10	3e-09	0.555397	0.87823	1	-0.0117257	0.0915214	0.550972	0.942543	1	2207	1000	0.99001	1	1	-2.44297	0.300699	0.389477	1	0.551864	0	0	0
ILD endpoints	spleen	macrophage	-2.21e-09	1.2e-09	0.967471	0.999942	1	-0.0789372	0.0629707	0.894986	1	1	1035	1000	0.118881	0.261827	1	1.19174	0.013986	0.0374798	1	2.32225	0	0	0
ILD endpoints	spleen	monocyte	6.16e-10	1.1e-09	0.288147	0.681659	1	-0.0134936	0.0461815	0.614926	1	1	3878	1000	0.03996	0.110347	1	1.93203	0.0739261	0.133607	1	1.59763	0	0	0
ILD endpoints	spleen	naive_thymus_derived_CD4_positive_alpha_beta_T_cell	-5.94e-10	1.89e-09	0.623111	0.910201	1	-0.000790943	0.072031	0.50438	0.891335	1	3224	1000	0.480519	0.720117	1	0.0677705	0.0949051	0.157404	1	1.35045	0	0	0
ILD endpoints	spleen	native_cell	-2.73e-09	2.93e-09	0.824172	0.987554	1	-0.0754299	0.109328	0.754878	1	1	128	1000	0.734266	0.953319	1	-0.616093	0.313686	0.403417	1	0.571174	0	0	0
ILD endpoints	spleen	natural_killer_cell	2.22e-10	1.19e-09	0.426235	0.810741	1	0.0530134	0.0585313	0.182549	0.429898	1	14458	1000	0.014985	0.0476716	1	2.31022	0.010989	0.0314633	1	2.73792	0	1	1
ILD endpoints	spleen	plasmablast	2.12e-10	1.07e-09	0.421667	0.8077	1	0.0508965	0.0490449	0.149703	0.371865	1	1752	1000	0.163836	0.328881	1	0.946156	0.410589	0.501934	1	0.148304	0	0	0
ILD endpoints	spleen	plasmacytoid_dendritic_cell	1.64e-10	1.29e-09	0.449499	0.819131	1	0.0968031	0.0574767	0.0460825	0.154746	1	256	1000	0.018981	0.0590039	1	2.16551	0.003996	0.014688	1	2.54687	0	0	0
ILD endpoints	spleen	platelet	2.93e-09	1.59e-09	0.0324556	0.200635	1	0.0959446	0.0667173	0.0752187	0.223601	1	79	1000	0.00699301	0.0253613	1	3.38525	0.00899101	0.0271728	1	2.10645	0	0	0
ILD endpoints	spleen	T_cell	1.54e-09	2.11e-09	0.233016	0.606512	1	0.138041	0.0541412	0.00539756	0.0234902	1	319	1000	0.001998	0.00945142	1	3.26006	0.0789211	0.137166	1	1.39196	0	0	0
ILD endpoints	spleen	T_follicular_helper_cell	-1.36e-09	2.01e-09	0.750954	0.975876	1	-0.0530025	0.0702813	0.774613	1	1	2737	1000	0.351648	0.574465	1	0.379553	0.00999001	0.029376	1	2.35145	0	0	0
Chronic sinusitis	blood	basophil	2.12e-09	1.81e-09	0.120835	0.41869	1	-0.0493825	0.0706577	0.757686	1	1	29	1000	0.25974	0.472807	1	0.620495	0.101898	0.16547	1	1.27857	0	0	0
Chronic sinusitis	blood	CD141_positive_myeloid_dendritic_cell	-5.17e-10	2.04e-09	0.600203	0.901962	1	-0.0749341	0.0705194	0.85601	1	1	15	1000	0.0769231	0.186813	1	1.4371	0.045954	0.0950532	1	1.6567	0	0	0
Chronic sinusitis	blood	CD4_positive_alpha_beta_memory_T_cell	7.56e-09	3.48e-09	0.0149176	0.135253	1	0.0297414	0.0698832	0.335208	0.653595	1	947	1000	0.10989	0.244001	1	1.24384	0.000999001	0.00527628	0.543457	6.90149	0	0	0
Chronic sinusitis	blood	CD4_positive_alpha_beta_T_cell	5.86e-09	3.31e-09	0.0381448	0.221075	1	0.0258548	0.0656843	0.346933	0.662216	1	2862	1000	0.034965	0.0985543	1	1.83262	0.000999001	0.00527628	0.543457	11.3379	0	0	0
Chronic sinusitis	blood	CD8_positive_alpha_beta_cytokine_secreting_effector_T_cell	4.25e-09	2.25e-09	0.0296541	0.194923	1	-0.0739099	0.0648287	0.872864	1	1	1493	1000	0.103896	0.23259	1	1.26663	0.0669331	0.125557	1	1.5395	0	0	0
Chronic sinusitis	blood	CD8_positive_alpha_beta_T_cell	5.33e-09	2.42e-09	0.0138349	0.127562	1	-0.0470585	0.0683755	0.754342	1	1	1322	1000	0.00999001	0.0335467	1	2.30089	0.000999001	0.00527628	0.543457	6.4323	0	0	0
Chronic sinusitis	blood	classical_monocyte	3e-10	2.02e-09	0.440965	0.819131	1	0.0521973	0.0606345	0.194667	0.448724	1	7211	1000	0.951049	1	1	-1.60141	0.001998	0.00876543	1	6.11607	0	0	1
Chronic sinusitis	blood	common_myeloid_progenitor	1.61e-10	1.16e-09	0.444899	0.819131	1	0.00080661	0.037334	0.491382	0.873567	1	3	1000	0.502498	0.742822	1	-0.0880895	0.34965	0.441322	1	-0.689467	0	0	0
Chronic sinusitis	blood	erythrocyte	-4.98e-09	2.94e-09	0.954846	0.999942	1	-0.291483	0.0986006	0.99844	1	1	8837	1000	0.855145	1	1	-1.08645	0.0779221	0.137166	1	1.61828	0	0	0
Chronic sinusitis	blood	granulocyte	1.11e-09	2.36e-09	0.318649	0.701801	1	0.136153	0.0805764	0.0455502	0.154746	1	2	1000	0.001998	0.00945142	1	3.53043	0	0	0	0	0	NA	NA
Chronic sinusitis	blood	hematopoietic_stem_cell	2.79e-09	2e-09	0.0815571	0.346405	1	-0.0265353	0.0650454	0.658342	1	1	70	1000	0.00799201	0.0276921	1	2.53388	0.000999001	0.00527628	0.543457	3.36072	0	0	0
Chronic sinusitis	blood	macrophage	2.11e-09	2.65e-09	0.213313	0.583127	1	0.276436	0.0778016	0.000190989	0.00102869	0.103898	488	1000	0.000999001	0.00522554	0.543457	4.2743	0.0729271	0.132241	1	1.51271	0	0	1
Chronic sinusitis	blood	mature_NK_T_cell	4.22e-09	2.34e-09	0.0356085	0.215233	1	0.0375344	0.0627954	0.275016	0.573214	1	2948	1000	0.00799201	0.0276921	1	2.464	0.000999001	0.00527628	0.543457	5.12271	0	0	1
Chronic sinusitis	blood	memory_B_cell	-2.27e-09	1.58e-09	0.925047	0.999942	1	-0.0995684	0.066085	0.934041	1	1	854	1000	0.000999001	0.00522554	0.543457	5.05211	0.000999001	0.00527628	0.543457	6.74857	0	0	3
Chronic sinusitis	blood	monocyte	1.73e-10	2.16e-09	0.468108	0.819131	1	0.116556	0.0609866	0.0280009	0.103622	1	8965	1000	0.0999001	0.228343	1	1.28172	0.000999001	0.00527628	0.543457	9.60191	0	0	1
Chronic sinusitis	blood	naive_B_cell	-9.81e-10	1.57e-09	0.733783	0.975876	1	-0.0861168	0.0653467	0.906211	1	1	2238	1000	0.000999001	0.00522554	0.543457	4.07631	0.000999001	0.00527628	0.543457	7.68061	0	0	1
Chronic sinusitis	blood	naive_thymus_derived_CD4_positive_alpha_beta_T_cell	6.56e-09	3.42e-09	0.0274466	0.190624	1	-0.0396944	0.0744034	0.703153	1	1	412	1000	0.53047	0.775118	1	-0.0946101	0.0529471	0.105121	1	1.58379	0	0	0
Chronic sinusitis	blood	neutrophil	-3.05e-09	1.9e-09	0.945607	0.999942	1	-0.0683169	0.0578633	0.881121	1	1	8452	1000	0.0949051	0.224471	1	1.33103	0.0479521	0.0980674	1	1.97204	0	0	0
Chronic sinusitis	blood	non_classical_monocyte	1.93e-09	2.5e-09	0.220285	0.593946	1	0.146411	0.0827147	0.0383684	0.134661	1	8	1000	0.709291	0.945721	1	-0.544034	0.0799201	0.13846	1	1.26147	0	0	0
Chronic sinusitis	blood	plasma_cell	2.34e-09	1.88e-09	0.106245	0.388155	1	-0.00214676	0.0639622	0.513387	0.903827	1	488	1000	0.286713	0.498313	1	0.505177	0.135864	0.208786	1	1.18278	0	0	0
Chronic sinusitis	blood	plasmablast	-8.23e-10	2.41e-09	0.633656	0.911928	1	-0.0283881	0.08314	0.633615	1	1	10	1000	0.131868	0.276934	1	1.12108	0.481518	0.565758	1	0.185427	0	0	0
Chronic sinusitis	blood	plasmacytoid_dendritic_cell	3.73e-11	1.75e-09	0.491486	0.827767	1	0.0888601	0.0748623	0.117628	0.313673	1	11	1000	0.01998	0.0610625	1	2.28173	0.472527	0.562483	1	0.0587393	0	0	0
Chronic sinusitis	blood	platelet	-8.45e-10	1.96e-09	0.667103	0.93532	1	-0.0592635	0.0658173	0.816045	1	1	226	1000	0.003996	0.0168514	1	2.84735	0.103896	0.167714	1	1.35678	0	0	1
Chronic sinusitis	blood	T_cell	5.79e-09	3.98e-09	0.0729417	0.327936	1	-0.0206628	0.0898806	0.590911	0.983179	1	31	1000	0.454545	0.688782	1	0.0445423	0.017982	0.0446677	1	1.71838	0	0	0
Chronic sinusitis	blood	type_I_NK_T_cell	5.07e-09	2.44e-09	0.0187215	0.153285	1	-0.0107137	0.0713642	0.559667	0.951433	1	518	1000	0.260739	0.472807	1	0.670684	0.206793	0.292957	1	0.86046	0	0	0
Chronic sinusitis	lung	B_1a_B_cell	9.88e-10	2.07e-09	0.316847	0.701801	1	0.379768	0.0725767	8.46e-08	8.85046e-07	4.60224e-05	279	1000	0.000999001	0.00522554	0.543457	4.74613	0.011988	0.03379	1	2.40423	51	86	143
Chronic sinusitis	lung	B_1b_B_cell	1.13e-09	1.99e-09	0.285122	0.680291	1	0.324902	0.0744403	6.41e-06	4.64939e-05	0.00348704	555	1000	0.000999001	0.00522554	0.543457	5.78957	0.0609391	0.118396	1	1.53021	164	262	376
Chronic sinusitis	lung	basal_cell	1.73e-09	1.75e-09	0.160783	0.505956	1	-0.0224359	0.058603	0.64908	1	1	278	1000	0.334665	0.558368	1	0.388251	0.47952	0.56463	1	0.0326214	0	1	3
Chronic sinusitis	lung	basophil	4.24e-09	2.61e-09	0.0525956	0.260109	1	0.0904516	0.0801487	0.129553	0.337209	1	7	1000	0.17982	0.353149	1	0.887116	0.445554	0.535059	1	0.189824	0	0	0
Chronic sinusitis	lung	bone_marrow_cell	-3.49e-09	2.92e-09	0.884133	0.999774	1	-0.055309	0.0912558	0.727767	1	1	36	1000	0.0499501	0.129394	1	1.80408	0.988012	0.988012	1	-2.23066	0	0	3
Chronic sinusitis	lung	bronchus_fibroblast_of_lung	-1.64e-09	1.43e-09	0.874614	0.999774	1	-0.25376	0.0729769	0.999746	1	1	309	1000	0.999001	1	1	-3.29614	0.037962	0.0819498	1	1.66668	0	0	1
Chronic sinusitis	lung	capillary_endothelial_cell	4.34e-09	2.07e-09	0.0180727	0.151901	1	0.226848	0.0543433	1.5e-05	0.000104615	0.00816	2259	1000	0.015984	0.0502619	1	2.42898	0.00999001	0.029376	1	3.10989	57	112	287
Chronic sinusitis	lung	CD16_negative_CD56_bright_natural_killer_cell_human	6.97e-09	2.71e-09	0.00502278	0.0593998	1	0.247199	0.0712965	0.000263641	0.00140609	0.143421	752	1000	0.002997	0.0131481	1	3.10173	0.12987	0.20128	1	1.15751	30	69	136
Chronic sinusitis	lung	CD16_positive_CD56_dim_natural_killer_cell_human	7.18e-09	2.36e-09	0.00120519	0.0204882	0.655621	0.269113	0.0651645	1.82e-05	0.000120741	0.0099008	687	1000	0.013986	0.0450201	1	2.51551	0.024975	0.059852	1	2.0024	25	46	107
Chronic sinusitis	lung	CD34_positive_CD56_positive_CD117_positive_common_innate_lymphoid_precursor_human	7.56e-09	2.84e-09	0.00388036	0.0570518	1	0.363159	0.081028	3.72e-06	2.81067e-05	0.00202368	80	1000	0.000999001	0.00522554	0.543457	5.55592	0.014985	0.0391916	1	1.98055	20	30	43
Chronic sinusitis	lung	CD4_positive_alpha_beta_T_cell	1.19e-08	4.75e-09	0.00613157	0.0667115	1	0.287673	0.0804857	0.000176149	0.000958251	0.0958251	638	1000	0.022977	0.069058	1	2.21838	0.003996	0.014688	1	2.75592	9	27	74
Chronic sinusitis	lung	CD8_positive_alpha_beta_T_cell	1.27e-08	4.91e-09	0.00485515	0.0586933	1	0.320976	0.0809898	3.71e-05	0.000231982	0.0201824	405	1000	0.00599401	0.0228024	1	2.82899	0.017982	0.0446677	1	2.16001	16	34	72
Chronic sinusitis	lung	chondrocyte	-5.52e-09	1.62e-09	0.999682	0.999942	1	-0.351479	0.0781064	0.999997	1	1	103	1000	0.968032	1	1	-1.70814	0.152847	0.229693	1	1.01092	0	0	1
Chronic sinusitis	lung	classical_monocyte	1.75e-09	1.99e-09	0.18976	0.556836	1	0.249788	0.0603857	1.77e-05	0.00012036	0.0096288	1258	1000	0.000999001	0.00522554	0.543457	3.83455	0.000999001	0.00527628	0.543457	6.22686	114	200	346
Chronic sinusitis	lung	club_cell	-1.71e-09	2.01e-09	0.802642	0.983417	1	-0.0436971	0.0706013	0.732014	1	1	208	1000	0.717283	0.951712	1	-0.615224	0.0789211	0.137166	1	1.45112	0	0	1
Chronic sinusitis	lung	common_myeloid_progenitor	6.28e-09	2.98e-09	0.0175189	0.151901	1	0.327269	0.120041	0.00320567	0.0150335	1	7	1000	0.012987	0.0420532	1	2.70304	0.311688	0.401797	1	0.669756	1	1	1
Chronic sinusitis	lung	dendritic_cell	3.36e-09	1.81e-09	0.0312458	0.197648	1	0.324203	0.0614825	6.79e-08	7.24267e-07	3.69376e-05	1535	1000	0.000999001	0.00522554	0.543457	7.49251	0.002997	0.0114815	1	3.97847	929	1126	1302
Chronic sinusitis	lung	dendritic_cell_human	3.22e-09	2.32e-09	0.0831691	0.346405	1	0.361256	0.0695992	1.06e-07	1.088e-06	5.7664e-05	198	1000	0.000999001	0.00522554	0.543457	4.541	0.355644	0.446814	1	0.347415	46	74	110
Chronic sinusitis	lung	early_lymphoid_progenitor	2.04e-09	2.64e-09	0.220546	0.593946	1	0.0691548	0.0983586	0.241005	0.529508	1	21	1000	0.203796	0.39175	1	0.796964	0.402597	0.496628	1	0.320241	0	0	0
Chronic sinusitis	lung	endothelial_cell	3.84e-09	2.76e-09	0.0825172	0.346405	1	0.113009	0.0724397	0.0593849	0.183553	1	27	1000	0.161838	0.326074	1	0.989777	0.625375	0.691471	1	-0.244376	1	1	1
Chronic sinusitis	lung	endothelial_cell_of_artery	2.46e-09	2.13e-09	0.124373	0.425529	1	0.22932	0.0616714	0.000100572	0.000575907	0.0547112	170	1000	0.00699301	0.0253613	1	2.95928	0.00499501	0.0173075	1	2.86373	5	15	31
Chronic sinusitis	lung	endothelial_cell_of_lymphatic_vessel	6.54e-10	1.65e-09	0.345619	0.727381	1	0.0631755	0.0524897	0.114385	0.308046	1	1039	1000	0.0969031	0.226633	1	1.38044	0.002997	0.0114815	1	3.92046	8	13	46
Chronic sinusitis	lung	eosinophil	6.62e-09	3.16e-09	0.01815	0.151901	1	0.170062	0.0911451	0.0310412	0.113332	1	13	1000	0.213786	0.406642	1	0.785469	0.273726	0.364076	1	0.708763	0	0	0
Chronic sinusitis	lung	epithelial_cell_of_lung	-1.73e-09	1.69e-09	0.84736	0.995603	1	-0.102174	0.048143	0.983086	1	1	5943	1000	0.561439	0.807298	1	-0.143978	0.027972	0.0653081	1	2.32272	3	15	56
Chronic sinusitis	lung	erythroblast	8.92e-11	2.45e-09	0.485497	0.827767	1	-0.163229	0.0793221	0.980187	1	1	110	1000	0.844156	1	1	-1.04283	0.042957	0.0902264	1	1.80944	0	0	0
Chronic sinusitis	lung	erythrocyte	-7.07e-10	3.06e-09	0.591308	0.898523	1	-0.12759	0.103089	0.892072	1	1	655	1000	0.884116	1	1	-1.19068	0.185814	0.268124	1	0.793514	0	0	0
Chronic sinusitis	lung	fibroblast_of_lung	-1.97e-09	1.44e-09	0.913345	0.999942	1	-0.314176	0.0616611	1	1	1	22490	1000	1	1	1	-2.72015	0.001998	0.00876543	1	4.76244	14	45	153
Chronic sinusitis	lung	granulocyte_monocyte_progenitor_cell	3.61e-09	2.59e-09	0.0816914	0.346405	1	0.126111	0.0979761	0.0990282	0.276263	1	29	1000	0.293706	0.507226	1	0.541122	0.125874	0.197336	1	1.14461	0	0	0
Chronic sinusitis	lung	group_2_innate_lymphoid_cell	1.25e-08	3.06e-09	2.03e-05	0.00368107	0.0110432	0.428778	0.0806644	5.39e-08	5.86432e-07	2.93216e-05	149	1000	0.000999001	0.00522554	0.543457	4.57588	0.030969	0.0713862	1	1.86523	40	59	85
Chronic sinusitis	lung	group_3_innate_lymphoid_cell	1.41e-08	4.11e-09	0.000291912	0.00882223	0.1588	0.439299	0.0802012	2.19e-08	2.53481e-07	1.19136e-05	135	1000	0.002997	0.0131481	1	3.34556	0.013986	0.0374798	1	2.33294	9	20	38
Chronic sinusitis	lung	hematopoietic_stem_cell	3.84e-09	2.76e-09	0.0817239	0.346405	1	0.150357	0.108781	0.083464	0.236481	1	29	1000	0.547453	0.794171	1	-0.198921	0.476523	0.563541	1	0.0873798	0	0	0
Chronic sinusitis	lung	immature_B_cell	2.24e-09	2.11e-09	0.144034	0.479337	1	0.427303	0.0831669	1.41e-07	1.34568e-06	7.6704e-05	526	1000	0.000999001	0.00522554	0.543457	4.942	0.014985	0.0391916	1	2.17315	120	184	286
Chronic sinusitis	lung	immature_Schwann_cell	-6.15e-10	1.54e-09	0.655372	0.924377	1	-0.048821	0.0829736	0.721861	1	1	33	1000	0.666334	0.917685	1	-0.424084	0.476523	0.563541	1	0.0667593	0	0	0
Chronic sinusitis	lung	large_pre_B_II_cell	1.96e-09	2.22e-09	0.188767	0.556836	1	0.112918	0.0629052	0.0363325	0.129182	1	546	1000	0.00599401	0.0228024	1	2.82503	0.0969031	0.159261	1	1.40802	22	46	95
Chronic sinusitis	lung	late_pro_B_cell	2.34e-09	2.38e-09	0.163601	0.508565	1	0.188803	0.0791818	0.00855862	0.0355411	1	452	1000	0.003996	0.0168514	1	3.80222	0.107892	0.172627	1	1.22275	39	70	141
Chronic sinusitis	lung	lung_ciliated_cell	-4.98e-10	1.27e-09	0.652794	0.924377	1	-0.0714423	0.0450549	0.943583	1	1	1641	1000	0.347652	0.569647	1	0.355238	0.164835	0.243009	1	0.933162	0	4	15
Chronic sinusitis	lung	lung_neuroendocrine_cell	-1.48e-09	1.3e-09	0.871066	0.999774	1	-0.0529516	0.0475687	0.867172	1	1	440	1000	0.191808	0.373992	1	0.901022	0.12987	0.20128	1	1.1304	2	5	14
Chronic sinusitis	lung	lung_secretory_cell	1.87e-09	1.76e-09	0.143363	0.479337	1	0.0251699	0.0626939	0.344038	0.659526	1	128	1000	0.316683	0.536685	1	0.423293	0.674326	0.733666	1	-0.42421	0	2	4
Chronic sinusitis	lung	macrophage	1.93e-09	1.86e-09	0.148759	0.484579	1	0.27471	0.0588388	1.53e-06	1.32114e-05	0.00083232	2871	1000	0.000999001	0.00522554	0.543457	4.50175	0.000999001	0.00527628	0.543457	8.10242	340	513	844
Chronic sinusitis	lung	mast_cell	5.48e-09	2.7e-09	0.0212525	0.17002	1	0.235583	0.0963104	0.00722623	0.0307115	1	22	1000	0.286713	0.498313	1	0.533039	0.988012	0.988012	1	-2.1757	0	0	0
Chronic sinusitis	lung	mature_NK_T_cell	1.42e-08	4.21e-09	0.000385692	0.0104908	0.209816	0.368066	0.0803018	2.3e-06	1.86746e-05	0.0012512	270	1000	0.012987	0.0420532	1	2.67785	0.045954	0.0950532	1	1.79232	10	27	50
Chronic sinusitis	lung	megakaryocyte	2.17e-10	2.04e-09	0.457836	0.819131	1	0.0605661	0.0702802	0.194411	0.448724	1	61	1000	0.0979021	0.226633	1	1.30407	0.00699301	0.0222468	1	2.52467	0	0	3
Chronic sinusitis	lung	megakaryocyte_erythroid_progenitor_cell	6.59e-09	2.82e-09	0.0096939	0.0976571	1	0.153532	0.0896182	0.0433492	0.148314	1	28	1000	0.115884	0.256264	1	1.13303	0.729271	0.779417	1	-0.547012	0	0	1
Chronic sinusitis	lung	mesenchymal_cell	-1.31e-09	1.34e-09	0.836334	0.989056	1	-0.172841	0.057294	0.99872	1	1	324	1000	0.026973	0.078467	1	2.00165	0.284715	0.374119	1	0.530965	2	3	16
Chronic sinusitis	lung	mesothelial_cell	-2.52e-09	1.54e-09	0.949306	0.999942	1	-0.128204	0.0536014	0.991612	1	1	404	1000	0.000999001	0.00522554	0.543457	4.73453	0.002997	0.0114815	1	4.58149	40	64	106
Chronic sinusitis	lung	myofibroblast_cell	-1.44e-09	1.73e-09	0.797202	0.982017	1	-0.205263	0.0618146	0.99955	1	1	848	1000	1	1	1	-3.63288	0.001998	0.00876543	1	4.71227	0	0	0
Chronic sinusitis	lung	natural_killer_cell	7.79e-09	2.73e-09	0.00215943	0.0345509	1	0.303689	0.0681661	4.22e-06	3.10227e-05	0.00229568	1184	1000	0.000999001	0.00522554	0.543457	3.44885	0.747253	0.793956	1	-0.66511	71	125	284
Chronic sinusitis	lung	neural_progenitor_cell	2.68e-10	1.6e-09	0.43342	0.818538	1	-0.0628264	0.0686696	0.819873	1	1	15	1000	0.105894	0.236092	1	1.30652	0.425574	0.514472	1	0.175207	0	0	0
Chronic sinusitis	lung	neuron	-7.61e-10	1.22e-09	0.732776	0.975876	1	-0.0507902	0.0526024	0.832858	1	1	270	1000	0.000999001	0.00522554	0.543457	4.18232	0.417582	0.508199	1	0.201381	27	49	82
Chronic sinusitis	lung	neutrophil	2.69e-10	2.24e-09	0.452227	0.819131	1	0.0802342	0.0683122	0.120102	0.318709	1	141	1000	0.255744	0.470016	1	0.635386	0.276723	0.366271	1	0.614039	1	1	3
Chronic sinusitis	lung	non_classical_monocyte	2.08e-09	2.1e-09	0.160682	0.505956	1	0.318154	0.0627009	1.97e-07	1.81641e-06	0.000107168	403	1000	0.000999001	0.00522554	0.543457	5.25332	0.000999001	0.00527628	0.543457	3.33346	99	153	222
Chronic sinusitis	lung	pericyte	2.93e-10	1.47e-09	0.42097	0.8077	1	-0.111218	0.0562793	0.975924	1	1	2161	1000	0.997003	1	1	-2.38785	0.000999001	0.00527628	0.543457	5.55935	0	0	0
Chronic sinusitis	lung	plasmacytoid_dendritic_cell	1.39e-09	2.33e-09	0.27572	0.672608	1	0.190858	0.0772651	0.00675758	0.0289459	1	125	1000	0.00999001	0.0335467	1	2.58359	0.276723	0.366271	1	0.552525	5	10	28
Chronic sinusitis	lung	platelet	-1.29e-09	1.91e-09	0.750192	0.975876	1	-0.00745889	0.0735294	0.540399	0.930307	1	21	1000	0.126873	0.274976	1	1.12465	0.543457	0.619631	1	-0.0720065	1	1	1
Chronic sinusitis	lung	pre_B_I_cell	3.49e-09	2.61e-09	0.0906343	0.361975	1	0.253722	0.0802871	0.000789803	0.00391614	0.429653	542	1000	0.00899101	0.0309564	1	2.60235	0.117882	0.186418	1	1.2196	15	35	73
Chronic sinusitis	lung	precursor_B_cell	3.18e-09	2.5e-09	0.101845	0.388155	1	0.322626	0.0781104	1.82e-05	0.000120741	0.0099008	650	1000	0.000999001	0.00522554	0.543457	3.63935	0.0699301	0.12852	1	1.45556	48	88	180
Chronic sinusitis	lung	primitive_red_blood_cell	-5.72e-10	2.66e-09	0.585215	0.898289	1	-0.0930206	0.0950928	0.836007	1	1	303	1000	0.683317	0.922393	1	-0.531829	0.378621	0.473494	1	0.142003	0	0	0
Chronic sinusitis	lung	pro_B_cell	-2.17e-10	2.07e-09	0.541781	0.87084	1	0.0711202	0.0682167	0.148583	0.371865	1	135	1000	0.000999001	0.00522554	0.543457	4.86935	0.013986	0.0374798	1	2.23562	30	40	60
Chronic sinusitis	lung	promonocyte	-1.76e-09	2.4e-09	0.768186	0.980969	1	0.11269	0.0738611	0.0635526	0.195325	1	124	1000	0.001998	0.00945142	1	3.14167	0.0679321	0.126558	1	1.54911	7	16	26
Chronic sinusitis	lung	promyelocyte	-5.22e-10	2.43e-09	0.585052	0.898289	1	0.0631891	0.0855886	0.230175	0.513177	1	26	1000	0.273726	0.486624	1	0.531578	0.288711	0.377546	1	0.61612	0	0	0
Chronic sinusitis	lung	pulmonary_interstitial_fibroblast	-1.16e-09	1.2e-09	0.832274	0.989056	1	-0.271067	0.0580432	0.999998	1	1	8289	1000	1	1	1	-4.7003	0.000999001	0.00527628	0.543457	10.593	0	0	5
Chronic sinusitis	lung	regulatory_T_cell	1.47e-08	4.09e-09	0.000165037	0.0085193	0.0897801	0.348817	0.0779199	3.82e-06	2.84668e-05	0.00207808	253	1000	0.000999001	0.00522554	0.543457	3.22681	0.112887	0.179563	1	1.19442	12	29	65
Chronic sinusitis	lung	respiratory_epithelial_cell	-1.36e-09	1.69e-09	0.789345	0.982017	1	-0.134967	0.0509283	0.995973	1	1	1423	1000	0.12987	0.276934	1	1.17965	0.013986	0.0374798	1	2.88687	5	17	42
Chronic sinusitis	lung	reticulocyte	9.71e-10	2.77e-09	0.362967	0.743394	1	-0.106381	0.0861847	0.891452	1	1	293	1000	0.902098	1	1	-1.23229	0.285714	0.374527	1	0.518518	0	0	0
Chronic sinusitis	lung	Schwann_cell	-1.78e-09	1.44e-09	0.891226	0.999942	1	-0.127782	0.0652855	0.974834	1	1	139	1000	0.151848	0.309383	1	1.0073	0.026973	0.0632471	1	2.15995	0	0	5
Chronic sinusitis	lung	Schwann_cell_precursor	-1.56e-09	1.57e-09	0.839498	0.990644	1	-0.116024	0.0642161	0.964592	1	1	192	1000	0.145854	0.300548	1	1.00963	0.252747	0.344598	1	0.631423	0	1	5
Chronic sinusitis	lung	small_pre_B_II_cell	5.37e-09	2.69e-09	0.0228986	0.177955	1	0.329981	0.0812777	2.47e-05	0.00015808	0.0134368	453	1000	0.00699301	0.0253613	1	2.77101	0.0659341	0.124542	1	1.45256	21	37	71
Chronic sinusitis	lung	smooth_muscle_cell	-3.38e-09	1.41e-09	0.991704	0.999942	1	-0.16632	0.0608856	0.996846	1	1	549	1000	0.807193	1	1	-0.852676	0.0789211	0.137166	1	1.43023	0	1	1
Chronic sinusitis	lung	squamous_epithelial_cell	1.57e-09	2.25e-09	0.243159	0.621026	1	0.0602655	0.0724521	0.202768	0.465425	1	11	1000	0.726274	0.953319	1	-0.625708	0.026973	0.0632471	1	1.8964	0	0	0
Chronic sinusitis	lung	T_cell	9.33e-09	4.22e-09	0.0135762	0.127336	1	0.229163	0.0799426	0.00207727	0.0100003	1	46	1000	0.010989	0.0364514	1	2.45904	0.639361	0.699823	1	-0.344053	2	4	9
Chronic sinusitis	lung	T_helper_17_cell	1.77e-08	5.48e-09	0.00063422	0.0132698	0.345016	0.520696	0.084908	4.43e-10	6.17928e-09	2.40992e-07	167	1000	0.000999001	0.00522554	0.543457	4.59214	0.000999001	0.00527628	0.543457	3.15586	28	47	78
Chronic sinusitis	lung	thymocyte	7.52e-09	4.71e-09	0.0552161	0.270609	1	0.0732046	0.0848262	0.194076	0.448724	1	12	1000	0.904096	1	1	-1.20333	0.164835	0.243009	1	1.05327	0	0	0
Chronic sinusitis	lung	tracheobronchial_smooth_muscle_cell	-7.08e-10	1.39e-09	0.694143	0.951169	1	-0.0921326	0.055529	0.951451	1	1	2903	1000	0.976024	1	1	-1.72699	0.000999001	0.00527628	0.543457	5.91511	2	5	11
Chronic sinusitis	lung	type_I_pneumocyte	-5.98e-10	2.06e-09	0.614253	0.908168	1	-0.0106386	0.0585012	0.57215	0.963621	1	283	1000	0.635365	0.890821	1	-0.368319	0.838162	0.865199	1	-0.992883	0	0	0
Chronic sinusitis	lung	type_II_pneumocyte	-4.35e-10	1.99e-09	0.586553	0.898289	1	-0.0338866	0.059722	0.714777	1	1	382	1000	0.658342	0.911292	1	-0.440244	0.00899101	0.0271728	1	2.59505	0	0	2
Chronic sinusitis	lung	vascular_associated_smooth_muscle_cell	-2.55e-10	1.35e-09	0.574838	0.898289	1	-0.177608	0.0613049	0.998114	1	1	647	1000	0.993007	1	1	-2.46701	0.000999001	0.00527628	0.543457	5.21135	0	0	0
Chronic sinusitis	lung	vein_endothelial_cell	4.67e-09	2.36e-09	0.0240423	0.179164	1	0.233837	0.0594176	4.17e-05	0.000254885	0.0226848	337	1000	0.030969	0.0877456	1	2.02219	0.0479521	0.0980674	1	1.56849	4	13	27
Chronic sinusitis	small_intestinal	B_cell	-1.78e-09	2.06e-09	0.806422	0.983618	1	0.165495	0.0763803	0.0151357	0.060267	1	1912	1000	0.002997	0.0131481	1	4.04898	0.001998	0.00876543	1	4.37738	77	158	327
Chronic sinusitis	small_intestinal	blood_vessel_endothelial_cell	2.15e-09	1.65e-09	0.0962709	0.376082	1	-0.0141923	0.0565421	0.599093	0.990597	1	1308	1000	0.802198	0.998617	1	-0.829845	0.010989	0.0314633	1	2.80229	1	3	6
Chronic sinusitis	small_intestinal	dendritic_cell	4.75e-09	2.23e-09	0.0167179	0.149091	1	0.263274	0.067562	4.9e-05	0.000296178	0.026656	867	1000	0.000999001	0.00522554	0.543457	5.13452	0.0779221	0.137166	1	1.57119	222	380	558
Chronic sinusitis	small_intestinal	endothelial_cell_of_lymphatic_vessel	-1.22e-09	1.57e-09	0.782969	0.982017	1	-0.0587925	0.0563585	0.851561	1	1	1339	1000	0.987013	1	1	-1.77162	0.00599401	0.0198826	1	3.57917	0	0	0
Chronic sinusitis	small_intestinal	enterocyte	-2.34e-09	1.71e-09	0.914374	0.999942	1	-0.0598307	0.0506822	0.881091	1	1	4748	1000	0.993007	1	1	-2.07857	0.000999001	0.00527628	0.543457	3.7376	0	0	5
Chronic sinusitis	small_intestinal	enteroendocrine_cell	-2.67e-09	1.62e-09	0.950658	0.999942	1	-0.093387	0.0533846	0.959872	1	1	781	1000	0.673327	0.91928	1	-0.538842	0.017982	0.0446677	1	2.37675	0	1	3
Chronic sinusitis	small_intestinal	fibroblast	1.33e-09	1.44e-09	0.177314	0.535882	1	-0.138021	0.0512797	0.99644	1	1	2717	1000	0.929071	1	1	-1.40772	0.016983	0.0431718	1	2.6349	0	3	10
Chronic sinusitis	small_intestinal	macrophage	1.06e-09	1.82e-09	0.280897	0.677383	1	0.140289	0.0578998	0.0077031	0.0324844	1	2056	1000	0.00499501	0.020128	1	3.30536	0.011988	0.03379	1	3.19679	62	151	345
Chronic sinusitis	small_intestinal	neuron	-1.39e-09	1.36e-09	0.845976	0.995603	1	-0.132881	0.0492521	0.996508	1	1	960	1000	0.961039	1	1	-1.49286	0.041958	0.0888139	1	2.06575	0	0	2
Chronic sinusitis	small_intestinal	T_cell	9.81e-09	3.78e-09	0.0047618	0.0586933	1	0.258368	0.0702424	0.00011784	0.000660876	0.064105	19671	1000	0.003996	0.0168514	1	2.90271	0.036963	0.0817394	1	2.16169	52	194	607
Chronic sinusitis	spleen	activated_CD8_positive_alpha_beta_T_cell	7.65e-09	3.13e-09	0.00722805	0.0763318	1	0.118773	0.0793409	0.0672094	0.204256	1	5009	1000	0.297702	0.510883	1	0.502989	0.000999001	0.00527628	0.543457	3.91258	0	0	0
Chronic sinusitis	spleen	B_cell	-4.95e-10	2.03e-09	0.596512	0.901396	1	0.146448	0.084987	0.0424405	0.146124	1	18950	1000	0.001998	0.00945142	1	2.7127	0.000999001	0.00527628	0.543457	14.1911	0	0	0
Chronic sinusitis	spleen	CD4_positive_alpha_beta_T_cell	7.51e-09	4.58e-09	0.0503307	0.253518	1	0.0963147	0.0883351	0.137794	0.35028	1	11081	1000	0.93007	1	1	-1.47005	0.00599401	0.0198826	1	3.79622	0	0	0
Chronic sinusitis	spleen	CD4_positive_CD25_positive_alpha_beta_regulatory_T_cell	7.68e-09	2.34e-09	0.000512447	0.0121205	0.278771	0.128438	0.0791657	0.0523721	0.17059	1	1010	1000	0.204795	0.392284	1	0.800069	0.0829171	0.142293	1	1.34264	0	0	0
Chronic sinusitis	spleen	CD8_alpha_alpha_positive_gamma_delta_intraepithelial_T_cell	2.62e-09	2.07e-09	0.103525	0.388155	1	-0.039804	0.0770519	0.697273	1	1	1620	1000	0.43956	0.675483	1	0.112534	0.00799201	0.0251309	1	2.29888	0	0	0
Chronic sinusitis	spleen	CD8_positive_alpha_beta_T_cell	3.75e-09	2.66e-09	0.079034	0.346405	1	0.0566296	0.0706532	0.211424	0.479229	1	3510	1000	0.210789	0.402349	1	0.811005	0.032967	0.0753532	1	1.80773	0	0	0
Chronic sinusitis	spleen	conventional_dendritic_cell	-2.17e-10	1.86e-09	0.546468	0.87084	1	0.0459775	0.0667653	0.24553	0.532145	1	239	1000	0.020979	0.0637575	1	2.26207	0.174825	0.255658	1	0.94797	0	0	0
Chronic sinusitis	spleen	dendritic_cell	1.04e-09	1.97e-09	0.299445	0.691943	1	0.117167	0.0583279	0.0222921	0.0848035	1	1461	1000	0.03996	0.110347	1	1.81543	0.00699301	0.0222468	1	2.86751	0	0	0
Chronic sinusitis	spleen	follicular_B_cell	-4.27e-09	1.87e-09	0.988878	0.999942	1	-0.0255351	0.0740086	0.634961	1	1	16286	1000	0.00799201	0.0276921	1	2.43313	0.000999001	0.00527628	0.543457	9.5655	0	0	0
Chronic sinusitis	spleen	hematopoietic_stem_cell	6.58e-11	1.73e-09	0.484821	0.827767	1	-0.105801	0.0618615	0.956381	1	1	164	1000	0.704296	0.941368	1	-0.574504	0.183816	0.265947	1	0.914558	0	0	0
Chronic sinusitis	spleen	IgG_plasma_cell	-1.17e-09	1.96e-09	0.725251	0.969377	1	-0.149824	0.0725899	0.98048	1	1	1799	1000	0.993007	1	1	-2.17199	0.000999001	0.00527628	0.543457	4.36752	0	0	0
Chronic sinusitis	spleen	IgM_plasma_cell	4.94e-10	2.13e-09	0.40852	0.796541	1	-0.0602108	0.0728998	0.795572	1	1	2488	1000	0.987013	1	1	-2.01824	0.220779	0.309546	1	0.701196	0	0	0
Chronic sinusitis	spleen	innate_lymphoid_cell	4.7e-09	2.42e-09	0.0262389	0.187815	1	0.11739	0.0826298	0.0777177	0.227303	1	566	1000	0.002997	0.0131481	1	3.18055	0.196803	0.282483	1	0.832202	0	0	0
Chronic sinusitis	spleen	lymphocyte	7.45e-09	4.23e-09	0.0390133	0.221075	1	0.0747928	0.108212	0.244736	0.532145	1	2207	1000	0.323676	0.546822	1	0.49341	0.468531	0.560178	1	0.0658959	0	0	0
Chronic sinusitis	spleen	macrophage	1.52e-09	2.23e-09	0.248153	0.630818	1	0.0899007	0.0744561	0.113644	0.307575	1	1035	1000	0.183816	0.359698	1	0.871958	0.0969031	0.159261	1	1.35416	0	0	0
Chronic sinusitis	spleen	monocyte	-1.07e-09	1.79e-09	0.72395	0.969377	1	-0.052966	0.0546026	0.833974	1	1	3878	1000	0.67033	0.91928	1	-0.490931	0.153846	0.229924	1	0.856043	0	0	0
Chronic sinusitis	spleen	naive_thymus_derived_CD4_positive_alpha_beta_T_cell	8.42e-09	4.3e-09	0.0251023	0.184536	1	0.133076	0.0851603	0.0590795	0.183553	1	3224	1000	0.952048	1	1	-1.61633	0.038961	0.0834441	1	1.83136	0	0	0
Chronic sinusitis	spleen	native_cell	2.02e-09	4.19e-09	0.315067	0.701801	1	-0.0926064	0.129268	0.763118	1	1	128	1000	0.725275	0.953319	1	-0.608243	0.514486	0.59549	1	0.0726281	0	0	0
Chronic sinusitis	spleen	natural_killer_cell	2.97e-09	2.23e-09	0.0911592	0.361975	1	0.0990726	0.0692032	0.076139	0.225107	1	14458	1000	0.556444	0.805067	1	-0.179337	0.001998	0.00876543	1	5.29492	0	0	0
Chronic sinusitis	spleen	plasmablast	-5.11e-10	1.73e-09	0.616019	0.908168	1	-0.103819	0.0579852	0.963296	1	1	1752	1000	1	1	1	-3.07886	0.00499501	0.0173075	1	3.18153	0	0	0
Chronic sinusitis	spleen	plasmacytoid_dendritic_cell	7.06e-10	1.88e-09	0.353705	0.734409	1	0.0401181	0.0679665	0.277513	0.575537	1	256	1000	0.276723	0.488935	1	0.547954	0.435564	0.525381	1	0.179781	0	0	0
Chronic sinusitis	spleen	platelet	-3.02e-10	2.11e-09	0.556966	0.87823	1	-0.072865	0.0788896	0.822152	1	1	79	1000	0.150849	0.308504	1	1.03302	0.923077	0.937868	1	-1.36235	0	0	0
Chronic sinusitis	spleen	T_cell	2.79e-09	1.95e-09	0.0764965	0.341099	1	-0.005251	0.0640325	0.532678	0.926773	1	319	1000	0.875125	1	1	-1.16761	0.911089	0.929892	1	-1.33155	0	0	0
Chronic sinusitis	spleen	T_follicular_helper_cell	1.09e-08	5.69e-09	0.0276825	0.190624	1	0.0487376	0.0831005	0.278778	0.575537	1	2737	1000	0.993007	1	1	-2.46089	0.0499501	0.10064	1	1.62854	0	0	0
Hypothyroidism	blood	basophil	-5.85e-09	2.62e-09	0.98728	0.999942	1	-0.46143	0.105421	0.999994	1	1	29	1000	0.678322	0.91928	1	-0.484862	0.527473	0.606649	1	0.109894	0	0	1
Hypothyroidism	blood	CD141_positive_myeloid_dendritic_cell	-2.78e-09	2.64e-09	0.853798	0.99895	1	-0.308679	0.10543	0.998291	1	1	15	1000	0.779221	0.985805	1	-0.799409	0.616384	0.684312	1	-0.277329	0	0	0
Hypothyroidism	blood	CD4_positive_alpha_beta_memory_T_cell	2.57e-08	7.38e-09	0.000247907	0.0085193	0.134861	0.469866	0.104287	3.34e-06	2.5591e-05	0.00181696	947	1000	0.000999001	0.00522554	0.543457	6.57196	0.000999001	0.00527628	0.543457	10.5126	0	8	44
Hypothyroidism	blood	CD4_positive_alpha_beta_T_cell	2.41e-08	7.19e-09	0.000408165	0.0105734	0.222042	0.323442	0.0979982	0.000483785	0.00253057	0.263179	2862	1000	0.000999001	0.00522554	0.543457	4.88194	0.000999001	0.00527628	0.543457	10.8936	0	13	76
Hypothyroidism	blood	CD8_positive_alpha_beta_cytokine_secreting_effector_T_cell	6.83e-09	4.04e-09	0.04557	0.238366	1	-0.0388383	0.0968426	0.655804	1	1	1493	1000	0.01998	0.0610625	1	2.23739	0.000999001	0.00527628	0.543457	5.00526	0	2	12
Hypothyroidism	blood	CD8_positive_alpha_beta_T_cell	1.6e-08	5.98e-09	0.00377383	0.0570267	1	0.32422	0.102102	0.000749639	0.00379939	0.407804	1322	1000	0.000999001	0.00522554	0.543457	3.6655	0.000999001	0.00527628	0.543457	7.34377	0	3	16
Hypothyroidism	blood	classical_monocyte	-2.93e-09	3.51e-09	0.798061	0.982017	1	-0.104207	0.0905652	0.875047	1	1	7211	1000	1	1	1	-3.29005	0.000999001	0.00527628	0.543457	8.22024	1	1	4
Hypothyroidism	blood	common_myeloid_progenitor	1.37e-10	1.74e-09	0.468764	0.819131	1	-0.0814089	0.0557595	0.927844	1	1	3	1000	0.975025	1	1	-1.80859	0.000999001	0.00527628	0.543457	0.77197	0	0	0
Hypothyroidism	blood	erythrocyte	8.1e-09	1.45e-08	0.288201	0.681659	1	-0.249016	0.147307	0.954519	1	1	8837	1000	0.494505	0.735003	1	-0.0324704	0.242757	0.331809	1	0.52373	0	1	13
Hypothyroidism	blood	granulocyte	8.56e-10	2.76e-09	0.378301	0.766506	1	0.090865	0.12037	0.225167	0.506161	1	2	1000	0.001998	0.00945142	1	3.32918	0	0	0	0	1	NA	NA
Hypothyroidism	blood	hematopoietic_stem_cell	-8.17e-10	2.86e-09	0.612373	0.908168	1	-0.293128	0.0971145	0.998727	1	1	70	1000	0.12987	0.276934	1	1.1269	0.00499501	0.0173075	1	2.77589	0	0	1
Hypothyroidism	blood	macrophage	-5.59e-10	4.14e-09	0.553707	0.878182	1	0.190016	0.116238	0.0510654	0.168361	1	488	1000	0.014985	0.0476716	1	2.23352	0.002997	0.0114815	1	2.86078	0	1	7
Hypothyroidism	blood	mature_NK_T_cell	6.21e-09	4.17e-09	0.0684053	0.31271	1	0.0548657	0.0938	0.279305	0.575537	1	2948	1000	0.000999001	0.00522554	0.543457	3.84548	0.000999001	0.00527628	0.543457	9.11085	0	6	40
Hypothyroidism	blood	memory_B_cell	5.27e-09	3.51e-09	0.0664224	0.308836	1	0.401739	0.098621	2.33e-05	0.000150895	0.0126752	854	1000	0.000999001	0.00522554	0.543457	7.97407	0.000999001	0.00527628	0.543457	8.24956	2	20	84
Hypothyroidism	blood	monocyte	-1.99e-09	3.82e-09	0.698521	0.954762	1	0.0252725	0.0911029	0.390736	0.725463	1	8965	1000	0.879121	1	1	-1.23596	0.000999001	0.00527628	0.543457	11.942	0	1	12
Hypothyroidism	blood	naive_B_cell	4.49e-09	3.6e-09	0.106315	0.388155	1	0.136343	0.0974949	0.080998	0.233137	1	2238	1000	0.000999001	0.00522554	0.543457	5.83914	0.000999001	0.00527628	0.543457	7.22542	0	14	96
Hypothyroidism	blood	naive_thymus_derived_CD4_positive_alpha_beta_T_cell	1.97e-08	7.57e-09	0.00466705	0.0586933	1	0.224464	0.111114	0.0216945	0.0837007	1	412	1000	0.0529471	0.135864	1	1.70716	0.00899101	0.0271728	1	2.08961	0	1	5
Hypothyroidism	blood	neutrophil	-5.34e-10	3.35e-09	0.563363	0.883198	1	0.0222949	0.0863872	0.398174	0.735466	1	8452	1000	0.83017	1	1	-0.953535	0.015984	0.0410156	1	2.99463	0	0	4
Hypothyroidism	blood	non_classical_monocyte	-1.23e-09	3.66e-09	0.631835	0.911928	1	0.0497464	0.123524	0.343578	0.659526	1	8	1000	0.783217	0.988561	1	-0.806916	0.598402	0.672052	1	-0.295763	0	0	0
Hypothyroidism	blood	plasma_cell	2.37e-09	3.13e-09	0.224005	0.60029	1	0.0108413	0.0954821	0.454801	0.827464	1	488	1000	0.130869	0.276934	1	1.15205	0.0629371	0.120981	1	1.73184	0	0	3
Hypothyroidism	blood	plasmablast	3.58e-09	4.43e-09	0.209794	0.579329	1	0.147517	0.124161	0.117405	0.313673	1	10	1000	0.040959	0.111409	1	1.76913	0.101898	0.16547	1	1.19322	0	0	0
Hypothyroidism	blood	plasmacytoid_dendritic_cell	2.5e-09	3.58e-09	0.242179	0.621026	1	0.103655	0.111827	0.176991	0.418623	1	11	1000	0.044955	0.119295	1	1.7425	0.77023	0.813602	1	-0.784779	0	0	0
Hypothyroidism	blood	platelet	-7.17e-09	2.42e-09	0.9985	0.999942	1	-0.163235	0.098263	0.951653	1	1	226	1000	0.02997	0.0853597	1	2.008	0.261738	0.351569	1	0.561771	0	1	5
Hypothyroidism	blood	T_cell	1.8e-08	6.44e-09	0.00260536	0.0404948	1	0.21741	0.134246	0.0526822	0.17059	1	31	1000	0.416583	0.645645	1	0.200565	0.012987	0.0362304	1	2.19816	0	0	0
Hypothyroidism	blood	type_I_NK_T_cell	6e-09	3.93e-09	0.063269	0.29929	1	0.0581726	0.106595	0.292628	0.591782	1	518	1000	0.00699301	0.0253613	1	2.76337	0.000999001	0.00527628	0.543457	3.15344	0	0	7
Hypothyroidism	lung	B_1a_B_cell	2.07e-08	5.96e-09	0.000266228	0.0085193	0.144828	1.24554	0.106614	1.04e-31	1.13152e-29	5.6576e-29	279	1000	0.000999001	0.00522554	0.543457	8.02285	0.0679321	0.126558	1	1.48466	244	261	268
Hypothyroidism	lung	B_1b_B_cell	1.78e-08	5.83e-09	0.00111927	0.0196413	0.608881	1.30744	0.109254	3.64e-33	6.60053e-31	1.98016e-30	555	1000	0.000999001	0.00522554	0.543457	8.36308	0.0779221	0.137166	1	1.34317	487	521	537
Hypothyroidism	lung	basal_cell	-1.42e-09	4.68e-09	0.619331	0.910201	1	-0.414093	0.086337	0.999999	1	1	278	1000	0.801199	0.998617	1	-0.851885	0.0809191	0.139746	1	1.43392	0	2	4
Hypothyroidism	lung	basophil	1.28e-09	3.67e-09	0.363192	0.743394	1	0.385846	0.118154	0.000547254	0.00280855	0.297706	7	1000	0.15984	0.323246	1	0.98634	0.406593	0.499293	1	0.367914	0	0	0
Hypothyroidism	lung	bone_marrow_cell	-6e-09	3.97e-09	0.934392	0.999942	1	0.00667796	0.134568	0.480211	0.859325	1	36	1000	0.011988	0.039286	1	2.41103	0.924076	0.937868	1	-1.42807	2	4	9
Hypothyroidism	lung	bronchus_fibroblast_of_lung	-3.57e-09	2.12e-09	0.953858	0.999942	1	-0.425759	0.1076	0.999962	1	1	309	1000	1	1	1	-3.97729	0.026973	0.0632471	1	2.03578	0	0	2
Hypothyroidism	lung	capillary_endothelial_cell	8.06e-10	2.62e-09	0.379071	0.766506	1	0.101094	0.0801313	0.103554	0.285956	1	2259	1000	0.248751	0.458714	1	0.625261	0.00499501	0.0173075	1	3.78828	18	35	90
Hypothyroidism	lung	CD16_negative_CD56_bright_natural_killer_cell_human	2e-08	5.36e-09	9.62e-05	0.00601422	0.0523328	0.921857	0.104924	8.51e-19	2.57191e-17	4.62944e-16	752	1000	0.000999001	0.00522554	0.543457	4.7315	0.0539461	0.106715	1	1.58198	214	309	433
Hypothyroidism	lung	CD16_positive_CD56_dim_natural_killer_cell_human	1.55e-08	4.95e-09	0.000866342	0.0162514	0.47129	0.77463	0.0959493	3.66e-16	9.48114e-15	1.99104e-13	687	1000	0.000999001	0.00522554	0.543457	4.55295	0.024975	0.059852	1	1.93665	224	305	417
Hypothyroidism	lung	CD34_positive_CD56_positive_CD117_positive_common_innate_lymphoid_precursor_human	2.5e-08	7.12e-09	0.000215841	0.0085193	0.117418	1.06333	0.119266	2.68e-19	8.576e-18	1.45792e-16	80	1000	0.000999001	0.00522554	0.543457	10.4074	0.0789211	0.137166	1	1.39506	69	73	75
Hypothyroidism	lung	CD4_positive_alpha_beta_T_cell	4.2e-08	1.27e-08	0.000468404	0.0115824	0.254812	1.17649	0.118324	1.58e-23	8.5952e-22	8.5952e-21	638	1000	0.000999001	0.00522554	0.543457	5.90225	0.000999001	0.00527628	0.543457	3.6164	316	403	486
Hypothyroidism	lung	CD8_positive_alpha_beta_T_cell	3.49e-08	1.03e-08	0.000337877	0.00967395	0.183805	1.13113	0.119133	1.25e-21	5.23077e-20	6.8e-19	405	1000	0.000999001	0.00522554	0.543457	5.84072	0.0469531	0.0967517	1	1.69463	181	230	290
Hypothyroidism	lung	chondrocyte	-7.74e-09	2.01e-09	0.999942	0.999942	1	-0.581085	0.115158	1	1	1	103	1000	0.464535	0.70002	1	0.0207283	0.0499501	0.10064	1	1.55329	1	1	2
Hypothyroidism	lung	classical_monocyte	3.76e-09	3.7e-09	0.154821	0.499361	1	0.51604	0.0889507	3.35e-09	4.14182e-08	1.8224e-06	1258	1000	0.000999001	0.00522554	0.543457	4.68226	0.003996	0.014688	1	5.27401	338	470	652
Hypothyroidism	lung	club_cell	2.62e-09	3.94e-09	0.253163	0.637595	1	-0.109327	0.104106	0.853167	1	1	208	1000	0.857143	1	1	-1.04806	0.401598	0.496522	1	0.234351	0	0	0
Hypothyroidism	lung	common_myeloid_progenitor	1.92e-09	4.85e-09	0.346308	0.727381	1	0.255287	0.176978	0.0745928	0.222959	1	7	1000	0.0669331	0.166263	1	1.5473	0.460539	0.551836	1	0.251075	0	0	1
Hypothyroidism	lung	dendritic_cell	1.59e-08	4.89e-09	0.000577748	0.0128419	0.314295	0.923089	0.0903339	9.7e-25	5.86311e-23	5.2768e-22	1535	1000	0.000999001	0.00522554	0.543457	10.9193	0.000999001	0.00527628	0.543457	5.61011	1404	1457	1497
Hypothyroidism	lung	dendritic_cell_human	3.11e-09	3.66e-09	0.197812	0.569362	1	0.696291	0.102516	5.72e-12	1.07299e-10	3.11168e-09	198	1000	0.000999001	0.00522554	0.543457	5.80425	0.131868	0.203796	1	1.18728	115	131	157
Hypothyroidism	lung	early_lymphoid_progenitor	1.66e-08	8.84e-09	0.0304321	0.194923	1	0.721867	0.144998	3.24e-07	2.9376e-06	0.000176256	21	1000	0.001998	0.00945142	1	3.73537	0.163836	0.242853	1	1.0019	5	7	8
Hypothyroidism	lung	endothelial_cell	-6.29e-09	2.37e-09	0.99607	0.999942	1	-0.239503	0.106676	0.987614	1	1	27	1000	0.868132	1	1	-1.08056	0.684316	0.741569	1	-0.444539	0	0	1
Hypothyroidism	lung	endothelial_cell_of_artery	1.01e-09	2.88e-09	0.362787	0.743394	1	0.168014	0.090922	0.0323181	0.117207	1	170	1000	0.0989011	0.227975	1	1.35106	0.00999001	0.029376	1	2.31194	5	8	17
Hypothyroidism	lung	endothelial_cell_of_lymphatic_vessel	-3.58e-10	3.02e-09	0.54721	0.87084	1	-0.150738	0.07735	0.974331	1	1	1039	1000	0.691309	0.928573	1	-0.524139	0.000999001	0.00527628	0.543457	4.75929	1	5	7
Hypothyroidism	lung	eosinophil	-2.87e-09	3.57e-09	0.789586	0.982017	1	0.236503	0.134404	0.0392435	0.136849	1	13	1000	0.513486	0.75701	1	-0.0842262	0.78022	0.822557	1	-0.825665	0	0	0
Hypothyroidism	lung	epithelial_cell_of_lung	-2.81e-09	2.22e-09	0.897033	0.999942	1	-0.247903	0.0709711	0.999761	1	1	5943	1000	0.446553	0.678562	1	0.0815007	0.000999001	0.00527628	0.543457	5.36113	29	71	168
Hypothyroidism	lung	erythroblast	1.2e-08	9.87e-09	0.112641	0.402399	1	0.165587	0.116977	0.0784638	0.227561	1	110	1000	0.3996	0.624663	1	0.206027	0.015984	0.0410156	1	2.37496	0	0	0
Hypothyroidism	lung	erythrocyte	1.23e-08	1.67e-08	0.231377	0.605141	1	-0.0356872	0.152018	0.592799	0.983179	1	655	1000	0.761239	0.967556	1	-0.747835	0.233766	0.321946	1	0.589311	0	0	0
Hypothyroidism	lung	fibroblast_of_lung	-3.77e-09	1.93e-09	0.974899	0.999942	1	-0.511816	0.0909078	1	1	1	22490	1000	0.975025	1	1	-1.86283	0.000999001	0.00527628	0.543457	9.84602	87	180	459
Hypothyroidism	lung	granulocyte_monocyte_progenitor_cell	-3.4e-09	4.43e-09	0.779002	0.982017	1	0.0116723	0.144464	0.467802	0.842663	1	29	1000	0.000999001	0.00522554	0.543457	3.39478	0.932068	0.944218	1	-1.57382	5	8	10
Hypothyroidism	lung	group_2_innate_lymphoid_cell	2.84e-08	8.1e-09	0.00022986	0.0085193	0.125044	1.06881	0.118756	1.25e-19	4.25e-18	6.8e-17	149	1000	0.000999001	0.00522554	0.543457	7.87532	0.003996	0.014688	1	2.77491	111	122	133
Hypothyroidism	lung	group_3_innate_lymphoid_cell	2.95e-08	7.47e-09	3.86e-05	0.00419968	0.0209984	1.28262	0.117918	9.2e-28	7.14971e-26	5.0048e-25	135	1000	0.000999001	0.00522554	0.543457	5.02429	0.003996	0.014688	1	3.25437	54	80	93
Hypothyroidism	lung	hematopoietic_stem_cell	1.2e-08	1.03e-08	0.122954	0.423334	1	0.411705	0.160324	0.00511957	0.0228282	1	29	1000	0.236763	0.439588	1	0.652931	0.335664	0.428642	1	0.47127	0	0	1
Hypothyroidism	lung	immature_B_cell	1.47e-08	5.75e-09	0.00536249	0.0607749	1	1.27358	0.122193	1.17e-25	7.956e-24	6.3648e-23	526	1000	0.000999001	0.00522554	0.543457	6.53946	0.000999001	0.00527628	0.543457	3.76077	326	380	432
Hypothyroidism	lung	immature_Schwann_cell	-4.5e-09	1.76e-09	0.994678	0.999942	1	-0.49225	0.122291	0.999971	1	1	33	1000	0.776224	0.984302	1	-0.776504	0.031968	0.0733781	1	1.75967	0	0	0
Hypothyroidism	lung	large_pre_B_II_cell	1.02e-08	3.97e-09	0.00528298	0.0607749	1	0.663383	0.0925883	4.06e-13	8.49477e-12	2.20864e-10	546	1000	0.000999001	0.00522554	0.543457	5.20327	0.0499501	0.10064	1	1.82629	203	268	353
Hypothyroidism	lung	late_pro_B_cell	5.18e-09	4.01e-09	0.0982121	0.378918	1	0.75426	0.116511	4.92e-11	7.23373e-10	2.67648e-08	452	1000	0.000999001	0.00522554	0.543457	4.41912	0.033966	0.0773118	1	1.79715	117	162	241
Hypothyroidism	lung	lung_ciliated_cell	1.13e-09	2.22e-09	0.305839	0.693234	1	-0.126752	0.0664043	0.971847	1	1	1641	1000	0.99001	1	1	-2.09611	0.137862	0.211259	1	1.03518	0	0	0
Hypothyroidism	lung	lung_neuroendocrine_cell	-3.03e-09	1.81e-09	0.953248	0.999942	1	-0.387297	0.0700681	1	1	1	440	1000	0.87013	1	1	-1.12031	0.0879121	0.149919	1	1.35294	0	0	1
Hypothyroidism	lung	lung_secretory_cell	-2.29e-09	2.76e-09	0.79706	0.982017	1	-0.297182	0.0924243	0.999347	1	1	128	1000	0.380619	0.607019	1	0.271887	0.147852	0.224043	1	1.04136	1	1	3
Hypothyroidism	lung	macrophage	8.44e-09	4.37e-09	0.0267022	0.188649	1	0.644874	0.0866465	5.18e-14	1.17413e-12	2.81792e-11	2871	1000	0.000999001	0.00522554	0.543457	5.67583	0.000999001	0.00527628	0.543457	7.81773	975	1306	1669
Hypothyroidism	lung	mast_cell	1.15e-09	4.29e-09	0.394634	0.777884	1	0.0746517	0.142045	0.299604	0.59696	1	22	1000	0.357642	0.582507	1	0.336662	0.104895	0.168327	1	1.26437	0	1	1
Hypothyroidism	lung	mature_NK_T_cell	3.92e-08	9.13e-09	8.86e-06	0.00240992	0.00481984	1.45689	0.117936	3.36e-35	9.1392e-33	1.82784e-32	270	1000	0.734266	0.953319	1	-0.637711	0.0779221	0.137166	1	1.4724	1	1	3
Hypothyroidism	lung	megakaryocyte	3.54e-09	4.78e-09	0.2295	0.60313	1	0.285391	0.103613	0.00294341	0.0139236	1	61	1000	0.003996	0.0168514	1	3.06337	0.038961	0.0834441	1	1.75935	5	12	13
Hypothyroidism	lung	megakaryocyte_erythroid_progenitor_cell	6.13e-09	6.28e-09	0.164623	0.508833	1	0.282214	0.132132	0.0163531	0.0644645	1	28	1000	0.017982	0.0562196	1	2.33466	0.552448	0.626107	1	-0.095172	2	4	5
Hypothyroidism	lung	mesenchymal_cell	-4.15e-09	1.63e-09	0.994675	0.999942	1	-0.500519	0.0843625	1	1	1	324	1000	0.1998	0.386802	1	0.851623	0.01998	0.0487405	1	2.1592	4	8	13
Hypothyroidism	lung	mesothelial_cell	-6.08e-09	2.04e-09	0.998546	0.999942	1	-0.407648	0.0789518	1	1	1	404	1000	0.155844	0.31634	1	1.01859	0.0699301	0.12852	1	1.62359	3	6	27
Hypothyroidism	lung	myofibroblast_cell	-4.03e-09	2.14e-09	0.969782	0.999942	1	-0.431444	0.0911121	0.999999	1	1	848	1000	1	1	1	-3.2882	0.000999001	0.00527628	0.543457	10.034	0	1	2
Hypothyroidism	lung	natural_killer_cell	2.18e-08	5.41e-09	2.74e-05	0.0037264	0.0149056	0.967753	0.100293	2.84e-22	1.28747e-20	1.54496e-19	1184	1000	0.000999001	0.00522554	0.543457	5.44263	0.000999001	0.00527628	0.543457	3.8328	529	661	839
Hypothyroidism	lung	neural_progenitor_cell	-4.81e-09	1.64e-09	0.998364	0.999942	1	-0.501733	0.10118	1	1	1	15	1000	0.863137	1	1	-1.05547	0.41958	0.509491	1	0.209877	0	0	0
Hypothyroidism	lung	neuron	-4.05e-09	2.09e-09	0.97333	0.999942	1	-0.542916	0.0774414	1	1	1	270	1000	0.000999001	0.00522554	0.543457	7.42797	0.00599401	0.0198826	1	2.67074	183	210	231
Hypothyroidism	lung	neutrophil	2.88e-09	4.52e-09	0.261749	0.656181	1	0.330536	0.100703	0.000515915	0.00267293	0.280658	141	1000	0.022977	0.069058	1	2.06579	0.015984	0.0410156	1	2.28657	7	13	23
Hypothyroidism	lung	non_classical_monocyte	2.86e-09	3.58e-09	0.21242	0.583127	1	0.75471	0.0922932	1.56e-16	4.2432e-15	8.4864e-14	403	1000	0.000999001	0.00522554	0.543457	5.90195	0.001998	0.00876543	1	4.26612	224	268	318
Hypothyroidism	lung	pericyte	-2.84e-09	1.98e-09	0.924697	0.999942	1	-0.333416	0.0829563	0.999971	1	1	2161	1000	0.998002	1	1	-2.5513	0.000999001	0.00527628	0.543457	10.0389	0	2	10
Hypothyroidism	lung	plasmacytoid_dendritic_cell	1.01e-08	5.86e-09	0.0428011	0.232838	1	0.631322	0.113802	1.47e-08	1.77707e-07	7.9968e-06	125	1000	0.000999001	0.00522554	0.543457	5.38662	0.036963	0.0817394	1	1.89357	64	80	97
Hypothyroidism	lung	platelet	4.14e-09	5.81e-09	0.238266	0.614296	1	0.414279	0.108352	6.6e-05	0.000386065	0.035904	21	1000	0.000999001	0.00522554	0.543457	5.27703	0.0599401	0.116872	1	1.45996	9	11	16
Hypothyroidism	lung	pre_B_I_cell	3.7e-09	4.74e-09	0.21763	0.591953	1	0.702499	0.118181	1.42e-09	1.79647e-08	7.7248e-07	542	1000	0.000999001	0.00522554	0.543457	3.47609	0.00599401	0.0198826	1	2.66641	68	105	176
Hypothyroidism	lung	precursor_B_cell	1.08e-08	4.87e-09	0.0133581	0.127336	1	0.987942	0.114874	4.34e-18	1.24261e-16	2.36096e-15	650	1000	0.000999001	0.00522554	0.543457	4.99563	0.03996	0.0852481	1	1.84997	214	296	402
Hypothyroidism	lung	primitive_red_blood_cell	6.92e-09	1.32e-08	0.299464	0.691943	1	-0.122451	0.140226	0.808727	1	1	303	1000	0.346653	0.569647	1	0.278683	0.596404	0.671726	1	-0.390076	0	1	2
Hypothyroidism	lung	pro_B_cell	5.07e-09	3.73e-09	0.0870614	0.356101	1	0.601284	0.100449	1.1e-09	1.42476e-08	5.984e-07	135	1000	0.000999001	0.00522554	0.543457	9.62165	0.002997	0.0114815	1	2.64024	115	125	131
Hypothyroidism	lung	promonocyte	1.08e-09	3.84e-09	0.389325	0.772966	1	0.402756	0.108852	0.000108135	0.000612765	0.0588254	124	1000	0.000999001	0.00522554	0.543457	4.54144	0.013986	0.0374798	1	2.51792	38	53	67
Hypothyroidism	lung	promyelocyte	8.12e-09	6.01e-09	0.0882695	0.358348	1	0.378416	0.126155	0.00135368	0.00657503	0.736403	26	1000	0.384615	0.610002	1	0.264995	0.814186	0.8485	1	-0.937986	0	0	0
Hypothyroidism	lung	pulmonary_interstitial_fibroblast	-3.13e-09	1.78e-09	0.960486	0.999942	1	-0.45288	0.0855691	1	1	1	8289	1000	1	1	1	-5.73405	0.000999001	0.00527628	0.543457	14.3406	1	1	4
Hypothyroidism	lung	regulatory_T_cell	5.01e-08	1.04e-08	6.96e-07	0.000378624	0.000378624	1.5432	0.114332	1.35e-41	7.344e-39	7.344e-39	253	1000	0.000999001	0.00522554	0.543457	9.39337	0.000999001	0.00527628	0.543457	3.33754	209	228	237
Hypothyroidism	lung	respiratory_epithelial_cell	-1.76e-09	2.52e-09	0.757022	0.975876	1	-0.361578	0.0750597	0.999999	1	1	1423	1000	0.316683	0.536685	1	0.451657	0.030969	0.0713862	1	2.18322	9	30	55
Hypothyroidism	lung	reticulocyte	1.01e-08	1.12e-08	0.183282	0.547833	1	0.103911	0.127091	0.206796	0.470911	1	293	1000	0.856144	1	1	-1.05805	0.23976	0.328538	1	0.621595	0	0	0
Hypothyroidism	lung	Schwann_cell	-5.38e-09	1.98e-09	0.996639	0.999942	1	-0.463587	0.0962121	0.999999	1	1	139	1000	0.818182	1	1	-0.897848	0.0899101	0.152371	1	1.35261	0	0	0
Hypothyroidism	lung	Schwann_cell_precursor	-5.28e-09	1.98e-09	0.996239	0.999942	1	-0.543249	0.0946046	1	1	1	192	1000	0.381618	0.607019	1	0.260507	0.134865	0.207837	1	1.061	1	1	4
Hypothyroidism	lung	small_pre_B_II_cell	9.13e-09	5.17e-09	0.0386545	0.221075	1	0.80118	0.119637	1.1e-11	1.93032e-10	5.984e-09	453	1000	0.000999001	0.00522554	0.543457	3.83234	0.0989011	0.162055	1	1.27965	77	116	176
Hypothyroidism	lung	smooth_muscle_cell	-5.06e-09	2.07e-09	0.992864	0.999942	1	-0.457733	0.0896963	1	1	1	549	1000	0.277722	0.488935	1	0.564406	0.639361	0.699823	1	-0.399789	0	4	22
Hypothyroidism	lung	squamous_epithelial_cell	-1.51e-09	2.73e-09	0.71033	0.960523	1	0.00243033	0.106695	0.490914	0.873567	1	11	1000	0.873127	1	1	-1.07764	0.823177	0.854003	1	-1.03623	0	0	0
Hypothyroidism	lung	T_cell	3.56e-08	1.46e-08	0.00729642	0.0763318	1	1.07082	0.117613	4.82e-20	1.74805e-18	2.62208e-17	46	1000	0.000999001	0.00522554	0.543457	6.59983	0.15984	0.237577	1	1.00042	44	44	45
Hypothyroidism	lung	T_helper_17_cell	3.65e-08	1.05e-08	0.000246344	0.0085193	0.134011	1.47646	0.124722	1.68e-32	2.2848e-30	9.1392e-30	167	1000	0.000999001	0.00522554	0.543457	8.46662	0.00699301	0.0222468	1	2.51048	143	146	159
Hypothyroidism	lung	thymocyte	1.29e-08	7.28e-09	0.0383623	0.221075	1	0.431143	0.125076	0.000284085	0.00150041	0.154542	12	1000	0.0969031	0.226633	1	1.37675	0.813187	0.8485	1	-0.896347	0	1	1
Hypothyroidism	lung	tracheobronchial_smooth_muscle_cell	-4.05e-09	1.97e-09	0.979955	0.999942	1	-0.353995	0.0818412	0.999992	1	1	2903	1000	0.991009	1	1	-2.13154	0.000999001	0.00527628	0.543457	9.66625	0	5	13
Hypothyroidism	lung	type_I_pneumocyte	2.18e-09	3.8e-09	0.282658	0.677383	1	0.0241265	0.0862668	0.389866	0.725463	1	283	1000	0.948052	1	1	-1.54464	0.527473	0.606649	1	-0.0755007	0	1	2
Hypothyroidism	lung	type_II_pneumocyte	-6.68e-10	3.04e-09	0.58708	0.898289	1	-0.0519927	0.0880583	0.722546	1	1	382	1000	0.94006	1	1	-1.44499	0.001998	0.00876543	1	3.80562	0	1	5
Hypothyroidism	lung	vascular_associated_smooth_muscle_cell	-5.67e-09	2.12e-09	0.996328	0.999942	1	-0.512824	0.0903334	1	1	1	647	1000	1	1	1	-3.04143	0.000999001	0.00527628	0.543457	5.25015	0	0	1
Hypothyroidism	lung	vein_endothelial_cell	-1.27e-09	2.71e-09	0.68005	0.943742	1	-0.0425566	0.0876083	0.686428	1	1	337	1000	0.85015	1	1	-1.0296	0.0729271	0.132241	1	1.45582	1	2	3
Hypothyroidism	small_intestinal	B_cell	1.48e-08	5.62e-09	0.00414528	0.058547	1	1.08927	0.111038	5.97e-23	2.95244e-21	3.24768e-20	1912	1000	0.000999001	0.00522554	0.543457	6.13766	0.000999001	0.00527628	0.543457	5.49106	436	599	859
Hypothyroidism	small_intestinal	blood_vessel_endothelial_cell	-3.18e-09	2.62e-09	0.887667	0.999774	1	-0.23506	0.0824531	0.997817	1	1	1308	1000	0.99001	1	1	-2.02689	0.000999001	0.00527628	0.543457	6.26383	0	1	5
Hypothyroidism	small_intestinal	dendritic_cell	1.09e-08	3.77e-09	0.00195878	0.0322902	1	0.930104	0.0981575	1.52e-21	5.90629e-20	8.2688e-19	867	1000	0.000999001	0.00522554	0.543457	7.47122	0.002997	0.0114815	1	3.56741	704	764	812
Hypothyroidism	small_intestinal	endothelial_cell_of_lymphatic_vessel	-3.17e-09	2.83e-09	0.868874	0.999774	1	-0.412799	0.0821184	1	1	1	1339	1000	1	1	1	-2.85014	0.000999001	0.00527628	0.543457	4.85277	0	0	1
Hypothyroidism	small_intestinal	enterocyte	-3.06e-09	2.53e-09	0.886373	0.999774	1	-0.164549	0.0739006	0.987007	1	1	4748	1000	0.926074	1	1	-1.29741	0.000999001	0.00527628	0.543457	4.78395	4	12	37
Hypothyroidism	small_intestinal	enteroendocrine_cell	-4.41e-09	2.38e-09	0.968247	0.999942	1	-0.416807	0.0778171	1	1	1	781	1000	0.984016	1	1	-1.70253	0.000999001	0.00527628	0.543457	6.02069	1	2	3
Hypothyroidism	small_intestinal	fibroblast	-6.65e-09	2.07e-09	0.999345	0.999942	1	-0.52972	0.0747111	1	1	1	2717	1000	1	1	1	-2.98746	0.000999001	0.00527628	0.543457	6.31003	2	5	5
Hypothyroidism	small_intestinal	macrophage	5.49e-10	3.69e-09	0.440932	0.819131	1	0.360448	0.0844199	9.85e-06	6.95896e-05	0.0053584	2056	1000	0.000999001	0.00522554	0.543457	4.46827	0.000999001	0.00527628	0.543457	4.3231	304	457	678
Hypothyroidism	small_intestinal	neuron	-4.52e-09	2.37e-09	0.971595	0.999942	1	-0.653183	0.0716786	1	1	1	960	1000	1	1	1	-3.45179	0.001998	0.00876543	1	3.63352	1	2	2
Hypothyroidism	small_intestinal	T_cell	3.37e-08	9.05e-09	9.95e-05	0.00601422	0.054128	1.18952	0.102074	1.5e-31	1.36e-29	8.16e-29	19671	1000	0.000999001	0.00522554	0.543457	5.3986	0.001998	0.00876543	1	4.55586	571	1077	2306
Hypothyroidism	spleen	activated_CD8_positive_alpha_beta_T_cell	1.98e-08	6.26e-09	0.000772132	0.015557	0.42004	0.545642	0.118249	1.99e-06	1.66548e-05	0.00108256	5009	1000	0.294705	0.507341	1	0.498924	0.002997	0.0114815	1	4.13839	0	0	0
Hypothyroidism	spleen	B_cell	1.34e-09	4.56e-09	0.384625	0.770846	1	0.281538	0.1265	0.0130292	0.0532924	1	18950	1000	0.00599401	0.0228024	1	2.66321	0.000999001	0.00527628	0.543457	15.3003	0	0	5
Hypothyroidism	spleen	CD4_positive_alpha_beta_T_cell	2.49e-08	8.03e-09	0.000965474	0.0175073	0.525218	0.498819	0.13168	7.62e-05	0.000440987	0.0414528	11081	1000	0.655345	0.909458	1	-0.402136	0.001998	0.00876543	1	5.04028	0	0	2
Hypothyroidism	spleen	CD4_positive_CD25_positive_alpha_beta_regulatory_T_cell	2.65e-08	6.96e-09	6.86e-05	0.00601422	0.0373184	0.777139	0.117881	2.25e-11	3.6e-10	1.224e-08	1010	1000	0.000999001	0.00522554	0.543457	4.1997	0.00899101	0.0271728	1	2.38886	0	0	2
Hypothyroidism	spleen	CD8_alpha_alpha_positive_gamma_delta_intraepithelial_T_cell	1.36e-08	5.39e-09	0.00573582	0.0636793	1	0.256571	0.114899	0.0127826	0.0526798	1	1620	1000	0.377622	0.607019	1	0.266153	0.000999001	0.00527628	0.543457	4.835	0	0	0
Hypothyroidism	spleen	CD8_positive_alpha_beta_T_cell	1.01e-08	4.55e-09	0.013008	0.126363	1	0.277988	0.105349	0.00416607	0.0187301	1	3510	1000	0.223776	0.421226	1	0.761701	0.00599401	0.0198826	1	2.77487	0	0	0
Hypothyroidism	spleen	conventional_dendritic_cell	7.41e-09	4.06e-09	0.0338971	0.207191	1	0.192333	0.0995593	0.0267009	0.100175	1	239	1000	0.00499501	0.020128	1	2.86978	0.0529471	0.105121	1	1.61381	0	0	0
Hypothyroidism	spleen	dendritic_cell	-1.7e-09	3.17e-09	0.703902	0.959646	1	0.0821447	0.0869954	0.172532	0.410501	1	1461	1000	0.0529471	0.135864	1	1.71312	0.00499501	0.0173075	1	3.25549	0	0	0
Hypothyroidism	spleen	follicular_B_cell	1.45e-09	3.74e-09	0.349192	0.730618	1	0.50949	0.110219	1.91e-06	1.6235e-05	0.00103904	16286	1000	0.000999001	0.00522554	0.543457	3.42949	0.000999001	0.00527628	0.543457	11.8426	0	3	8
Hypothyroidism	spleen	hematopoietic_stem_cell	-3.29e-09	3.1e-09	0.855739	0.998974	1	-0.436661	0.0921876	0.999999	1	1	164	1000	0.995005	1	1	-2.3218	0.001998	0.00876543	1	2.81239	0	0	0
Hypothyroidism	spleen	IgG_plasma_cell	-2.11e-09	2.52e-09	0.798947	0.982017	1	-0.00667467	0.108282	0.524575	0.917585	1	1799	1000	1	1	1	-3.07653	0.002997	0.0114815	1	4.4709	0	0	0
Hypothyroidism	spleen	IgM_plasma_cell	-5.51e-10	2.71e-09	0.580468	0.898289	1	0.0412593	0.10873	0.352174	0.669869	1	2488	1000	1	1	1	-3.46272	0.00899101	0.0271728	1	2.84947	0	0	0
Hypothyroidism	spleen	innate_lymphoid_cell	1.29e-09	2.96e-09	0.331326	0.711564	1	-0.17125	0.12324	0.917657	1	1	566	1000	0.0999001	0.228343	1	1.35405	0.639361	0.699823	1	-0.392637	0	0	0
Hypothyroidism	spleen	lymphocyte	2.87e-08	8.26e-09	0.000253315	0.0085193	0.137803	0.641447	0.161163	3.46e-05	0.000218865	0.0188224	2207	1000	0.100899	0.228705	1	1.21942	0.043956	0.0919696	1	1.70435	0	0	0
Hypothyroidism	spleen	macrophage	-4.26e-09	3.25e-09	0.905168	0.999942	1	-0.101801	0.111042	0.820362	1	1	1035	1000	0.214785	0.407119	1	0.716776	0.225774	0.313319	1	0.749307	0	0	1
Hypothyroidism	spleen	monocyte	-4.15e-09	3.53e-09	0.880514	0.999774	1	-0.197956	0.0814205	0.99247	1	1	3878	1000	0.653347	0.909004	1	-0.440786	0.00899101	0.0271728	1	3.20096	0	0	0
Hypothyroidism	spleen	naive_thymus_derived_CD4_positive_alpha_beta_T_cell	1.37e-08	5.23e-09	0.00430493	0.058547	1	0.259191	0.12701	0.0206504	0.0802416	1	3224	1000	0.919081	1	1	-1.37254	0.0579421	0.113383	1	1.57351	0	0	0
Hypothyroidism	spleen	native_cell	1.73e-08	1.64e-08	0.145387	0.479337	1	-0.140171	0.192779	0.766412	1	1	128	1000	0.885115	1	1	-1.00963	0.979021	0.982634	1	-2.72561	0	0	0
Hypothyroidism	spleen	natural_killer_cell	4.48e-09	3.91e-09	0.12567	0.427278	1	0.101458	0.103218	0.162826	0.391934	1	14458	1000	0.587413	0.834341	1	-0.264686	0.002997	0.0114815	1	6.49346	0	0	0
Hypothyroidism	spleen	plasmablast	1.23e-09	2.4e-09	0.304229	0.692819	1	-0.0748215	0.0864771	0.806532	1	1	1752	1000	1	1	1	-3.81605	0.001998	0.00876543	1	4.53136	0	0	0
Hypothyroidism	spleen	plasmacytoid_dendritic_cell	1.06e-09	4.01e-09	0.396092	0.777884	1	0.0406206	0.101365	0.344311	0.659526	1	256	1000	0.0639361	0.160282	1	1.69841	0.026973	0.0632471	1	1.8111	0	0	0
Hypothyroidism	spleen	platelet	-3.99e-09	4.85e-09	0.794765	0.982017	1	-0.275589	0.117636	0.99042	1	1	79	1000	0.346653	0.569647	1	0.280481	0.57043	0.645143	1	-0.0517826	0	0	0
Hypothyroidism	spleen	T_cell	1.41e-08	6.73e-09	0.0179558	0.151901	1	0.122111	0.0954901	0.1005	0.278938	1	319	1000	0.839161	1	1	-0.997028	0.738262	0.785938	1	-0.597322	0	0	0
Hypothyroidism	spleen	T_follicular_helper_cell	2.12e-08	6.77e-09	0.00085597	0.0162514	0.465648	0.563374	0.12384	2.72e-06	2.176e-05	0.00147968	2737	1000	0.280719	0.491033	1	0.565576	0.037962	0.0819498	1	1.74057	0	0	0

### Sheet: S10
Supplementary Table S10. Summary of Mendelian randomization results for causal effects of CD4+ memory-related cells on diseases.
Exposure	Outcome	IVW_MR_Method	IVW_MR_Nsnp	IVW_MR_Beta	IVW_MR_Se	IVW_MR_Pval	IVW_MR_FDR	OR	OR_lci95	OR_uci95	Pleiotropy_egger_intercept	Pleiotropy_egger_se	Pleiotropy_egger_pval	F.statics	MR_Egger_heterogeneity_Q	MR_Egger_heterogeneity_Q_df	MR_Egger_heterogeneity_Q_pval	Inverse_variance_weighted_heterogeneity_Q	Inverse_variance_weighted_heterogeneity_Q_df	Inverse_variance_weighted_heterogeneity_Q_pval	MR_Egger_beta	MR_Egger_se	MR_Egger_pval	Weighted_median_beta	Weighted_median_se	Weighted_median_pval	Simple_mode_beta	Simple_mode_se	Simple_mode_pval	Weighted_mode_beta	Weighted_mode_se	Weighted_mode_pval	Isquared	Correct_causal_direction	Steiger test
CD3 on Central Memory CD4+ T cell	Chronic sinusitis	IVW	4	-0.0550383	0.0257203	0.0323648	0.0906215	0.946449	0.899919	0.995384	0.0388966	0.0340821	0.371992	154.368	3.83523	2	0.146957	6.33288	3	0.0964916	-0.136011	0.0750659	0.211696	-0.0615354	0.0198799	0.00196581	-0.0708576	0.0258573	0.0713187	-0.0655804	0.0209193	0.0518668	0.329231	TRUE	5.3e-133
CD3 on Effector Memory CD4+ T cell	Chronic sinusitis	IVW	2	-0.0851195	0.0234732	0.000287582	0.00201307	0.918402	0.877106	0.961643	NA	NA	NA	NA	NA	NA	NA	0.295324	1	0.586829	NA	NA	NA	NA	NA	NA	NA	NA	NA	NA	NA	NA	NA	TRUE	3.28e-78
CD4 on Central Memory CD4+ T cell	Chronic sinusitis	Wald_ratio	1	0.0160958	0.0398272	0.686109	0.891392	1.01623	0.939915	1.09873	NA	NA	NA	NA	NA	NA	NA	NA	NA	NA	NA	NA	NA	NA	NA	NA	NA	NA	NA	NA	NA	NA	NA	TRUE	1.92e-21
CD4 on Effector Memory CD4+ T cell	Chronic sinusitis	Wald_ratio	1	0.0151607	0.0375135	0.686109	0.891392	1.01528	0.943305	1.09274	NA	NA	NA	NA	NA	NA	NA	NA	NA	NA	NA	NA	NA	NA	NA	NA	NA	NA	NA	NA	NA	NA	NA	TRUE	2.09e-24
Central Memory CD4+ T cell %CD4+ T cell	Chronic sinusitis	Wald_ratio	1	-0.0217469	0.0632822	0.731109	0.891392	0.978488	0.864348	1.1077	NA	NA	NA	NA	NA	NA	NA	NA	NA	NA	NA	NA	NA	NA	NA	NA	NA	NA	NA	NA	NA	NA	NA	TRUE	2.8e-11
Central Memory CD4+ T cell Absolute Count	Chronic sinusitis	Wald_ratio	1	0.412608	0.0688272	2.04e-09	2.856e-08	1.51075	1.3201	1.72894	NA	NA	NA	NA	NA	NA	NA	NA	NA	NA	NA	NA	NA	NA	NA	NA	NA	NA	NA	NA	NA	NA	NA	TRUE	1.17e-07
Effector Memory CD4+ T cell %CD4+ T cell	Chronic sinusitis	Wald_ratio	1	-0.00654304	0.0479194	0.891392	0.891392	0.993478	0.904417	1.09131	NA	NA	NA	NA	NA	NA	NA	NA	NA	NA	NA	NA	NA	NA	NA	NA	NA	NA	NA	NA	NA	NA	NA	TRUE	2.94e-09
Effector Memory CD4+ T cell %T cell	Chronic sinusitis	Wald_ratio	1	-0.00618358	0.0452867	0.891392	0.891392	0.993836	0.909422	1.08608	NA	NA	NA	NA	NA	NA	NA	NA	NA	NA	NA	NA	NA	NA	NA	NA	NA	NA	NA	NA	NA	NA	NA	TRUE	1.34e-10
Effector Memory CD4+ T cell Absolute Count	Chronic sinusitis	Wald_ratio	1	-0.010267	0.047558	0.829079	0.891392	0.989786	0.901693	1.08648	NA	NA	NA	NA	NA	NA	NA	NA	NA	NA	NA	NA	NA	NA	NA	NA	NA	NA	NA	NA	NA	NA	NA	TRUE	4.37e-18
Effector Memory CD4-CD8- T cell %CD4-CD8- T cell	Chronic sinusitis	IVW	3	-0.00484045	0.0286485	0.865828	0.891392	0.995171	0.940831	1.05265	0.011939	0.0325693	0.776316	46.8673	0.228791	1	0.632422	0.363167	2	0.833949	-0.0197563	0.0497635	0.759409	-0.00759981	0.0311017	0.806957	-0.0076037	0.0356412	0.850834	-0.0076037	0.0310086	0.829158	0	TRUE	3.48e-29
Effector Memory CD4-CD8- T cell %T cell	Chronic sinusitis	IVW	3	0.0212372	0.0859201	0.804773	0.891392	1.02146	0.863151	1.20882	0.102821	0.0362618	0.215846	40.905	0.0720172	1	0.788422	8.11224	2	0.0173161	-0.338381	0.133809	0.239731	-0.0193234	0.0608263	0.750726	-0.078762	0.0787608	0.422644	-0.0707258	0.0745105	0.442702	0.729558	TRUE	3.86e-27
Effector Memory CD4-CD8- T cell Absolute Count	Chronic sinusitis	IVW	4	0.0315445	0.050574	0.532805	0.891392	1.03205	0.934652	1.13959	0.0286991	0.024196	0.357389	32.8564	4.06111	2	0.131263	6.91781	3	0.0745642	-0.0748639	0.101492	0.537539	0.0100704	0.0421696	0.811256	-0.00525684	0.0614868	0.937254	0.000664959	0.0447178	0.989069	0.370297	TRUE	3.47e-29
HVEM on Central Memory CD4+ T cell	Chronic sinusitis	Wald_ratio	1	-0.123751	0.0382905	0.00122974	0.00430408	0.8836	0.819714	0.952466	NA	NA	NA	NA	NA	NA	NA	NA	NA	NA	NA	NA	NA	NA	NA	NA	NA	NA	NA	NA	NA	NA	NA	TRUE	7.66e-13
HVEM on Effector Memory CD4+ T cell	Chronic sinusitis	Wald_ratio	1	-0.126892	0.0379715	0.00083244	0.00388472	0.880828	0.817653	0.948884	NA	NA	NA	NA	NA	NA	NA	NA	NA	NA	NA	NA	NA	NA	NA	NA	NA	NA	NA	NA	NA	NA	NA	TRUE	1.61e-12
CD3 on Central Memory CD4+ T cell	Hypothyroidism	IVW	4	0.00331976	0.00163428	0.0422219	0.11611	1.00333	1.00012	1.00654	0.00107832	0.00291571	0.746996	154.368	16.6599	2	0.000241182	17.7993	3	0.000483831	0.00112965	0.00623045	0.872834	0.00398927	0.000816228	1.02e-06	0.00308974	0.00187621	0.198155	0.00399099	0.000861209	0.0189301	0.721007	TRUE	7.09e-132
CD3 on Effector Memory CD4+ T cell	Hypothyroidism	IVW	2	0.00466146	0.0017123	0.00648216	0.0237679	1.00467	1.00131	1.00805	NA	NA	NA	NA	NA	NA	NA	3.93038	1	0.0474212	NA	NA	NA	NA	NA	NA	NA	NA	NA	NA	NA	NA	NA	TRUE	1.61e-77
CD4 on Central Memory CD4+ T cell	Hypothyroidism	Wald_ratio	1	0.000450676	0.00159982	0.778171	0.778171	1.00045	0.997319	1.00359	NA	NA	NA	NA	NA	NA	NA	NA	NA	NA	NA	NA	NA	NA	NA	NA	NA	NA	NA	NA	NA	NA	NA	TRUE	1.46e-21
CD4 on Effector Memory CD4+ T cell	Hypothyroidism	Wald_ratio	1	0.000424495	0.00150688	0.778171	0.778171	1.00042	0.997474	1.00338	NA	NA	NA	NA	NA	NA	NA	NA	NA	NA	NA	NA	NA	NA	NA	NA	NA	NA	NA	NA	NA	NA	NA	TRUE	1.55e-24
Central Memory CD4+ T cell %CD4+ T cell	Hypothyroidism	Wald_ratio	1	0.0079748	0.00259452	0.00211415	0.0116278	1.00801	1.00289	1.01315	NA	NA	NA	NA	NA	NA	NA	NA	NA	NA	NA	NA	NA	NA	NA	NA	NA	NA	NA	NA	NA	NA	NA	TRUE	1.21e-10
Central Memory CD4+ T cell Absolute Count	Hypothyroidism	Wald_ratio	1	0.0630236	0.00274978	2.97e-116	3.267e-115	1.06505	1.05933	1.07081	NA	NA	NA	NA	NA	NA	NA	NA	NA	NA	NA	NA	NA	NA	NA	NA	NA	NA	NA	NA	NA	NA	NA	TRUE	7.46e-05
Effector Memory CD4-CD8- T cell %CD4-CD8- T cell	Hypothyroidism	IVW	3	0.00235454	0.00187439	0.209057	0.383272	1.00236	0.998682	1.00605	0.00147212	0.00122232	0.441147	46.8673	0.793142	1	0.373152	2.24365	2	0.325685	-0.00277634	0.00461317	0.655103	0.00224757	0.00221058	0.309281	-0.000524315	0.00325476	0.886823	0.00157372	0.00261973	0.609038	0	TRUE	1.28e-27
Effector Memory CD4-CD8- T cell %T cell	Hypothyroidism	IVW	3	-0.00103953	0.00175459	0.553542	0.676551	0.998961	0.995531	1.0024	0.000208633	0.00139329	0.905375	40.905	0.0903077	1	0.763786	0.11273	2	0.945194	-0.00180744	0.00542012	0.79509	-0.000737816	0.00197683	0.708975	-0.000716917	0.00229493	0.784305	-0.000695902	0.00236128	0.795989	0	TRUE	2.38e-28
Effector Memory CD4-CD8- T cell Absolute Count	Hypothyroidism	IVW	4	-0.00108728	0.00155975	0.485748	0.667904	0.998913	0.995864	1.00197	-0.000495953	0.000799914	0.598481	32.8564	0.0887001	2	0.956619	0.473109	3	0.924758	0.00113618	0.00391069	0.798766	-0.00115014	0.00179682	0.522109	-0.00115291	0.00243523	0.668225	-0.00122216	0.0022012	0.617455	0	TRUE	2.87e-30
HVEM on Central Memory CD4+ T cell	Hypothyroidism	Wald_ratio	1	-0.00278905	0.0015609	0.0739654	0.162724	0.997215	0.994169	1.00027	NA	NA	NA	NA	NA	NA	NA	NA	NA	NA	NA	NA	NA	NA	NA	NA	NA	NA	NA	NA	NA	NA	NA	TRUE	3.39e-13
HVEM on Effector Memory CD4+ T cell	Hypothyroidism	Wald_ratio	1	-0.00142586	0.00153664	0.353453	0.555427	0.998575	0.995572	1.00159	NA	NA	NA	NA	NA	NA	NA	NA	NA	NA	NA	NA	NA	NA	NA	NA	NA	NA	NA	NA	NA	NA	NA	TRUE	4.96e-13
CD3 on Central Memory CD4+ T cell	ILD endpoints	IVW	4	0.0641458	0.0342849	0.0613498	0.429448	1.06625	0.996952	1.14036	0.0586355	0.0476747	0.343773	154.368	0.459409	2	0.794769	1.97208	3	0.578221	-0.0578792	0.104971	0.636748	0.0481684	0.0361116	0.182245	0.0555273	0.0570291	0.402035	0.0474111	0.0383357	0.304176	0	TRUE	3.53e-135
CD3 on Effector Memory CD4+ T cell	ILD endpoints	IVW	2	0.00859482	0.0652207	0.895158	0.95266	1.00863	0.887597	1.14617	NA	NA	NA	NA	NA	NA	NA	2.06093	1	0.151118	NA	NA	NA	NA	NA	NA	NA	NA	NA	NA	NA	NA	NA	TRUE	3.46e-80
CD4 on Central Memory CD4+ T cell	ILD endpoints	Wald_ratio	1	-0.0707939	0.077343	0.360022	0.840051	0.931654	0.800606	1.08415	NA	NA	NA	NA	NA	NA	NA	NA	NA	NA	NA	NA	NA	NA	NA	NA	NA	NA	NA	NA	NA	NA	NA	TRUE	2.56e-21
CD4 on Effector Memory CD4+ T cell	ILD endpoints	Wald_ratio	1	-0.0666813	0.07285	0.360022	0.840051	0.935493	0.811016	1.07908	NA	NA	NA	NA	NA	NA	NA	NA	NA	NA	NA	NA	NA	NA	NA	NA	NA	NA	NA	NA	NA	NA	NA	TRUE	2.83e-24
Central Memory CD4+ T cell %CD4+ T cell	ILD endpoints	Wald_ratio	1	0.0597526	0.123014	0.627152	0.95266	1.06157	0.834139	1.35102	NA	NA	NA	NA	NA	NA	NA	NA	NA	NA	NA	NA	NA	NA	NA	NA	NA	NA	NA	NA	NA	NA	NA	TRUE	2.84e-11
Central Memory CD4+ T cell Absolute Count	ILD endpoints	Wald_ratio	1	0.661516	0.133137	6.74e-07	9.436e-06	1.93773	1.49267	2.51549	NA	NA	NA	NA	NA	NA	NA	NA	NA	NA	NA	NA	NA	NA	NA	NA	NA	NA	NA	NA	NA	NA	NA	TRUE	4.66e-08
Effector Memory CD4+ T cell %CD4+ T cell	ILD endpoints	Wald_ratio	1	-0.00731682	0.0913247	0.936143	0.95266	0.99271	0.830014	1.1873	NA	NA	NA	NA	NA	NA	NA	NA	NA	NA	NA	NA	NA	NA	NA	NA	NA	NA	NA	NA	NA	NA	NA	TRUE	2.72e-09
Effector Memory CD4+ T cell %T cell	ILD endpoints	Wald_ratio	1	-0.00691485	0.0863074	0.936143	0.95266	0.993109	0.838553	1.17615	NA	NA	NA	NA	NA	NA	NA	NA	NA	NA	NA	NA	NA	NA	NA	NA	NA	NA	NA	NA	NA	NA	NA	TRUE	1.23e-10
Effector Memory CD4+ T cell Absolute Count	ILD endpoints	Wald_ratio	1	-0.00532156	0.0896378	0.95266	0.95266	0.994693	0.834426	1.18574	NA	NA	NA	NA	NA	NA	NA	NA	NA	NA	NA	NA	NA	NA	NA	NA	NA	NA	NA	NA	NA	NA	NA	TRUE	1.68e-18
Effector Memory CD4-CD8- T cell %CD4-CD8- T cell	ILD endpoints	IVW	3	0.0641024	0.0546704	0.240986	0.840051	1.0662	0.957862	1.1868	0.0794038	0.0622848	0.423454	46.8673	0.149932	1	0.6986	1.77518	2	0.411647	-0.0334926	0.0940712	0.78225	0.0614035	0.0590724	0.29859	0.163261	0.0851725	0.195308	0.0096147	0.0686542	0.901455	0	TRUE	9.07e-29
Effector Memory CD4-CD8- T cell %T cell	ILD endpoints	IVW	3	-0.0600081	0.0832738	0.471149	0.942297	0.941757	0.799935	1.10872	-0.0484017	0.0707658	0.618101	40.905	0.0153172	1	0.901503	0.483132	2	0.785397	0.109557	0.261526	0.747449	-0.0407111	0.0993578	0.681995	-0.0132306	0.112641	0.91723	-0.0147103	0.111329	0.906973	0	TRUE	3.61e-28
Effector Memory CD4-CD8- T cell Absolute Count	ILD endpoints	IVW	4	0.0660635	0.0710615	0.352544	0.840051	1.06829	0.929399	1.22795	-0.0249566	0.0407516	0.60262	32.8564	3.05368	2	0.217221	3.62631	3	0.304745	0.158367	0.170575	0.451197	0.124759	0.0808737	0.122917	-0.120821	0.139997	0.4516	0.13579	0.0850076	0.208464	0	TRUE	1.11e-29
HVEM on Central Memory CD4+ T cell	ILD endpoints	Wald_ratio	1	0.0135616	0.0745705	0.855691	0.95266	1.01365	0.875818	1.17318	NA	NA	NA	NA	NA	NA	NA	NA	NA	NA	NA	NA	NA	NA	NA	NA	NA	NA	NA	NA	NA	NA	NA	TRUE	1.85e-13
HVEM on Effector Memory CD4+ T cell	ILD endpoints	Wald_ratio	1	-0.0222618	0.0739129	0.76327	0.95266	0.977984	0.846089	1.13044	NA	NA	NA	NA	NA	NA	NA	NA	NA	NA	NA	NA	NA	NA	NA	NA	NA	NA	NA	NA	NA	NA	NA	TRUE	3.95e-13
CD3 on Central Memory CD4+ T cell	Sarcoidosis	IVW	4	0.0473796	0.0346811	0.171892	0.385607	1.04852	0.979615	1.12227	0.041628	0.048404	0.480411	154.368	0.284274	2	0.867502	1.0239	3	0.79547	-0.0391443	0.106417	0.748275	0.0377976	0.0362871	0.297585	0.134384	0.0516194	0.080143	0.0361264	0.039493	0.427773	0	TRUE	9.56e-136
CD3 on Effector Memory CD4+ T cell	Sarcoidosis	IVW	2	0.0179051	0.0485652	0.712366	0.731972	1.01807	0.925628	1.11974	NA	NA	NA	NA	NA	NA	NA	1.11693	1	0.29058	NA	NA	NA	NA	NA	NA	NA	NA	NA	NA	NA	NA	NA	TRUE	2.09e-80
CD4 on Central Memory CD4+ T cell	Sarcoidosis	Wald_ratio	1	-0.0595132	0.0785402	0.448606	0.545763	0.942223	0.807791	1.09903	NA	NA	NA	NA	NA	NA	NA	NA	NA	NA	NA	NA	NA	NA	NA	NA	NA	NA	NA	NA	NA	NA	NA	TRUE	2.26e-21
CD4 on Effector Memory CD4+ T cell	Sarcoidosis	Wald_ratio	1	-0.0560559	0.0739776	0.448606	0.545763	0.945486	0.81787	1.09302	NA	NA	NA	NA	NA	NA	NA	NA	NA	NA	NA	NA	NA	NA	NA	NA	NA	NA	NA	NA	NA	NA	NA	TRUE	2.48e-24
Central Memory CD4+ T cell %CD4+ T cell	Sarcoidosis	Wald_ratio	1	0.291065	0.124802	0.0196893	0.137825	1.33785	1.04755	1.7086	NA	NA	NA	NA	NA	NA	NA	NA	NA	NA	NA	NA	NA	NA	NA	NA	NA	NA	NA	NA	NA	NA	NA	TRUE	8.79e-11
Central Memory CD4+ T cell Absolute Count	Sarcoidosis	Wald_ratio	1	0.915395	0.13452	1.01e-11	1.414e-10	2.49776	1.91887	3.25129	NA	NA	NA	NA	NA	NA	NA	NA	NA	NA	NA	NA	NA	NA	NA	NA	NA	NA	NA	NA	NA	NA	NA	TRUE	1.18e-07
Effector Memory CD4+ T cell %CD4+ T cell	Sarcoidosis	Wald_ratio	1	0.106968	0.0910173	0.239893	0.385607	1.1129	0.931066	1.33024	NA	NA	NA	NA	NA	NA	NA	NA	NA	NA	NA	NA	NA	NA	NA	NA	NA	NA	NA	NA	NA	NA	NA	TRUE	4.98e-09
Effector Memory CD4+ T cell %T cell	Sarcoidosis	Wald_ratio	1	0.101092	0.0860169	0.239893	0.385607	1.10638	0.934726	1.30955	NA	NA	NA	NA	NA	NA	NA	NA	NA	NA	NA	NA	NA	NA	NA	NA	NA	NA	NA	NA	NA	NA	NA	TRUE	2.36e-10
Effector Memory CD4+ T cell Absolute Count	Sarcoidosis	Wald_ratio	1	0.144743	0.0899715	0.107667	0.385607	1.15574	0.968893	1.37863	NA	NA	NA	NA	NA	NA	NA	NA	NA	NA	NA	NA	NA	NA	NA	NA	NA	NA	NA	NA	NA	NA	NA	TRUE	3.25e-18
Effector Memory CD4-CD8- T cell %CD4-CD8- T cell	Sarcoidosis	IVW	3	0.083596	0.0552746	0.130438	0.385607	1.08719	0.975561	1.21159	-0.0569071	0.0628626	0.53163	46.8673	0.0449418	1	0.832111	0.864439	2	0.649067	0.152927	0.0944504	0.352224	0.0873764	0.0628635	0.164547	0.0847826	0.0674634	0.335742	0.0890424	0.055813	0.251685	0	TRUE	9.14e-29
Effector Memory CD4-CD8- T cell %T cell	Sarcoidosis	IVW	3	-0.0300529	0.0877448	0.731972	0.731972	0.970394	0.817068	1.15249	0.0548788	0.0897668	0.650672	40.905	1.6045	1	0.205266	2.20418	2	0.332176	-0.22193	0.331235	0.624195	0.0258002	0.0975733	0.791458	0.0370104	0.131559	0.804898	0.0370104	0.120749	0.788185	0	TRUE	6.17e-28
Effector Memory CD4-CD8- T cell Absolute Count	Sarcoidosis	IVW	4	0.0649592	0.089467	0.467796	0.545763	1.06712	0.895479	1.27165	0.0426213	0.047065	0.46074	32.8564	3.96399	2	0.137794	5.58938	3	0.133389	-0.0932639	0.19759	0.683409	0.0502628	0.0822064	0.54092	0.0577534	0.118971	0.660608	0.0606542	0.0828808	0.517262	0.191953	TRUE	1.69e-29
HVEM on Central Memory CD4+ T cell	Sarcoidosis	Wald_ratio	1	-0.0873371	0.0755845	0.24789	0.385607	0.916368	0.790189	1.0627	NA	NA	NA	NA	NA	NA	NA	NA	NA	NA	NA	NA	NA	NA	NA	NA	NA	NA	NA	NA	NA	NA	NA	TRUE	2.76e-13
HVEM on Effector Memory CD4+ T cell	Sarcoidosis	Wald_ratio	1	-0.0866773	0.0749452	0.247459	0.385607	0.916973	0.791702	1.06207	NA	NA	NA	NA	NA	NA	NA	NA	NA	NA	NA	NA	NA	NA	NA	NA	NA	NA	NA	NA	NA	NA	NA	TRUE	5.59e-13

### Sheet: S11
Supplementary Table S11. Summary of Mendelian randomization results for the causal effect of diseases on CD4+ memory-related cells.
Exposure	Outcome	IVW_MR_Method	IVW_MR_Nsnp	IVW_MR_Beta	IVW_MR_Se	IVW_MR_Pval	IVW_MR_FDR	OR	OR_lci95	OR_uci95	Pleiotropy_egger_intercept	Pleiotropy_egger_se	Pleiotropy_egger_pval	F.statics	MR_Egger_heterogeneity_Q	MR_Egger_heterogeneity_Q_df	MR_Egger_heterogeneity_Q_pval	Inverse_variance_weighted_heterogeneity_Q	Inverse_variance_weighted_heterogeneity_Q_df	Inverse_variance_weighted_heterogeneity_Q_pval	MR_Egger_beta	MR_Egger_se	MR_Egger_pval	Weighted_median_beta	Weighted_median_se	Weighted_median_pval	Simple_mode_beta	Simple_mode_se	Simple_mode_pval	Weighted_mode_beta	Weighted_mode_se	Weighted_mode_pval	Isquared
Chronic sinusitis	CD3 on Central Memory CD4+ T cell	IVW	15	0.0273405	0.112556	0.808078	0.957925	1.02772	0.824261	1.2814	0.00762999	0.0334771	0.823257	47.926	20.7717	13	0.0775691	20.8547	14	0.105415	-0.0578292	0.391448	0.884821	0.0956529	0.136409	0.483166	0.103046	0.269518	0.707953	0.109517	0.192988	0.579376	0.234468
Chronic sinusitis	CD3 on Effector Memory CD4+ T cell	IVW	16	-0.0324228	0.105796	0.75925	0.957925	0.968097	0.786799	1.19117	0.00233235	0.0319597	0.942856	47.926	20.7903	14	0.107128	20.7982	15	0.143402	-0.0586748	0.376019	0.878227	-0.101385	0.128817	0.431254	-0.296419	0.224259	0.206048	-0.0500563	0.15913	0.757427	0.182807
Chronic sinusitis	CD4 on Central Memory CD4+ T cell	IVW	16	0.280806	0.154972	0.0699907	0.781644	1.3242	0.977321	1.79419	0.0785907	0.0418443	0.0813448	47.926	35.2301	14	0.00135904	44.1068	15	0.000105808	-0.603756	0.492307	0.240282	0.172393	0.149826	0.249886	0.33996	0.259299	0.20955	0.175946	0.193694	0.378046	0.640258
Chronic sinusitis	CD4 on Effector Memory CD4+ T cell	IVW	16	0.120936	0.137991	0.380812	0.93594	1.12855	0.861115	1.47905	0.0720863	0.0369948	0.0716799	47.926	28.145	14	0.0136105	35.778	15	0.0019029	-0.691137	0.435586	0.134907	-0.0455272	0.138897	0.743081	-0.129566	0.230241	0.581924	-0.137263	0.163004	0.412966	0.565813
Chronic sinusitis	Central Memory CD4+ T cell %CD4+ T cell	IVW	16	0.136619	0.0849467	0.10777	0.862163	1.14639	0.970566	1.35407	-0.00497657	0.0254961	0.848049	47.926	15.1699	14	0.366643	15.2111	15	0.436318	0.192145	0.297712	0.529101	0.0560933	0.123442	0.649533	-0.0870627	0.218716	0.696192	0.0257351	0.177307	0.886529	0
Chronic sinusitis	Central Memory CD4+ T cell Absolute Count	IVW	16	0.213398	0.155424	0.16975	0.93594	1.23788	0.912805	1.67872	-0.00675556	0.0467061	0.887057	47.926	51.7521	14	3.1e-06	51.8294	15	6.03e-06	0.2889	0.546194	0.605137	0.241901	0.125019	0.0530008	0.164636	0.211871	0.449208	0.284163	0.140264	0.0609435	0.67212
Chronic sinusitis	Effector Memory CD4+ T cell %CD4+ T cell	IVW	16	-0.113598	0.111145	0.306749	0.93594	0.892617	0.717888	1.10987	-0.0195798	0.0329802	0.562194	47.926	28.5138	14	0.0121507	29.2317	15	0.0150143	0.104661	0.384793	0.789598	-0.13256	0.112239	0.237582	0.0242181	0.178142	0.89367	-0.110987	0.122297	0.378482	0.424598
Chronic sinusitis	Effector Memory CD4+ T cell %T cell	IVW	16	-0.0682591	0.0937032	0.466332	0.93594	0.934018	0.777309	1.12232	-0.00698643	0.0280893	0.807187	47.926	21.6048	14	0.0871077	21.7003	15	0.115907	0.00961786	0.327723	0.977002	-0.053245	0.114125	0.640822	-0.00899823	0.177006	0.960127	-0.0700143	0.142283	0.629787	0.218567
Chronic sinusitis	Effector Memory CD4+ T cell Absolute Count	IVW	16	0.0218231	0.112554	0.846262	0.957925	1.02206	0.819727	1.27434	-0.0063967	0.0337829	0.852538	47.926	25.9519	14	0.0262534	26.0184	15	0.0378297	0.0931815	0.394418	0.81666	0.13875	0.12525	0.267956	0.160678	0.180681	0.387886	0.127118	0.147314	0.401779	0.347413
Chronic sinusitis	Effector Memory CD4-CD8- T cell %CD4-CD8- T cell	IVW	16	0.0153291	0.0837075	0.854699	0.957925	1.01545	0.861795	1.19649	0.0264054	0.0243479	0.296465	47.926	13.0194	14	0.525	14.1955	15	0.510756	-0.280447	0.285287	0.342274	0.00563675	0.11167	0.959742	0.0282416	0.190547	0.884149	-0.0392874	0.147967	0.794228	0
Chronic sinusitis	Effector Memory CD4-CD8- T cell %T cell	IVW	16	0.0077431	0.0800918	0.922982	0.957925	1.00777	0.861365	1.17907	0.0295634	0.0232609	0.224459	47.926	13.4157	14	0.494086	15.031	15	0.449188	-0.323072	0.272309	0.255202	0.00829893	0.117364	0.943628	0.158078	0.181205	0.396756	0.0972262	0.176356	0.589542	0
Chronic sinusitis	Effector Memory CD4-CD8- T cell Absolute Count	IVW	16	0.0564502	0.0934034	0.545598	0.93594	1.05807	0.881068	1.27064	0.0242119	0.0273249	0.390545	47.926	19.5257	14	0.145818	20.6207	15	0.149392	-0.2139	0.319285	0.5138	-0.0450417	0.109197	0.679988	-0.0293011	0.152107	0.849828	-0.0389884	0.122575	0.754811	0.202354
Chronic sinusitis	HVEM on Central Memory CD4+ T cell	IVW	16	-0.0703521	0.130485	0.589777	0.943643	0.932066	0.721731	1.2037	-0.0491938	0.0379397	0.215723	47.926	13.4084	14	0.494651	15.0896	15	0.444982	0.482514	0.445792	0.297378	0.0465961	0.183857	0.799931	0.119995	0.286655	0.681436	0.12868	0.222983	0.572441	0
Chronic sinusitis	HVEM on Effector Memory CD4+ T cell	IVW	16	-0.103097	0.149721	0.491078	0.93594	0.902039	0.672636	1.20968	-0.0108384	0.0451163	0.813633	47.926	19.1261	14	0.160188	19.2049	15	0.204598	0.018814	0.530518	0.972211	-0.124839	0.192679	0.517043	-0.170266	0.32001	0.602472	-0.152747	0.3454	0.664631	0.117155
Hypothyroidism	CD3 on Central Memory CD4+ T cell	IVW	102	1.76062	1.42833	0.217712	0.93594	5.81602	0.353837	95.5979	0.0320293	0.0155617	0.0421705	74.0877	330.459	100	1.97e-26	344.458	101	2.53e-28	-5.43132	3.76652	0.152427	0.310315	1.27894	0.808289	-1.56284	2.78321	0.575685	-0.786714	2.01566	0.697136	0.704014
Hypothyroidism	CD3 on Effector Memory CD4+ T cell	IVW	110	1.19867	1.21744	0.324829	0.93594	3.3157	0.304979	36.0478	0.0258762	0.0132471	0.0533649	74.0877	295.89	108	2.1e-19	306.344	109	1.18e-20	-4.49675	3.15376	0.1568	-0.69571	1.16364	0.549924	-0.192169	2.60436	0.941315	-0.894339	1.82429	0.62495	0.641337
Hypothyroidism	CD4 on Central Memory CD4+ T cell	IVW	110	0.758498	0.949097	0.424187	0.93594	2.13507	0.332295	13.7183	-0.000189595	0.0105095	0.98564	74.0877	184.003	108	7.14e-06	184.004	109	9.45e-06	0.800213	2.50122	0.74964	-0.427135	1.22561	0.727459	-1.07392	3.17291	0.735663	-1.23375	2.85103	0.66606	0.396753
Hypothyroidism	CD4 on Effector Memory CD4+ T cell	IVW	110	-0.570192	0.957566	0.551536	0.93594	0.565417	0.0865509	3.69373	-0.00369533	0.0105907	0.727827	74.0877	191.359	108	1.38e-06	191.575	109	1.77e-06	0.24219	2.51897	0.923582	-1.19729	1.3476	0.374294	-5.48101	3.21504	0.0910797	-6.30565	3.1182	0.0456035	0.42089
Hypothyroidism	Central Memory CD4+ T cell %CD4+ T cell	IVW	110	1.15094	0.782587	0.141375	0.93594	3.16118	0.681863	14.6555	0.00224521	0.00867483	0.796268	74.0877	143.753	108	0.0121999	143.842	109	0.0142282	0.655349	2.06986	0.752147	0.77714	1.14208	0.496213	0.113333	2.35801	0.961754	-0.0362863	1.68197	0.982827	0.228611
Hypothyroidism	Central Memory CD4+ T cell Absolute Count	IVW	110	0.671525	0.823414	0.414765	0.93594	1.95722	0.389704	9.82979	-0.00530288	0.00910732	0.561601	74.0877	161.378	108	0.000671673	161.885	109	0.000763555	1.84022	2.17043	0.398393	-2.11506	1.0939	0.0531746	-2.62011	2.33993	0.265288	-3.10045	1.58328	0.0527564	0.315486
Hypothyroidism	Effector Memory CD4+ T cell %CD4+ T cell	IVW	110	-0.57302	0.761459	0.451733	0.93594	0.56382	0.126758	2.50788	0.00921641	0.00839937	0.274962	74.0877	151.284	108	0.00381565	152.971	109	0.00351553	-2.60853	2.00499	0.196021	-0.31668	1.06108	0.765359	0.809018	2.46802	0.743691	0.086269	1.6397	0.958137	0.278953
Hypothyroidism	Effector Memory CD4+ T cell %T cell	IVW	110	-0.471255	0.694937	0.497691	0.93594	0.624218	0.15988	2.43713	0.00511705	0.00769266	0.50735	74.0877	132.519	108	0.0546757	133.062	109	0.0584896	-1.60135	1.83623	0.385096	-0.654955	0.995328	0.510519	-4.69843	2.36844	0.0497968	-0.528452	1.54065	0.732255	0.168028
Hypothyroidism	Effector Memory CD4+ T cell Absolute Count	IVW	110	-0.500436	0.785601	0.524118	0.93594	0.606266	0.130001	2.82735	0.00378687	0.00870188	0.664301	74.0877	141.016	108	0.0180588	141.263	109	0.0204457	-1.33613	2.07595	0.521183	-1.54314	1.10815	0.163761	-4.07505	2.74408	0.140421	-0.431342	2.19886	0.844846	0.215078
Hypothyroidism	Effector Memory CD4-CD8- T cell %CD4-CD8- T cell	IVW	110	-0.0508107	0.68441	0.940819	0.957925	0.950459	0.248514	3.63509	-0.0131363	0.00747372	0.0816366	74.0877	108.379	108	0.471639	111.48	109	0.416143	2.84246	1.78022	0.113257	0.381776	1.03864	0.713191	-0.502131	2.27255	0.825541	0.360841	1.50353	0.810785	0.0258127
Hypothyroidism	Effector Memory CD4-CD8- T cell %T cell	IVW	110	0.170286	0.66808	0.798809	0.957925	1.18564	0.320091	4.39173	-0.0026395	0.00739649	0.721894	74.0877	116.208	108	0.277588	116.345	109	0.297492	0.751912	1.76248	0.670505	-0.311927	1.00719	0.756788	-0.438352	2.23242	0.844696	-0.438352	1.74248	0.801848	0.0467743
Hypothyroidism	Effector Memory CD4-CD8- T cell Absolute Count	IVW	110	0.172116	0.704432	0.806973	0.957925	1.18782	0.298624	4.72469	-0.00288733	0.00780207	0.712053	74.0877	130.464	108	0.0696472	130.63	109	0.0774557	0.808943	1.86048	0.664573	0.494734	0.997706	0.619985	0.939379	2.4639	0.703755	-0.758608	1.87352	0.686337	0.150986
Hypothyroidism	HVEM on Central Memory CD4+ T cell	IVW	110	2.76246	1.06482	0.00947859	0.530801	15.8387	1.96483	127.677	-0.00756235	0.0117131	0.519885	74.0877	111.823	108	0.381179	112.255	109	0.396138	4.42221	2.78364	0.115064	3.10582	1.6702	0.0629492	3.91965	3.91039	0.318385	3.12532	2.30632	0.178184	0.014092
Hypothyroidism	HVEM on Effector Memory CD4+ T cell	IVW	110	1.84601	1.06746	0.0837476	0.781644	6.33451	0.781752	51.3284	-0.00421033	0.0117015	0.719692	74.0877	99.0299	108	0.719852	99.1594	109	0.739614	2.76938	2.77941	0.321288	2.11291	1.62981	0.194833	0.390936	3.6285	0.9144	1.73544	2.42741	0.476178	0
ILD endpoints	CD3 on Central Memory CD4+ T cell	IVW	12	-0.0331842	0.0363861	0.361768	0.93594	0.96736	0.900774	1.03887	-0.0328361	0.0193456	0.120483	95.0968	6.40097	10	0.780526	9.28193	11	0.595887	0.041964	0.0573075	0.48082	-0.0148076	0.0395167	0.70787	-0.0816742	0.0874171	0.370203	-0.0116802	0.0397668	0.774441	0
ILD endpoints	CD3 on Effector Memory CD4+ T cell	IVW	12	-0.0259212	0.0428801	0.545508	0.93594	0.974412	0.895864	1.05985	-0.0235722	0.0227015	0.32356	95.0968	13.8104	10	0.181817	15.2994	11	0.169196	0.0281055	0.0673273	0.685173	-0.0135618	0.0419119	0.746257	-0.0563979	0.104645	0.600662	-0.0177254	0.039808	0.664758	0.179808
ILD endpoints	CD4 on Central Memory CD4+ T cell	IVW	12	-0.0422653	0.0365639	0.247711	0.93594	0.958615	0.89232	1.02984	-0.000794829	0.0201575	0.969323	95.0968	10.7607	10	0.376465	10.7623	11	0.463383	-0.0404443	0.0597607	0.5139	-0.04124	0.0409555	0.313961	-0.0574382	0.0789425	0.482061	-0.0446238	0.041938	0.31011	0
ILD endpoints	CD4 on Effector Memory CD4+ T cell	IVW	12	-0.00306583	0.0364946	0.93305	0.957925	0.996939	0.928119	1.07086	-0.00656856	0.0202249	0.752043	95.0968	11.0322	10	0.355018	11.1485	11	0.430905	0.0120003	0.0600144	0.845522	0.00247737	0.0401106	0.950751	-0.00858806	0.0785456	0.914903	-0.0021507	0.0402888	0.958385	0
ILD endpoints	Central Memory CD4+ T cell %CD4+ T cell	IVW	12	0.00498042	0.0374425	0.894181	0.957925	1.00499	0.93388	1.08152	-0.00198541	0.0208875	0.926151	95.0968	13.5596	10	0.194045	13.5718	11	0.257598	0.00948927	0.06157	0.88058	0.00689392	0.0372959	0.853351	0.0662868	0.086333	0.458769	0.0110084	0.0414804	0.795619	0.0424578
ILD endpoints	Central Memory CD4+ T cell Absolute Count	IVW	12	0.0237896	0.0362868	0.512082	0.93594	1.02407	0.95377	1.09956	-0.0282968	0.0181584	0.150213	95.0968	10.3359	10	0.411538	12.8458	11	0.303522	0.0881889	0.0536024	0.130945	0.0464625	0.038872	0.231982	-0.0903902	0.10124	0.391063	0.0509771	0.0399266	0.227978	0.0738988
ILD endpoints	Effector Memory CD4+ T cell %CD4+ T cell	IVW	12	-0.023046	0.0372779	0.53643	0.93594	0.977218	0.908363	1.05129	-0.00283766	0.0207876	0.894129	95.0968	15.149	10	0.126722	15.1773	11	0.174524	-0.0166085	0.0612345	0.791732	-0.0146145	0.0351636	0.677693	-0.155411	0.093573	0.124948	-0.0155257	0.0396381	0.70277	0.143996
ILD endpoints	Effector Memory CD4+ T cell %T cell	IVW	12	-0.0153079	0.0344101	0.656416	0.957925	0.984809	0.92058	1.05352	-0.0056639	0.0191245	0.773168	95.0968	13.3883	10	0.202764	13.5057	11	0.261559	-0.00245997	0.0563305	0.966027	-0.00833127	0.0354741	0.814321	-0.13047	0.0884611	0.168282	-0.00424236	0.0357275	0.907621	0.0406111
ILD endpoints	Effector Memory CD4+ T cell Absolute Count	IVW	12	0.0082249	0.0465521	0.859758	0.957925	1.00826	0.920335	1.10458	-0.0343225	0.0236076	0.176634	95.0968	16.8849	10	0.0769503	20.4539	11	0.0394904	0.0861542	0.0695768	0.2439	0.054258	0.0397213	0.17195	-0.049651	0.102317	0.637009	0.0529032	0.0389796	0.201911	0.396433
ILD endpoints	Effector Memory CD4-CD8- T cell %CD4-CD8- T cell	IVW	12	0.00821011	0.0337552	0.807831	0.957925	1.00824	0.943697	1.07721	-0.00913732	0.0182791	0.627976	95.0968	10.3673	10	0.408877	10.6264	11	0.475072	0.0290516	0.0540332	0.602569	0.0340193	0.0377924	0.368034	0.0431448	0.0923229	0.649388	0.0375974	0.0413608	0.38283	0
ILD endpoints	Effector Memory CD4-CD8- T cell %T cell	IVW	12	0.0588856	0.0321812	0.0672781	0.781644	1.06065	0.995819	1.12971	0.00187454	0.0171205	0.914979	95.0968	8.81691	10	0.549564	8.82889	11	0.637683	0.0546158	0.0505607	0.305415	0.0804925	0.0373875	0.0313245	0.0234434	0.0846412	0.786936	0.0808532	0.0400272	0.0684212	0
ILD endpoints	Effector Memory CD4-CD8- T cell Absolute Count	IVW	12	0.0637935	0.033697	0.0583382	0.781644	1.06587	0.99775	1.13865	-0.0154502	0.0181668	0.414967	95.0968	11.4597	10	0.322843	12.2885	11	0.34235	0.0988924	0.053554	0.0945721	0.10572	0.0367921	0.00406018	0.0365707	0.096002	0.710505	0.104025	0.0374977	0.0180917	0
ILD endpoints	HVEM on Central Memory CD4+ T cell	IVW	11	-0.0097906	0.06378	0.878	0.957925	0.990257	0.873891	1.12212	0.00418869	0.0359357	0.909768	95.0968	14.6222	9	0.101849	14.6443	10	0.145578	-0.0192629	0.105437	0.859087	-0.0106507	0.0606085	0.860506	-0.0390866	0.168254	0.820984	-0.0142393	0.0617723	0.822341	0.180962
ILD endpoints	HVEM on Effector Memory CD4+ T cell	IVW	11	0.0563133	0.0536503	0.293886	0.93594	1.05793	0.952332	1.17523	0.00121851	0.0287007	0.967062	95.0968	7.17399	9	0.61901	7.1758	10	0.708751	0.0535581	0.0841997	0.540558	0.0514705	0.0614304	0.402105	-0.0431018	0.128495	0.744227	0.0499266	0.0629986	0.446461	0
Sarcoidosis	CD3 on Central Memory CD4+ T cell	IVW	9	0.0737694	0.0897708	0.411218	0.93594	1.07656	0.902866	1.28367	-0.0165124	0.0569677	0.780324	46.7744	15.358	7	0.031675	15.5423	8	0.0494198	0.144204	0.261053	0.597867	0.0584012	0.0926943	0.528668	0.0555749	0.135606	0.692688	0.0118907	0.0968716	0.905335	0.359479
Sarcoidosis	CD3 on Effector Memory CD4+ T cell	IVW	10	0.0479765	0.0614209	0.434737	0.93594	1.04915	0.930151	1.18336	-0.0237502	0.033756	0.501652	46.7744	7.53794	8	0.479854	8.03297	9	0.530827	0.155576	0.164803	0.372797	-0.0141822	0.0826824	0.86381	-0.0160091	0.113821	0.891243	-0.0227915	0.0890292	0.803706	0
Sarcoidosis	CD4 on Central Memory CD4+ T cell	IVW	10	0.0832113	0.0754698	0.270211	0.93594	1.08677	0.93734	1.26003	0.0637425	0.0377739	0.129992	46.7744	9.90059	8	0.272073	13.4247	9	0.144313	-0.205602	0.18444	0.29733	0.0471918	0.0849784	0.578663	0.076757	0.132694	0.577145	0.00340171	0.0872542	0.969752	0.300356
Sarcoidosis	CD4 on Effector Memory CD4+ T cell	IVW	10	0.0145452	0.0610858	0.811795	0.957925	1.01465	0.90016	1.14371	0.0550875	0.033582	0.139554	46.7744	4.78725	8	0.780054	7.47813	9	0.587467	-0.235255	0.164076	0.18953	-0.0544356	0.0833601	0.513745	-0.0522963	0.118939	0.67053	-0.0654529	0.0922342	0.495901	0
Sarcoidosis	Central Memory CD4+ T cell %CD4+ T cell	IVW	10	0.00434141	0.0570133	0.939302	0.957925	1.00435	0.898162	1.12309	0.0316607	0.0310043	0.337058	46.7744	6.78372	8	0.560137	7.82651	9	0.55172	-0.137776	0.150397	0.386404	0.00596495	0.0769586	0.938219	-0.0062011	0.101813	0.952764	-0.0062011	0.0883395	0.945572	0
Sarcoidosis	Central Memory CD4+ T cell Absolute Count	IVW	10	-0.0438215	0.0774233	0.571394	0.94112	0.957125	0.822365	1.11397	0.0218167	0.0441492	0.634475	46.7744	16.2841	8	0.0384898	16.7812	9	0.0522555	-0.142043	0.214596	0.526632	0.0387285	0.0764879	0.612621	0.000108385	0.0955262	0.999119	0.0299343	0.0752528	0.70006	0.352238
Sarcoidosis	Effector Memory CD4+ T cell %CD4+ T cell	IVW	10	0.0306174	0.0609607	0.615493	0.957434	1.03109	0.914968	1.16195	0.0400269	0.0321476	0.24833	46.7744	9.69376	8	0.287181	11.5722	9	0.238512	-0.148878	0.155836	0.367373	-0.0136832	0.076536	0.858109	-0.0631353	0.119445	0.609888	-0.0262595	0.0809619	0.753089	0.141678
Sarcoidosis	Effector Memory CD4+ T cell %T cell	IVW	10	0.00770621	0.0541892	0.886915	0.957925	1.00774	0.906192	1.12066	0.00662451	0.0311374	0.836842	46.7744	9.4961	8	0.302187	9.54983	9	0.388142	-0.0220013	0.15094	0.887715	-0.0436706	0.0721557	0.545028	-0.110597	0.108337	0.333977	-0.0777961	0.0805104	0.359147	0
Sarcoidosis	Effector Memory CD4+ T cell Absolute Count	IVW	10	0.00185934	0.0598379	0.975211	0.975211	1.00186	0.890989	1.12653	0.0387575	0.0317531	0.256995	46.7744	8.12087	8	0.421753	9.63322	9	0.380986	-0.172327	0.154146	0.296035	0.0617815	0.0779852	0.428232	-0.0183023	0.123866	0.88579	0.0627516	0.0887449	0.497402	0
Sarcoidosis	Effector Memory CD4-CD8- T cell %CD4-CD8- T cell	IVW	10	0.0576253	0.0567311	0.309743	0.93594	1.05932	0.947842	1.18391	0.0174289	0.0309383	0.588639	46.7744	6.24758	8	0.619521	6.56493	9	0.682313	-0.0208649	0.150436	0.893118	0.05547	0.075665	0.463497	0.0702635	0.104001	0.516273	0.0908378	0.0841621	0.30852	0
Sarcoidosis	Effector Memory CD4-CD8- T cell %T cell	IVW	10	-0.0134436	0.0541902	0.804071	0.957925	0.986646	0.887225	1.09721	0.00974703	0.0295378	0.749887	46.7744	6.47256	8	0.594453	6.58145	9	0.680606	-0.0573074	0.143548	0.700176	0.0368155	0.0684717	0.590802	0.0246773	0.0928516	0.796403	0.033721	0.0876986	0.709528	0
Sarcoidosis	Effector Memory CD4-CD8- T cell Absolute Count	IVW	10	-0.0237129	0.0626001	0.704837	0.957925	0.976566	0.863804	1.10405	0.0212815	0.0354246	0.564631	46.7744	11.5899	8	0.170461	12.1128	9	0.207027	-0.119444	0.172079	0.507257	0.0775593	0.0756062	0.304971	0.0849458	0.131487	0.534378	0.0897384	0.0905251	0.347436	0.113312
Sarcoidosis	HVEM on Central Memory CD4+ T cell	IVW	10	0.154828	0.0886573	0.0807472	0.781644	1.16746	0.981238	1.38902	-0.0596558	0.0501912	0.268691	46.7744	5.56117	8	0.696253	6.97388	9	0.639839	0.427992	0.246333	0.12051	0.13584	0.114564	0.235734	0.161562	0.172637	0.37378	0.087962	0.128243	0.510057	0
Sarcoidosis	HVEM on Effector Memory CD4+ T cell	IVW	10	0.118356	0.0937006	0.206544	0.93594	1.12564	0.936789	1.35257	-0.0531366	0.0529074	0.344626	46.7744	8.63966	8	0.373599	9.72899	9	0.372867	0.361472	0.259554	0.201205	0.16237	0.12839	0.205991	0.305098	0.20134	0.16399	0.261519	0.160821	0.138363	0

### Sheet: S12
Supplementary Table S12. SMR-prioritized genes associated with hypothyroidism and three complex diseases.
Trait	Tissue	Data	Ensembl gene	ProbeChr	Gene Symbol	Probe_bp	topSNP	topSNP_chr	topSNP_bp	A1	A2	Freq	b_GWAS	se_GWAS	p_GWAS	b_eQTL	se_eQTL	p_eQTL	b_SMR	se_SMR	p_SMR	p_HEIDI	nsnp_HEIDI
Hypothyroidism	Whole_blood	GTEx	ENSG00000224557	6	HLA-DPB2	33080228	rs9277538	6	33055047	G	A	0.311133	-0.00762029	0.000480093	9.79941e-57	0.790327	0.0384292	5.56013e-94	-0.00964195	0.000767343	3.2734e-36	0.00103531	20
Hypothyroidism	Whole_blood	GTEx	ENSG00000229391	6	HLA-DRB6	32520490	rs28366333	6	32561887	C	G	0.236581	-0.00182919	0.000566605	0.0012	0.829607	0.041248	5.71576e-90	-0.00220489	0.000691722	0.00143492	3.14497e-48	20
Hypothyroidism	Whole_blood	GTEx	ENSG00000196301	6	HLA-DRB9	32427598	rs3828840	6	32520907	C	T	0.701789	0.00803847	0.000491356	3.69999e-60	0.645771	0.0436403	1.51816e-49	0.0124479	0.00113427	5.07899e-28	8.63033e-10	20
Hypothyroidism	Whole_blood	GTEx	ENSG00000196126	6	HLA-DRB1	32546546	rs113568276	6	32513127	A	G	0.257455	0.0043575	0.000483725	2.09991e-19	-0.235707	0.0189896	2.23712e-35	-0.0184869	0.00253573	3.08624e-13	3.66011e-08	20
Hypothyroidism	Whole_blood	GTEx	ENSG00000231852	6	CYP21A2	32006042	rs1617322	6	32673893	A	C	0.104374	0.00921601	0.000629737	1.69981e-48	0.721103	0.0773133	1.08879e-20	0.0127804	0.00162489	3.67814e-15	0.0273168	20
Hypothyroidism	Whole_blood	GTEx	ENSG00000072818	17	ACAP1	7239848	rs61759532	17	7240391	T	C	0.205765	0.00401932	0.000528118	2.70023e-14	-0.273048	0.0190719	1.71897e-46	-0.0147202	0.00219046	1.81553e-11	0.2927	20
Hypothyroidism	Whole_blood	GTEx	ENSG00000237541	6	HLA-DQA2	32709119	rs9271589	6	32591128	A	G	0.308151	0.00378636	0.000464163	3.40016e-16	1.0727	0.0442405	7.1054e-130	0.00352975	0.000456537	1.06225e-14	1.28015e-41	20
Hypothyroidism	Whole_blood	GTEx	ENSG00000239257	6	RPL23AP1	29694446	rs1633088	6	29713580	C	T	0.207753	-0.00031778	0.000500046	0.53	0.657718	0.05164	3.70207e-37	-0.000483155	0.00076122	0.525616	1.64052e-05	20
Hypothyroidism	Whole_blood	GTEx	ENSG00000236935	11	AP003774.1	64092522	rs479777	11	64107477	C	T	0.33996	-0.00299181	0.000467621	1.6e-10	0.852604	0.0417888	1.58223e-92	-0.00350903	0.000574796	1.02918e-09	0.495825	20
Hypothyroidism	Whole_blood	GTEx	ENSG00000253364	14	RP11-731F5.2	106110833	rs61983206	14	106114658	T	C	0.478131	-0.00379885	0.000503628	4.60045e-14	-0.419918	0.0413607	3.22662e-24	0.00904665	0.00149413	1.40614e-09	0.0722088	20
Hypothyroidism	Whole_blood	GTEx	ENSG00000139531	12	SUOX	56390964	rs1873914	12	56379427	C	G	0.390656	0.0032142	0.000448262	7.50067e-13	-0.235672	0.0214261	3.85086e-28	-0.0136384	0.00227052	1.89286e-09	0.126757	20
Hypothyroidism	Whole_blood	GTEx	ENSG00000204084	1	INPP5B	38326369	rs36084352	1	38364396	C	T	0.452286	-0.00277963	0.000445746	4.49997e-10	-0.503149	0.0264544	1.17699e-80	0.00552447	0.000932315	3.11273e-09	0.728323	20
Hypothyroidism	Whole_blood	GTEx	ENSG00000229391.1	6	HLA-DRB6	32520490	rs28366333	6	32561887	C	G	0.236581	-0.00182919	0.000566605	0.0012	0.829607	0.041248	5.71576e-90	-0.00220489	0.000691722	0.00143492	3.14497e-48	20
Hypothyroidism	Whole_blood	GTEx	ENSG00000159720	16	ATP6V0D1	67471917	rs11860837	16	67480263	G	A	0.0387674	0.00679997	0.00107399	2.39999e-10	-0.268602	0.0199105	1.78042e-41	-0.0253162	0.00441692	9.94694e-09	0.301263	20
Hypothyroidism	Whole_blood	GTEx	ENSG00000166164	16	BRD7	50347398	rs11644259	16	50371463	G	T	0.157058	-0.00357058	0.000601712	2.99999e-09	0.699192	0.0387828	1.1664e-72	-0.00510672	0.000906001	1.73486e-08	0.123636	20
Hypothyroidism	Whole_blood	GTEx	ENSG00000170340	2	B3GNT2	62423248	rs11888817	2	62530980	C	T	0.650099	0.00272061	0.000461022	3.59998e-09	0.337026	0.0184555	1.67474e-74	0.0080724	0.00143756	1.96176e-08	0.305302	20
Hypothyroidism	Whole_blood	GTEx	ENSG00000232629	6	HLA-DQB2	32723875	rs9274660	6	32636434	G	A	0.595427	0.00981309	0.000453658	9.2045e-104	0.972685	0.0244622	0	0.0100887	0.000530944	1.6613e-80	2.76795e-130	20
Hypothyroidism	Whole_blood	GTEx	ENSG00000179344	6	HLA-DQB1	32627244	rs17843580	6	32615551	G	A	0.506958	0.0098495	0.000456676	3.59749e-103	-0.774316	0.0179784	0	-0.0127203	0.000659597	7.1949e-83	6.06864e-51	20
Hypothyroidism	Whole_blood	GTEx	ENSG00000121281	16	ADCY7	50280048	rs34222100	16	50365136	T	C	0.186879	-0.00336608	0.000566188	2.80001e-09	0.275167	0.0217807	1.37934e-36	-0.0122329	0.00227406	7.47761e-08	0.267118	20
Hypothyroidism	Whole_blood	GTEx	ENSG00000134824	11	FADS2	61560452	rs968567	11	61595564	T	C	0.150099	-0.00265475	0.000567403	2.90001e-06	1.34252	0.0517942	3.93338e-148	-0.00197744	0.00042947	4.13729e-06	3.92488e-05	20
Hypothyroidism	Whole_blood	GTEx	ENSG00000138439	2	FAM117B	203499901	rs113867238	2	203495058	A	G	0.305169	0.000761307	0.000484865	0.12	-0.450279	0.0293948	5.77043e-53	-0.00169075	0.00108245	0.118298	0.233896	20
Hypothyroidism	Whole_blood	GTEx	ENSG00000196126.1	6	HLA-DRB1	32546546	rs113568276	6	32513127	A	G	0.257455	0.0043575	0.000483725	2.09991e-19	-0.235707	0.0189896	2.23712e-35	-0.0184869	0.00253573	3.08624e-13	3.66011e-08	20
Hypothyroidism	Whole_blood	GTEx	ENSG00000196735	6	HLA-DQA1	32595956	rs17843580	6	32615551	G	A	0.506958	0.0098495	0.000456676	3.59749e-103	-0.356525	0.0205582	2.25929e-67	-0.0276264	0.00204412	1.2746e-41	3.13369e-23	20
Hypothyroidism	Whole_blood	GTEx	ENSG00000152495	5	CAMK4	110559351	rs114378220	5	110566360	T	C	0.0735586	0.00581162	0.000883254	4.70002e-11	-0.231896	0.0269088	6.82295e-18	-0.0250613	0.00479209	1.69762e-07	0.11035	17
Hypothyroidism	Whole_blood	GTEx	ENSG00000146830	7	GIGYF1	100277130	rs221803	7	100291200	T	C	0.888668	0.00434212	0.000698808	5.19996e-10	-0.306817	0.0324118	2.90179e-21	-0.0141521	0.00272444	2.05248e-07	0.0937393	20
Hypothyroidism	Whole_blood	GTEx	ENSG00000135541	6	AHI1	135604670	rs13197384	6	135818897	A	C	0.350895	0.00258214	0.000463855	2.59998e-08	-0.445982	0.0310057	6.5324e-47	-0.00578979	0.00111525	2.08633e-07	0.241069	20
Hypothyroidism	Whole_blood	GTEx	ENSG00000272462	6	U91328.19	25992890	rs13202592	6	25935591	T	C	0.0666004	0.00511181	0.000743438	6.20012e-12	0.507283	0.0686303	1.45144e-13	0.0100768	0.00200159	4.79281e-07	0.101122	20
Hypothyroidism	Whole_blood	GTEx	ENSG00000262539	17	RP11-259G18.3	44336917	rs62060793	17	44142427	G	A	0.240557	0.00134375	0.000529775	0.0109999	1.27814	0.0344659	5.05274e-301	0.00105133	0.000415457	0.0113887	NA	NA
Hypothyroidism	Whole_blood	GTEx	ENSG00000102882	16	MAPK3	30125426	rs55732507	16	30141985	C	T	0.437376	0.000773853	0.000453323	0.0879995	0.20575	0.0134158	4.36865e-53	0.00376113	0.00221688	0.0897742	0.0209051	20
Hypothyroidism	Whole_blood	GTEx	ENSG00000197375	5	SLC22A5	131705444	rs2631367	5	131705458	G	C	0.55666	-0.000823375	0.000443069	0.0629999	0.455593	0.035769	3.6786e-37	-0.00180726	0.000982807	0.0659334	0.134025	20
Hypothyroidism	Whole_blood	GTEx	ENSG00000040487	1	PQLC2	19638820	rs214313	1	19648390	A	G	0.694831	-0.00270447	0.000484153	2.30001e-08	0.259624	0.0248293	1.37039e-25	-0.0104169	0.00211424	8.35043e-07	0.161825	20
Hypothyroidism	Whole_blood	GTEx	ENSG00000263503	17	RP11-707O23.5	43678235	rs55974014	17	43757450	A	C	0.23161	0.00136866	0.000537196	0.0109999	1.23633	0.0343805	3.50501e-283	0.00110703	0.000435598	0.0110405	NA	NA
Hypothyroidism	Whole_blood	GTEx	ENSG00000093167	3	LRRFIP2	37094117	rs9846039	3	37125699	T	C	0.43837	-0.00254272	0.000444387	1.09999e-08	-0.155411	0.0166975	1.30918e-20	0.0163613	0.00335655	1.09125e-06	0.57062	20
Hypothyroidism	Whole_blood	GTEx	ENSG00000264070	17	DND1P1	43663237	rs55974014	17	43757450	A	C	0.23161	0.00136866	0.000537196	0.0109999	1.32232	0.0561765	1.6392e-122	0.00103504	0.000408625	0.0113094	NA	NA
Hypothyroidism	Whole_blood	GTEx	ENSG00000206052	18	DOK6	67068291	rs1790575	18	67519079	T	C	0.519881	-0.00270573	0.00044374	1.09999e-09	-0.252208	0.0329267	1.86397e-14	0.0107282	0.00224883	1.83724e-06	0.308394	20
Hypothyroidism	Whole_blood	GTEx	ENSG00000167074	22	TEF	41763337	rs3788584	22	41779073	A	T	0.232604	-0.00274643	0.000531508	2.39999e-07	0.433857	0.0352063	6.78927e-35	-0.00633027	0.00132841	1.88591e-06	0.429652	20
Hypothyroidism	Whole_blood	GTEx	ENSG00000226752	9	PSMD5-AS1	123587106	rs10818476	9	123572038	G	A	0.590457	-0.00214359	0.000449425	1.79999e-06	-0.959661	0.0161842	0	0.0022337	0.000469829	1.99163e-06	0.543708	20
Hypothyroidism	Whole_blood	GTEx	ENSG00000160856	1	FCRL3	157644111	rs3761959	1	157669278	T	C	0.474155	0.00223149	0.000444542	5.19996e-07	0.303644	0.0210486	3.55963e-47	0.00734903	0.00155013	2.12742e-06	0.699397	20
Hypothyroidism	Whole_blood	GTEx	ENSG00000073605	17	GSDMB	38060848	rs8067378	17	38051348	G	A	0.514911	-0.000853676	0.000442991	0.0539995	-0.34325	0.0179013	6.03169e-82	0.00248704	0.00129708	0.0551854	0.0233524	20
Hypothyroidism	Whole_blood	GTEx	ENSG00000157107	5	FCHO2	72251808	rs7713398	5	72252475	G	A	0.55666	-0.00225953	0.000444556	3.69999e-07	-0.192894	0.0162667	1.95141e-32	0.0117138	0.00250745	2.98827e-06	0.0978818	20
Hypothyroidism	Whole_blood	GTEx	ENSG00000115009	2	CCL20	228678558	rs1811711	2	228670476	G	C	0.17992	0.00295121	0.000562741	1.6e-07	-0.395784	0.0389888	3.27198e-24	-0.00745662	0.00160037	3.17286e-06	0.962506	19
Hypothyroidism	Whole_blood	GTEx	ENSG00000159761	16	C16orf86	67700719	rs140837060	16	67662815	A	T	0.0347913	0.00667981	0.00108014	6.19998e-10	-0.456248	0.0649204	2.09808e-12	-0.0146407	0.00315353	3.43963e-06	0.327268	20
Hypothyroidism	Whole_blood	GTEx	ENSG00000065989	19	PDE4A	10527449	rs145530718	19	10568883	C	G	0.027833	0.00901433	0.00162352	2.80001e-08	0.581318	0.0692494	4.67665e-17	0.0155067	0.00334846	3.63896e-06	0.306186	4
Hypothyroidism	Whole_blood	GTEx	ENSG00000213722	6	DDAH2	31694815	rs3130487	6	31723389	T	C	0.894632	0.0070127	0.000625878	3.90032e-29	-0.134431	0.02282	3.84027e-09	-0.0521658	0.0100046	1.84628e-07	0.00729386	20
Hypothyroidism	Whole_blood	GTEx	ENSG00000142599	1	RERE	8412457	rs301802	1	8497307	A	T	0.528827	-0.00214403	0.000448932	1.79999e-06	0.212626	0.0140442	8.84571e-52	-0.0100836	0.00221393	5.24833e-06	0.142721	20
Hypothyroidism	Whole_blood	GTEx	ENSG00000231130	6	HLA-T	29864431	rs112859455	6	30750626	G	A	0.0755467	0.00450022	0.000792005	1.29999e-08	0.742583	0.0977642	3.06248e-14	0.00606023	0.00133196	5.36803e-06	0.0749211	20
Hypothyroidism	Whole_blood	GTEx	ENSG00000167264	16	DUS2	68021649	rs56303487	16	68029739	T	C	0.184891	0.00278232	0.000583331	1.79999e-06	0.355988	0.0268865	5.12863e-40	0.00781577	0.00174171	7.20916e-06	0.306665	20
Chronic sinusitis	Whole_blood	GTEx	ENSG00000224557	6	HLA-DPB2	33080228	rs9277538	6	33055047	G	A	0.311133	0.0165344	0.0126025	0.189522	0.790327	0.0384292	5.56013e-94	0.020921	0.0159783	0.190422	0.112382	20
Chronic sinusitis	Whole_blood	GTEx	ENSG00000229391	6	HLA-DRB6	32520490	rs28366333	6	32561887	C	G	0.236581	0.124458	0.0125649	3.95094e-23	0.829607	0.041248	5.71576e-90	0.15002	0.0168827	6.33269e-19	1	20
Chronic sinusitis	Whole_blood	GTEx	ENSG00000196301	6	HLA-DRB9	32427598	rs9271418	6	32587832	G	A	0.66501	0.00441223	0.0110241	0.688985	0.654765	0.044074	6.35801e-50	0.00673865	0.0168428	0.68909	0.554947	20
Chronic sinusitis	Whole_blood	GTEx	ENSG00000196126	6	HLA-DRB1	32546546	rs113568276	6	32513127	A	G	0.257455	0.132926	0.0130441	2.18625e-24	-0.235707	0.0189896	2.23712e-35	-0.563946	0.0716016	3.37589e-15	0.876147	20
Chronic sinusitis	Whole_blood	GTEx	ENSG00000231852	6	CYP21A2	32006042	rs3134971	6	32654149	C	A	0.105368	0.0331856	0.0181422	0.067369	0.734374	0.0779248	4.33655e-21	0.045189	0.0251654	0.0725452	0.00647435	20
Chronic sinusitis	Whole_blood	GTEx	ENSG00000072818	17	ACAP1	7239848	rs61759532	17	7240391	T	C	0.205765	-0.00911141	0.0139893	0.514846	-0.273048	0.0190719	1.71897e-46	0.0333693	0.0512868	0.515279	0.10189	20
Chronic sinusitis	Whole_blood	GTEx	ENSG00000237541	6	HLA-DQA2	32709119	rs9272358	6	32604538	A	G	0.370775	0.0960175	0.0115508	9.36052e-17	1.04878	0.0420171	1.62943e-137	0.0915516	0.0116082	3.10095e-15	0.000368947	20
Chronic sinusitis	Whole_blood	GTEx	ENSG00000239257	6	RPL23AP1	29694446	rs1633088	6	29713580	C	T	0.207753	0.0216818	0.013486	0.107894	0.657718	0.05164	3.70207e-37	0.0329652	0.0206669	0.110697	0.00097269	20
Chronic sinusitis	Whole_blood	GTEx	ENSG00000236935	11	AP003774.1	64092522	rs479777	11	64107477	C	T	0.33996	0.00146723	0.0112546	0.896276	0.852604	0.0417888	1.58223e-92	0.00172088	0.0132005	0.896278	0.289028	20
Chronic sinusitis	Whole_blood	GTEx	ENSG00000253364	14	RP11-731F5.2	106110833	rs61983206	14	106114658	T	C	0.478131	-0.00615575	0.0117773	0.601199	-0.419918	0.0413607	3.22662e-24	0.0146594	0.0280838	0.601679	0.949741	20
Chronic sinusitis	Whole_blood	GTEx	ENSG00000139531	12	SUOX	56390964	rs1873914	12	56379427	C	G	0.390656	0.0467932	0.011223	3.05408e-05	-0.235672	0.0214261	3.85086e-28	-0.198552	0.0509278	9.67091e-05	0.0153655	20
Chronic sinusitis	Whole_blood	GTEx	ENSG00000204084	1	INPP5B	38326369	rs36084352	1	38364396	C	T	0.452286	-0.00722419	0.0109534	0.509549	-0.503149	0.0264544	1.17699e-80	0.014358	0.0217828	0.509804	0.444677	20
Chronic sinusitis	Whole_blood	GTEx	ENSG00000229391.1	6	HLA-DRB6	32520490	rs28366333	6	32561887	C	G	0.236581	0.124458	0.0125649	3.95094e-23	0.829607	0.041248	5.71576e-90	0.15002	0.0168827	6.33269e-19	1	20
Chronic sinusitis	Whole_blood	GTEx	ENSG00000159720	16	ATP6V0D1	67471917	rs11860837	16	67480263	G	A	0.0387674	-0.0288864	0.0285524	0.311683	-0.268602	0.0199105	1.78042e-41	0.107543	0.106599	0.31304	0.00259768	20
Chronic sinusitis	Whole_blood	GTEx	ENSG00000166164	16	BRD7	50347398	rs11644259	16	50371463	G	T	0.157058	0.00806741	0.015713	0.607656	0.699192	0.0387828	1.1664e-72	0.0115382	0.0224822	0.607801	0.202741	20
Chronic sinusitis	Whole_blood	GTEx	ENSG00000170340	2	B3GNT2	62423248	rs11888817	2	62530980	C	T	0.650099	0.00260357	0.0114609	0.820291	0.337026	0.0184555	1.67474e-74	0.00772513	0.0340086	0.820305	0.363984	20
Chronic sinusitis	Whole_blood	GTEx	ENSG00000232629	6	HLA-DQB2	32723875	rs9274660	6	32636434	G	A	0.595427	0.060437	0.0109274	3.18853e-08	0.972685	0.0244622	0	0.0621342	0.0113424	4.30069e-08	1	20
Chronic sinusitis	Whole_blood	GTEx	ENSG00000179344	6	HLA-DQB1	32627244	rs3134993	6	32637778	A	G	0.592445	0.0602892	0.0109319	3.48779e-08	-0.775797	0.0178434	0	-0.0777126	0.0142041	4.47149e-08	1	20
Chronic sinusitis	Whole_blood	GTEx	ENSG00000121281	16	ADCY7	50280048	rs34222100	16	50365136	T	C	0.186879	-0.013317	0.0147063	0.365184	0.275167	0.0217807	1.37934e-36	-0.0483961	0.0535821	0.366413	0.195183	20
Chronic sinusitis	Whole_blood	GTEx	ENSG00000134824	11	FADS2	61560452	rs968567	11	61595564	T	C	0.150099	-0.0983314	0.0180638	5.223e-08	1.34252	0.0517942	3.93338e-148	-0.0732439	0.0137487	9.96572e-08	0.138517	20
Chronic sinusitis	Whole_blood	GTEx	ENSG00000138439	2	FAM117B	203499901	rs113867238	2	203495058	A	G	0.305169	-0.0123172	0.0122124	0.313176	-0.450279	0.0293948	5.77043e-53	0.0273546	0.0271806	0.314222	0.640413	20
Chronic sinusitis	Whole_blood	GTEx	ENSG00000196126.1	6	HLA-DRB1	32546546	rs113568276	6	32513127	A	G	0.257455	0.132926	0.0130441	2.18625e-24	-0.235707	0.0189896	2.23712e-35	-0.563946	0.0716016	3.37589e-15	0.876147	20
Chronic sinusitis	Whole_blood	GTEx	ENSG00000196735	6	HLA-DQA1	32595956	rs17843580	6	32615551	G	A	0.506958	0.0601486	0.0109285	3.71612e-08	-0.356525	0.0205582	2.25929e-67	-0.168708	0.0321595	1.55458e-07	1	20
Chronic sinusitis	Whole_blood	GTEx	ENSG00000152495	5	CAMK4	110559351	rs114378220	5	110566360	T	C	0.0735586	0.00975459	0.0234761	0.677766	-0.231896	0.0269088	6.82295e-18	-0.0420645	0.101353	0.67812	0.00341935	17
Chronic sinusitis	Whole_blood	GTEx	ENSG00000146830	7	GIGYF1	100277130	rs221803	7	100291200	T	C	0.888668	-0.0122443	0.0151822	0.419962	-0.306817	0.0324118	2.90179e-21	0.0399075	0.0496622	0.42164	0.642436	20
Chronic sinusitis	Whole_blood	GTEx	ENSG00000135541	6	AHI1	135604670	rs13197384	6	135818897	A	C	0.350895	0.0156273	0.0117061	0.181886	-0.445982	0.0310057	6.5324e-47	-0.0350402	0.0263607	0.183763	0.405661	20
Chronic sinusitis	Whole_blood	GTEx	ENSG00000272462	6	U91328.19	25992890	rs13202592	6	25935591	T	C	0.0666004	-0.00339651	0.0257825	0.895192	0.507283	0.0686303	1.45144e-13	-0.00669549	0.0508328	0.895209	0.749238	20
Chronic sinusitis	Whole_blood	GTEx	ENSG00000262539	17	RP11-259G18.3	44336917	rs2950015	17	44332351	G	A	0.243539	0.0633418	0.0198055	0.00138293	1.28057	0.0344699	4.32164e-302	0.0494638	0.0155234	0.00144052	0.999642	4
Chronic sinusitis	Whole_blood	GTEx	ENSG00000102882	16	MAPK3	30125426	rs55732507	16	30141985	C	T	0.437376	-0.0588354	0.0110646	1.05247e-07	0.20575	0.0134158	4.36865e-53	-0.285956	0.0569176	5.05983e-07	0.179952	20
Chronic sinusitis	Whole_blood	GTEx	ENSG00000197375	5	SLC22A5	131705444	rs2631367	5	131705458	G	C	0.55666	0.062768	0.0115879	6.07114e-08	0.455593	0.035769	3.6786e-37	0.137772	0.0276392	6.20708e-07	0.12737	20
Chronic sinusitis	Whole_blood	GTEx	ENSG00000040487	1	PQLC2	19638820	rs214313	1	19648390	A	G	0.694831	-0.0153446	0.0120242	0.201907	0.259624	0.0248293	1.37039e-25	-0.0591032	0.0466575	0.205247	0.0156905	20
Chronic sinusitis	Whole_blood	GTEx	ENSG00000263503	17	RP11-707O23.5	43678235	rs55974014	17	43757450	A	C	0.23161	0.0620854	0.0199753	0.00188291	1.23633	0.0343805	3.50501e-283	0.0502175	0.0162172	0.00195778	0.998215	6
Chronic sinusitis	Whole_blood	GTEx	ENSG00000093167	3	LRRFIP2	37094117	rs9846039	3	37125699	T	C	0.43837	0.0133559	0.0112813	0.236455	-0.155411	0.0166975	1.30918e-20	-0.0859392	0.073175	0.240221	0.642669	20
Chronic sinusitis	Whole_blood	GTEx	ENSG00000264070	17	DND1P1	43663237	rs55974014	17	43757450	A	C	0.23161	0.0620854	0.0199753	0.00188291	1.32232	0.0561765	1.6392e-122	0.0469519	0.0152374	0.00206056	0.969379	4
Chronic sinusitis	Whole_blood	GTEx	ENSG00000206052	18	DOK6	67068291	rs1790575	18	67519079	T	C	0.519881	-0.0174869	0.0109552	0.110441	-0.252208	0.0329267	1.86397e-14	0.0693352	0.0443703	0.118135	0.317475	20
Chronic sinusitis	Whole_blood	GTEx	ENSG00000167074	22	TEF	41763337	rs3788584	22	41779073	A	T	0.232604	0.0154053	0.0127299	0.226213	0.433857	0.0352063	6.78927e-35	0.0355078	0.0294824	0.228445	0.205038	20
Chronic sinusitis	Whole_blood	GTEx	ENSG00000226752	9	PSMD5-AS1	123587106	rs10818476	9	123572038	G	A	0.590457	-0.014559	0.0110555	0.187874	-0.959661	0.0161842	0	0.015171	0.0115231	0.187981	0.760699	20
Chronic sinusitis	Whole_blood	GTEx	ENSG00000160856	1	FCRL3	157644111	rs3761959	1	157669278	T	C	0.474155	-0.00612623	0.0110626	0.579729	0.303644	0.0210486	3.55963e-47	-0.0201757	0.0364596	0.580009	0.162053	20
Chronic sinusitis	Whole_blood	GTEx	ENSG00000073605	17	GSDMB	38060848	rs8067378	17	38051348	G	A	0.514911	-0.0528896	0.0109728	1.43526e-06	-0.34325	0.0179013	6.03169e-82	0.154085	0.0329619	2.94484e-06	0.0593541	20
Chronic sinusitis	Whole_blood	GTEx	ENSG00000157107	5	FCHO2	72251808	rs7713398	5	72252475	G	A	0.55666	0.00859796	0.011062	0.437012	-0.192894	0.0162667	1.95141e-32	-0.0445735	0.0574706	0.437993	0.252576	20
Chronic sinusitis	Whole_blood	GTEx	ENSG00000115009	2	CCL20	228678558	rs1811711	2	228670476	G	C	0.17992	0.00950368	0.0153829	0.536702	-0.395784	0.0389888	3.27198e-24	-0.0240123	0.0389388	0.537454	0.190067	19
Chronic sinusitis	Whole_blood	GTEx	ENSG00000159761	16	C16orf86	67700719	rs140837060	16	67662815	A	T	0.0347913	-0.0307153	0.0285502	0.282001	-0.456248	0.0649204	2.09808e-12	0.0673215	0.063305	0.287579	0.218737	20
Chronic sinusitis	Whole_blood	GTEx	ENSG00000065989	19	PDE4A	10527449	rs145530718	19	10568883	C	G	0.027833	-0.0132803	0.063358	0.833974	0.581318	0.0692494	4.67665e-17	-0.0228452	0.109024	0.834025	0.629182	7
Chronic sinusitis	Whole_blood	GTEx	ENSG00000213722	6	DDAH2	31694815	rs3130487	6	31723389	T	C	0.894632	0.0558331	0.0162034	0.000569469	-0.134431	0.02282	3.84027e-09	-0.415329	0.139639	0.00293645	0.205722	20
Chronic sinusitis	Whole_blood	GTEx	ENSG00000142599	1	RERE	8412457	rs301802	1	8497307	A	T	0.528827	-0.013593	0.0115191	0.237981	0.212626	0.0140442	8.84571e-52	-0.0639292	0.0543397	0.239406	0.259489	20
Chronic sinusitis	Whole_blood	GTEx	ENSG00000231130	6	HLA-T	29864431	rs112859455	6	30750626	G	A	0.0755467	-0.0416796	0.0244158	0.0878092	0.742583	0.0977642	3.06248e-14	-0.0561279	0.0336997	0.095807	0.166362	20
Chronic sinusitis	Whole_blood	GTEx	ENSG00000167264	16	DUS2	68021649	rs56303487	16	68029739	T	C	0.184891	0.0146965	0.013989	0.293452	0.355988	0.0268865	5.12863e-40	0.0412837	0.0394198	0.294969	0.131505	20
ILD endpoints	Whole_blood	GTEx	ENSG00000224557	6	HLA-DPB2	33080228	rs9277538	6	33055047	G	A	0.311133	-0.0469915	0.0245646	0.0557507	0.790327	0.0384292	5.56013e-94	-0.0594583	0.0312157	0.0568121	0.996101	20
ILD endpoints	Whole_blood	GTEx	ENSG00000229391	6	HLA-DRB6	32520490	rs28366333	6	32561887	C	G	0.236581	0.0216149	0.0249021	0.385396	0.829607	0.041248	5.71576e-90	0.0260544	0.0300447	0.385839	1	20
ILD endpoints	Whole_blood	GTEx	ENSG00000196301	6	HLA-DRB9	32427598	rs9271418	6	32587832	G	A	0.66501	0.0188158	0.021438	0.380117	0.654765	0.044074	6.35801e-50	0.0287367	0.0327986	0.380945	0.534396	20
ILD endpoints	Whole_blood	GTEx	ENSG00000196126	6	HLA-DRB1	32546546	rs113568276	6	32513127	A	G	0.257455	0.0250519	0.0258659	0.332779	-0.235707	0.0189896	2.23712e-35	-0.106284	0.110071	0.334247	0.999965	20
ILD endpoints	Whole_blood	GTEx	ENSG00000231852	6	CYP21A2	32006042	rs3134971	6	32654149	C	A	0.105368	0.0044417	0.0355577	0.900591	0.734374	0.0779248	4.33655e-21	0.00604828	0.0484233	0.900599	0.288922	20
ILD endpoints	Whole_blood	GTEx	ENSG00000072818	17	ACAP1	7239848	rs61759532	17	7240391	T	C	0.205765	0.0197282	0.0271254	0.467045	-0.273048	0.0190719	1.71897e-46	-0.0722518	0.0994711	0.467618	0.845451	20
ILD endpoints	Whole_blood	GTEx	ENSG00000237541	6	HLA-DQA2	32709119	rs9272358	6	32604538	A	G	0.370775	0.00583645	0.0226861	0.796971	1.04878	0.0420171	1.62943e-137	0.00556499	0.0216321	0.796981	0.198613	20
ILD endpoints	Whole_blood	GTEx	ENSG00000239257	6	RPL23AP1	29694446	rs1633088	6	29713580	C	T	0.207753	0.0507894	0.0262756	0.0532427	0.657718	0.05164	3.70207e-37	0.0772206	0.0404071	0.055996	0.812587	20
ILD endpoints	Whole_blood	GTEx	ENSG00000236935	11	AP003774.1	64092522	rs479777	11	64107477	C	T	0.33996	-0.0433376	0.0218511	0.0473326	0.852604	0.0417888	1.58223e-92	-0.0508297	0.0257495	0.0483806	0.563093	20
ILD endpoints	Whole_blood	GTEx	ENSG00000253364	14	RP11-731F5.2	106110833	rs61983206	14	106114658	T	C	0.478131	0.00329931	0.022847	0.885177	-0.419918	0.0413607	3.22662e-24	-0.00785703	0.0544137	0.885189	0.844627	20
ILD endpoints	Whole_blood	GTEx	ENSG00000139531	12	SUOX	56390964	rs1873914	12	56379427	C	G	0.390656	-0.0267199	0.0218999	0.222429	-0.235672	0.0214261	3.85086e-28	0.113377	0.0934953	0.225262	0.120456	20
ILD endpoints	Whole_blood	GTEx	ENSG00000204084	1	INPP5B	38326369	rs36084352	1	38364396	C	T	0.452286	0.00541306	0.0212878	0.799279	-0.503149	0.0264544	1.17699e-80	-0.0107584	0.0423129	0.799297	0.0399513	20
ILD endpoints	Whole_blood	GTEx	ENSG00000229391.1	6	HLA-DRB6	32520490	rs28366333	6	32561887	C	G	0.236581	0.0216149	0.0249021	0.385396	0.829607	0.041248	5.71576e-90	0.0260544	0.0300447	0.385839	1	20
ILD endpoints	Whole_blood	GTEx	ENSG00000159720	16	ATP6V0D1	67471917	rs11860837	16	67480263	G	A	0.0387674	0.00452263	0.0551394	0.934629	-0.268602	0.0199105	1.78042e-41	-0.0168377	0.205287	0.934631	0.500262	20
ILD endpoints	Whole_blood	GTEx	ENSG00000166164	16	BRD7	50347398	rs11644259	16	50371463	G	T	0.157058	0.0361329	0.0306342	0.238201	0.699192	0.0387828	1.1664e-72	0.0516781	0.0439074	0.239204	0.867581	20
ILD endpoints	Whole_blood	GTEx	ENSG00000170340	2	B3GNT2	62423248	rs11888817	2	62530980	C	T	0.650099	-0.00489209	0.0223421	0.826679	0.337026	0.0184555	1.67474e-74	-0.0145155	0.0662967	0.826691	0.39708	20
ILD endpoints	Whole_blood	GTEx	ENSG00000232629	6	HLA-DQB2	32723875	rs9274660	6	32636434	G	A	0.595427	0.03556	0.0212744	0.0946237	0.972685	0.0244622	0	0.0365586	0.0218911	0.0949159	1	20
ILD endpoints	Whole_blood	GTEx	ENSG00000179344	6	HLA-DQB1	32627244	rs3134993	6	32637778	A	G	0.592445	0.0341823	0.021284	0.108271	-0.775797	0.0178434	0	-0.0440609	0.0274537	0.108513	1	20
ILD endpoints	Whole_blood	GTEx	ENSG00000121281	16	ADCY7	50280048	rs34222100	16	50365136	T	C	0.186879	0.0196739	0.0286185	0.491797	0.275167	0.0217807	1.37934e-36	0.071498	0.104158	0.492437	0.669352	20
ILD endpoints	Whole_blood	GTEx	ENSG00000134824	11	FADS2	61560452	rs968567	11	61595564	T	C	0.150099	0.000276601	0.0342974	0.993565	1.34252	0.0517942	3.93338e-148	0.000206031	0.025547	0.993565	0.309012	20
ILD endpoints	Whole_blood	GTEx	ENSG00000138439	2	FAM117B	203499901	rs113867238	2	203495058	A	G	0.305169	0.00682904	0.023742	0.773626	-0.450279	0.0293948	5.77043e-53	-0.0151662	0.0527366	0.773665	0.104606	20
ILD endpoints	Whole_blood	GTEx	ENSG00000196126.1	6	HLA-DRB1	32546546	rs113568276	6	32513127	A	G	0.257455	0.0250519	0.0258659	0.332779	-0.235707	0.0189896	2.23712e-35	-0.106284	0.110071	0.334247	0.999965	20
ILD endpoints	Whole_blood	GTEx	ENSG00000196735	6	HLA-DQA1	32595956	rs17843580	6	32615551	G	A	0.506958	0.035547	0.0212774	0.0947916	-0.356525	0.0205582	2.25929e-67	-0.0997041	0.0599562	0.096323	1	20
ILD endpoints	Whole_blood	GTEx	ENSG00000152495	5	CAMK4	110559351	rs114378220	5	110566360	T	C	0.0735586	-0.00343219	0.0457591	0.94021	-0.231896	0.0269088	6.82295e-18	0.0148006	0.197333	0.940213	0.28848	17
ILD endpoints	Whole_blood	GTEx	ENSG00000146830	7	GIGYF1	100277130	rs221803	7	100291200	T	C	0.888668	0.0509182	0.0295258	0.0846116	-0.306817	0.0324118	2.90179e-21	-0.165956	0.0978165	0.0897708	0.0438385	20
ILD endpoints	Whole_blood	GTEx	ENSG00000135541	6	AHI1	135604670	rs13197384	6	135818897	A	C	0.350895	0.0273136	0.0227544	0.229997	-0.445982	0.0310057	6.5324e-47	-0.0612437	0.0511982	0.231616	0.942421	20
ILD endpoints	Whole_blood	GTEx	ENSG00000272462	6	U91328.19	25992890	rs13202592	6	25935591	T	C	0.0666004	0.0108028	0.0507037	0.831283	0.507283	0.0686303	1.45144e-13	0.0212954	0.099993	0.831351	0.435657	20
ILD endpoints	Whole_blood	GTEx	ENSG00000262539	17	RP11-259G18.3	44336917	rs2950015	17	44332351	G	A	0.243539	-0.209944	0.0413334	3.78887e-07	1.28057	0.0344699	4.32164e-302	-0.163946	0.0325776	4.84215e-07	0.999467	4
ILD endpoints	Whole_blood	GTEx	ENSG00000102882	16	MAPK3	30125426	rs55732507	16	30141985	C	T	0.437376	0.013899	0.0214754	0.517498	0.20575	0.0134158	4.36865e-53	0.0675529	0.104469	0.517871	0.215349	20
ILD endpoints	Whole_blood	GTEx	ENSG00000197375	5	SLC22A5	131705444	rs2631367	5	131705458	G	C	0.55666	0.0184421	0.0224212	0.410774	0.455593	0.035769	3.6786e-37	0.0404793	0.0493157	0.411749	0.370748	20
ILD endpoints	Whole_blood	GTEx	ENSG00000040487	1	PQLC2	19638820	rs214313	1	19648390	A	G	0.694831	-0.0253635	0.0233943	0.278288	0.259624	0.0248293	1.37039e-25	-0.0976932	0.0905915	0.280858	0.363644	20
ILD endpoints	Whole_blood	GTEx	ENSG00000263503	17	RP11-707O23.5	43678235	rs55974014	17	43757450	A	C	0.23161	-0.207102	0.0416692	6.68991e-07	1.23633	0.0343805	3.50501e-283	-0.167514	0.0340243	8.50778e-07	0.99238	6
ILD endpoints	Whole_blood	GTEx	ENSG00000093167	3	LRRFIP2	37094117	rs9846039	3	37125699	T	C	0.43837	-0.0127244	0.0219362	0.561871	-0.155411	0.0166975	1.30918e-20	0.0818758	0.141423	0.562629	0.190934	20
ILD endpoints	Whole_blood	GTEx	ENSG00000264070	17	DND1P1	43663237	rs55974014	17	43757450	A	C	0.23161	-0.207102	0.0416692	6.68991e-07	1.32232	0.0561765	1.6392e-122	-0.15662	0.032207	1.15664e-06	0.8163	4
ILD endpoints	Whole_blood	GTEx	ENSG00000206052	18	DOK6	67068291	rs1790575	18	67519079	T	C	0.519881	-0.0440167	0.0213026	0.0388034	-0.252208	0.0329267	1.86397e-14	0.174525	0.0874837	0.0460485	0.421971	20
ILD endpoints	Whole_blood	GTEx	ENSG00000167074	22	TEF	41763337	rs3788584	22	41779073	A	T	0.232604	0.0389312	0.0247416	0.1156	0.433857	0.0352063	6.78927e-35	0.0897328	0.0574901	0.118562	0.345909	20
ILD endpoints	Whole_blood	GTEx	ENSG00000226752	9	PSMD5-AS1	123587106	rs10818476	9	123572038	G	A	0.590457	-0.0743213	0.0213438	0.000497508	-0.959661	0.0161842	0	0.0774454	0.0222793	0.000508736	0.537324	20
ILD endpoints	Whole_blood	GTEx	ENSG00000160856	1	FCRL3	157644111	rs3761959	1	157669278	T	C	0.474155	0.00540186	0.0215259	0.801855	0.303644	0.0210486	3.55963e-47	0.0177901	0.0709026	0.801884	0.786	20
ILD endpoints	Whole_blood	GTEx	ENSG00000073605	17	GSDMB	38060848	rs8067378	17	38051348	G	A	0.514911	-0.0188406	0.0213775	0.37814	-0.34325	0.0179013	6.03169e-82	0.0548889	0.0623454	0.378643	0.856942	20
ILD endpoints	Whole_blood	GTEx	ENSG00000157107	5	FCHO2	72251808	rs7713398	5	72252475	G	A	0.55666	0.0195566	0.021521	0.363497	-0.192894	0.0162667	1.95141e-32	-0.101385	0.111896	0.364901	0.279981	20
ILD endpoints	Whole_blood	GTEx	ENSG00000115009	2	CCL20	228678558	rs1811711	2	228670476	G	C	0.17992	0.0333162	0.0300119	0.266956	-0.395784	0.0389888	3.27198e-24	-0.0841777	0.0762811	0.269801	0.498687	19
ILD endpoints	Whole_blood	GTEx	ENSG00000159761	16	C16orf86	67700719	rs140837060	16	67662815	A	T	0.0347913	0.0169493	0.0551234	0.758478	-0.456248	0.0649204	2.09808e-12	-0.0371493	0.120935	0.758702	0.892803	20
ILD endpoints	Whole_blood	GTEx	ENSG00000065989	19	PDE4A	10527449	rs145530718	19	10568883	C	G	0.027833	0.0268585	0.121549	0.825116	0.581318	0.0692494	4.67665e-17	0.0462028	0.209165	0.825176	0.0937598	7
ILD endpoints	Whole_blood	GTEx	ENSG00000213722	6	DDAH2	31694815	rs3130487	6	31723389	T	C	0.894632	-0.00345189	0.0310497	0.911479	-0.134431	0.02282	3.84027e-09	0.0256778	0.231012	0.911495	0.128783	20
ILD endpoints	Whole_blood	GTEx	ENSG00000142599	1	RERE	8412457	rs301802	1	8497307	A	T	0.528827	0.0124472	0.0223689	0.577903	0.212626	0.0140442	8.84571e-52	0.0585403	0.105274	0.578159	0.487999	20
ILD endpoints	Whole_blood	GTEx	ENSG00000231130	6	HLA-T	29864431	rs112859455	6	30750626	G	A	0.0755467	0.0205097	0.0472538	0.664263	0.742583	0.0977642	3.06248e-14	0.0276194	0.0637382	0.664778	0.414348	20
ILD endpoints	Whole_blood	GTEx	ENSG00000167264	16	DUS2	68021649	rs56303487	16	68029739	T	C	0.184891	0.0174591	0.0272914	0.522349	0.355988	0.0268865	5.12863e-40	0.0490441	0.0767533	0.522834	0.725633	20
Sarcoidosis	Whole_blood	GTEx	ENSG00000224557	6	HLA-DPB2	33080228	rs9277538	6	33055047	G	A	0.311133	0.286404	0.023529	4.36114e-34	0.790327	0.0384292	5.56013e-94	0.362387	0.0345951	1.1243e-25	0.311177	20
Sarcoidosis	Whole_blood	GTEx	ENSG00000229391	6	HLA-DRB6	32520490	rs28366333	6	32561887	C	G	0.236581	-0.157655	0.0258044	9.98642e-10	0.829607	0.041248	5.71576e-90	-0.190036	0.0325078	5.03982e-09	0.999991	20
Sarcoidosis	Whole_blood	GTEx	ENSG00000196301	6	HLA-DRB9	32427598	rs9271418	6	32587832	G	A	0.66501	0.215997	0.021845	4.70544e-23	0.654765	0.044074	6.35801e-50	0.329885	0.0400772	1.85285e-16	0.899487	20
Sarcoidosis	Whole_blood	GTEx	ENSG00000196126	6	HLA-DRB1	32546546	rs113568276	6	32513127	A	G	0.257455	-0.155225	0.0267642	6.64339e-09	-0.235707	0.0189896	2.23712e-35	0.658551	0.125332	1.48479e-07	0.463128	20
Sarcoidosis	Whole_blood	GTEx	ENSG00000231852	6	CYP21A2	32006042	rs3134971	6	32654149	C	A	0.105368	0.410773	0.0316547	1.6592e-38	0.734374	0.0779248	4.33655e-21	0.559351	0.0733537	2.43283e-14	0.100243	20
Sarcoidosis	Whole_blood	GTEx	ENSG00000072818	17	ACAP1	7239848	rs61759532	17	7240391	T	C	0.205765	0.074117	0.0270025	0.00605438	-0.273048	0.0190719	1.71897e-46	-0.271443	0.100694	0.00702358	0.091298	20
Sarcoidosis	Whole_blood	GTEx	ENSG00000237541	6	HLA-DQA2	32709119	rs9272358	6	32604538	A	G	0.370775	-0.159301	0.0232758	7.69839e-12	1.04878	0.0420171	1.62943e-137	-0.151892	0.0230124	4.09934e-11	0.280548	20
Sarcoidosis	Whole_blood	GTEx	ENSG00000239257	6	RPL23AP1	29694446	rs1633088	6	29713580	C	T	0.207753	0.19184	0.0253125	3.48578e-14	0.657718	0.05164	3.70207e-37	0.291675	0.0447834	7.36582e-11	0.0552484	20
Sarcoidosis	Whole_blood	GTEx	ENSG00000236935	11	AP003774.1	64092522	rs479777	11	64107477	C	T	0.33996	-0.170774	0.022387	2.37903e-14	0.852604	0.0417888	1.58223e-92	-0.200297	0.0280324	8.98754e-13	0.00883951	20
Sarcoidosis	Whole_blood	GTEx	ENSG00000253364	14	RP11-731F5.2	106110833	rs61983206	14	106114658	T	C	0.478131	-0.0223375	0.0232629	0.336947	-0.419918	0.0413607	3.22662e-24	0.0531949	0.0556459	0.339095	0.914657	20
Sarcoidosis	Whole_blood	GTEx	ENSG00000139531	12	SUOX	56390964	rs1873914	12	56379427	C	G	0.390656	-0.0431032	0.0221922	0.0521051	-0.235672	0.0214261	3.85086e-28	0.182895	0.0956224	0.0557894	0.211278	20
Sarcoidosis	Whole_blood	GTEx	ENSG00000204084	1	INPP5B	38326369	rs36084352	1	38364396	C	T	0.452286	-0.0220967	0.021595	0.306199	-0.503149	0.0264544	1.17699e-80	0.0439168	0.0429818	0.306897	0.764869	20
Sarcoidosis	Whole_blood	GTEx	ENSG00000229391.1	6	HLA-DRB6	32520490	rs28366333	6	32561887	C	G	0.236581	-0.157655	0.0258044	9.98642e-10	0.829607	0.041248	5.71576e-90	-0.190036	0.0325078	5.03982e-09	0.999991	20
Sarcoidosis	Whole_blood	GTEx	ENSG00000159720	16	ATP6V0D1	67471917	rs11860837	16	67480263	G	A	0.0387674	0.00905581	0.055569	0.870546	-0.268602	0.0199105	1.78042e-41	-0.0337146	0.206897	0.870555	0.00153727	20
Sarcoidosis	Whole_blood	GTEx	ENSG00000166164	16	BRD7	50347398	rs11644259	16	50371463	G	T	0.157058	-0.04163	0.0309058	0.177982	0.699192	0.0387828	1.1664e-72	-0.0595402	0.0443254	0.17919	0.601459	20
Sarcoidosis	Whole_blood	GTEx	ENSG00000170340	2	B3GNT2	62423248	rs11888817	2	62530980	C	T	0.650099	0.0406025	0.0226468	0.0729962	0.337026	0.0184555	1.67474e-74	0.120473	0.0675191	0.0743782	0.484591	20
Sarcoidosis	Whole_blood	GTEx	ENSG00000232629	6	HLA-DQB2	32723875	rs9274660	6	32636434	G	A	0.595427	0.076258	0.0214996	0.000389709	0.972685	0.0244622	0	0.0783995	0.0221911	0.000410994	1	20
Sarcoidosis	Whole_blood	GTEx	ENSG00000179344	6	HLA-DQB1	32627244	rs3134993	6	32637778	A	G	0.592445	0.0767904	0.021508	0.00035655	-0.775797	0.0178434	0	-0.0989826	0.0278171	0.000373205	1	20
Sarcoidosis	Whole_blood	GTEx	ENSG00000121281	16	ADCY7	50280048	rs34222100	16	50365136	T	C	0.186879	-0.0350941	0.0289342	0.225171	0.275167	0.0217807	1.37934e-36	-0.127537	0.105635	0.2273	0.603194	20
Sarcoidosis	Whole_blood	GTEx	ENSG00000134824	11	FADS2	61560452	rs968567	11	61595564	T	C	0.150099	-0.0700892	0.0346184	0.0429062	1.34252	0.0517942	3.93338e-148	-0.0522072	0.0258647	0.0435418	0.0916974	20
Sarcoidosis	Whole_blood	GTEx	ENSG00000138439	2	FAM117B	203499901	rs113867238	2	203495058	A	G	0.305169	0.132151	0.023478	1.81552e-08	-0.450279	0.0293948	5.77043e-53	-0.293487	0.0555496	1.26857e-07	0.180143	20
Sarcoidosis	Whole_blood	GTEx	ENSG00000196126.1	6	HLA-DRB1	32546546	rs113568276	6	32513127	A	G	0.257455	-0.155225	0.0267642	6.64339e-09	-0.235707	0.0189896	2.23712e-35	0.658551	0.125332	1.48479e-07	0.463128	20
Sarcoidosis	Whole_blood	GTEx	ENSG00000196735	6	HLA-DQA1	32595956	rs17843580	6	32615551	G	A	0.506958	0.0759609	0.0215017	0.000411216	-0.356525	0.0205582	2.25929e-67	-0.213059	0.0615477	0.000536796	1	20
Sarcoidosis	Whole_blood	GTEx	ENSG00000152495	5	CAMK4	110559351	rs114378220	5	110566360	T	C	0.0735586	0.046703	0.0464285	0.314458	-0.231896	0.0269088	6.82295e-18	-0.201396	0.201572	0.317732	0.350475	17
Sarcoidosis	Whole_blood	GTEx	ENSG00000146830	7	GIGYF1	100277130	rs221803	7	100291200	T	C	0.888668	0.0358945	0.0300574	0.232401	-0.306817	0.0324118	2.90179e-21	-0.11699	0.0987417	0.236094	0.417578	20
Sarcoidosis	Whole_blood	GTEx	ENSG00000135541	6	AHI1	135604670	rs13197384	6	135818897	A	C	0.350895	0.0703422	0.022741	0.00198016	-0.445982	0.0310057	6.5324e-47	-0.157724	0.0521565	0.0024941	0.894335	20
Sarcoidosis	Whole_blood	GTEx	ENSG00000272462	6	U91328.19	25992890	rs13202592	6	25935591	T	C	0.0666004	0.224503	0.0469422	1.73085e-06	0.507283	0.0686303	1.45144e-13	0.44256	0.110217	5.93621e-05	0.0515783	20
Sarcoidosis	Whole_blood	GTEx	ENSG00000262539	17	RP11-259G18.3	44336917	rs2950015	17	44332351	G	A	0.243539	-0.0594297	0.038769	0.125296	1.28057	0.0344699	4.32164e-302	-0.0464088	0.0303006	0.125617	0.999394	4
Sarcoidosis	Whole_blood	GTEx	ENSG00000102882	16	MAPK3	30125426	rs55732507	16	30141985	C	T	0.437376	0.0256277	0.0217474	0.238627	0.20575	0.0134158	4.36865e-53	0.124557	0.10601	0.24001	0.000985407	20
Sarcoidosis	Whole_blood	GTEx	ENSG00000197375	5	SLC22A5	131705444	rs2631367	5	131705458	G	C	0.55666	0.00532356	0.022719	0.814735	0.455593	0.035769	3.6786e-37	0.0116849	0.0498753	0.814766	0.156909	20
Sarcoidosis	Whole_blood	GTEx	ENSG00000040487	1	PQLC2	19638820	rs214313	1	19648390	A	G	0.694831	-0.0473526	0.0237328	0.0460172	0.259624	0.0248293	1.37039e-25	-0.182389	0.0930615	0.0500101	0.552471	20
Sarcoidosis	Whole_blood	GTEx	ENSG00000263503	17	RP11-707O23.5	43678235	rs55974014	17	43757450	A	C	0.23161	-0.0605601	0.0391092	0.121505	1.23633	0.0343805	3.50501e-283	-0.0489838	0.0316626	0.12185	0.999964	6
Sarcoidosis	Whole_blood	GTEx	ENSG00000093167	3	LRRFIP2	37094117	rs9846039	3	37125699	T	C	0.43837	-0.0119749	0.0222215	0.589966	-0.155411	0.0166975	1.30918e-20	0.0770531	0.143225	0.590586	0.509383	20
Sarcoidosis	Whole_blood	GTEx	ENSG00000264070	17	DND1P1	43663237	rs55974014	17	43757450	A	C	0.23161	-0.0605601	0.0391092	0.121505	1.32232	0.0561765	1.6392e-122	-0.0457984	0.0296401	0.122311	0.998612	4
Sarcoidosis	Whole_blood	GTEx	ENSG00000206052	18	DOK6	67068291	rs1790575	18	67519079	T	C	0.519881	-0.092907	0.0215	1.55146e-05	-0.252208	0.0329267	1.86397e-14	0.368375	0.0978773	0.000167462	0.829455	20
Sarcoidosis	Whole_blood	GTEx	ENSG00000167074	22	TEF	41763337	rs3788584	22	41779073	A	T	0.232604	-0.03476	0.0250877	0.165888	0.433857	0.0352063	6.78927e-35	-0.0801186	0.0581892	0.168554	0.0370435	20
Sarcoidosis	Whole_blood	GTEx	ENSG00000226752	9	PSMD5-AS1	123587106	rs10818476	9	123572038	G	A	0.590457	-0.0443199	0.0218132	0.0421745	-0.959661	0.0161842	0	0.0461829	0.0227434	0.0422955	0.316408	20
Sarcoidosis	Whole_blood	GTEx	ENSG00000160856	1	FCRL3	157644111	rs3761959	1	157669278	T	C	0.474155	-0.00965306	0.0218038	0.657967	0.303644	0.0210486	3.55963e-47	-0.0317907	0.0718409	0.658116	0.967033	20
Sarcoidosis	Whole_blood	GTEx	ENSG00000073605	17	GSDMB	38060848	rs8067378	17	38051348	G	A	0.514911	-0.0695076	0.0215718	0.00127233	-0.34325	0.0179013	6.03169e-82	0.202498	0.0637269	0.001485	0.821872	20
Sarcoidosis	Whole_blood	GTEx	ENSG00000157107	5	FCHO2	72251808	rs7713398	5	72252475	G	A	0.55666	-0.0386099	0.0218219	0.0768405	-0.192894	0.0162667	1.95141e-32	0.200161	0.114381	0.0801275	0.631023	20
Sarcoidosis	Whole_blood	GTEx	ENSG00000115009	2	CCL20	228678558	rs1811711	2	228670476	G	C	0.17992	0.0285569	0.0303118	0.34614	-0.395784	0.0389888	3.27198e-24	-0.0721527	0.0769158	0.348206	0.95244	19
Sarcoidosis	Whole_blood	GTEx	ENSG00000159761	16	C16orf86	67700719	rs140837060	16	67662815	A	T	0.0347913	-0.0132004	0.0557212	0.812733	-0.456248	0.0649204	2.09808e-12	0.0289325	0.122199	0.812838	0.98737	20
Sarcoidosis	Whole_blood	GTEx	ENSG00000065989	19	PDE4A	10527449	rs145530718	19	10568883	C	G	0.027833	0.191818	0.123661	0.120865	0.581318	0.0692494	4.67665e-17	0.329971	0.216326	0.127175	0.698516	7
Sarcoidosis	Whole_blood	GTEx	ENSG00000213722	6	DDAH2	31694815	rs3130487	6	31723389	T	C	0.894632	-0.214585	0.0297552	5.52586e-13	-0.134431	0.02282	3.84027e-09	1.59625	0.349879	5.06002e-06	0.272981	20
Sarcoidosis	Whole_blood	GTEx	ENSG00000142599	1	RERE	8412457	rs301802	1	8497307	A	T	0.528827	-0.0417224	0.0226492	0.0654576	0.212626	0.0140442	8.84571e-52	-0.196224	0.107307	0.0674554	0.122358	20
Sarcoidosis	Whole_blood	GTEx	ENSG00000231130	6	HLA-T	29864431	rs112859455	6	30750626	G	A	0.0755467	0.0411884	0.0474264	0.385137	0.742583	0.0977642	3.06248e-14	0.0554664	0.0642829	0.388221	0.000203896	20
Sarcoidosis	Whole_blood	GTEx	ENSG00000167264	16	DUS2	68021649	rs56303487	16	68029739	T	C	0.184891	-0.109074	0.0281627	0.000107505	0.355988	0.0268865	5.12863e-40	-0.306398	0.0824265	0.000201421	0.00761563	20
Hypothyroidism	Spleen	GTEx	ENSG00000224557	6	HLA-DPB2	33080228	rs9277378	6	33050279	G	A	0.307157	-0.00733845	0.000482272	2.80027e-52	0.807605	0.0729011	1.60265e-28	-0.00908668	0.00101459	3.36679e-19	0.0907892	20
Hypothyroidism	Spleen	GTEx	ENSG00000224557.1	6	HLA-DPB2	33080228	rs9277378	6	33050279	G	A	0.307157	-0.00733845	0.000482272	2.80027e-52	0.807605	0.0729011	1.60265e-28	-0.00908668	0.00101459	3.36679e-19	0.0907892	20
Hypothyroidism	Spleen	GTEx	ENSG00000229391	6	HLA-DRB6	32520490	rs28366333	6	32561887	C	G	0.236581	-0.00182919	0.000566605	0.0012	1.19058	0.0861281	1.84272e-43	-0.00153639	0.000488713	0.00166804	4.51962e-32	20
Hypothyroidism	Spleen	GTEx	ENSG00000196301	6	HLA-DRB9	32427598	rs9271771	6	32594274	C	T	0.77833	0.00821702	0.000574554	2.09991e-46	0.899269	0.0972156	2.23956e-20	0.00913744	0.00117642	8.0269e-15	0.0603677	20
Hypothyroidism	Spleen	GTEx	ENSG00000196735	6	HLA-DQA1	32595956	rs9273144	6	32612915	C	T	0.188867	-0.00217905	0.000551065	7.69999e-05	-0.520467	0.0557853	1.06053e-20	0.00418672	0.00114996	0.000271842	2.55444e-18	20
Hypothyroidism	Spleen	GTEx	ENSG00000236935	11	AP003774.1	64092522	rs479777	11	64107477	C	T	0.33996	-0.00299181	0.000467621	1.6e-10	0.873465	0.0743906	7.79944e-32	-0.00342522	0.000609682	1.93133e-08	0.659925	20
Hypothyroidism	Spleen	GTEx	ENSG00000204338	6	CYP21A1P	31973413	rs389884	6	31940897	G	A	0.0735586	0.00839378	0.000655322	1.50003e-37	-0.999225	0.140988	1.36759e-12	-0.00840029	0.00135461	5.6005e-10	0.000331159	20
Hypothyroidism	Spleen	GTEx	ENSG00000237541	6	HLA-DQA2	32709119	rs9271589	6	32591128	A	G	0.308151	0.00378636	0.000464163	3.40016e-16	1.18989	0.0821372	1.47222e-47	0.00318211	0.000447682	1.17766e-12	4.28641e-27	20
Hypothyroidism	Spleen	GTEx	ENSG00000257582	10	RP11-129J12.2	101286107	rs7085798	10	101288347	A	C	0.506958	-0.00282215	0.000442395	1.79999e-10	-0.79969	0.0641363	1.10761e-35	0.00352905	0.000621408	1.35386e-08	0.082185	20
Hypothyroidism	Spleen	GTEx	ENSG00000236935.1	11	AP003774.1	64092522	rs479777	11	64107477	C	T	0.33996	-0.00299181	0.000467621	1.6e-10	0.873465	0.0743906	7.79944e-32	-0.00342522	0.000609682	1.93133e-08	0.659925	20
Hypothyroidism	Spleen	GTEx	ENSG00000229391.1	6	HLA-DRB6	32520490	rs28366333	6	32561887	C	G	0.236581	-0.00182919	0.000566605	0.0012	1.19058	0.0861281	1.84272e-43	-0.00153639	0.000488713	0.00166804	4.51962e-32	20
Hypothyroidism	Spleen	GTEx	ENSG00000137312	6	FLOT1	30695486	rs2517546	6	31009055	T	C	0.0964215	0.00678864	0.000589904	1.20005e-30	0.298164	0.0480997	5.68669e-10	0.0227681	0.00417191	4.82913e-08	0.0355447	20
Hypothyroidism	Spleen	GTEx	ENSG00000179344	6	HLA-DQB1	32627244	rs9273436	6	32627517	G	T	0.492048	0.00556064	0.000469394	2.19988e-32	-0.970386	0.0557237	6.43297e-68	-0.00573034	0.000585034	1.18435e-22	4.82481e-39	20
Hypothyroidism	Spleen	GTEx	ENSG00000196126	6	HLA-DRB1	32546546	rs111343881	6	32521022	C	T	0.310139	0.00392693	0.000465665	3.40017e-17	-0.416011	0.0465641	4.10315e-19	-0.00943949	0.00153925	8.6492e-10	6.64159e-11	20
Hypothyroidism	Spleen	GTEx	ENSG00000232629	6	HLA-DQB2	32723875	rs9274660	6	32636434	G	A	0.595427	0.00981309	0.000453658	9.2045e-104	1.06943	0.0638638	6.10913e-63	0.009176	0.000692979	5.06081e-40	1.78473e-46	20
Hypothyroidism	Spleen	GTEx	ENSG00000204351	6	SKIV2L	31926857	rs389512	6	31947594	C	G	0.141153	-0.00665154	0.000651588	1.80011e-24	0.978562	0.0813698	2.59104e-33	-0.00679726	0.000873404	7.11088e-15	0.0343964	20
Hypothyroidism	Spleen	GTEx	ENSG00000204308	6	RNF5	32146131	rs204995	6	32154285	G	A	0.2167	0.00187387	0.000502099	0.000189998	-0.309412	0.0514943	1.87051e-09	-0.00605623	0.00191029	0.00152274	1.0264e-06	20
Hypothyroidism	Spleen	GTEx	ENSG00000159720	16	ATP6V0D1	67471917	rs28473376	16	67459309	G	A	0.0397614	0.00669795	0.00107955	5.49997e-10	-0.439257	0.0485392	1.43572e-19	-0.0152484	0.00297982	3.10095e-07	0.469403	20
Hypothyroidism	Spleen	GTEx	ENSG00000137288	6	UQCC2	33662070	rs9368772	6	33649013	C	T	0.234592	0.0008044	0.000515269	0.12	-0.398168	0.0430887	2.44981e-20	-0.00202025	0.00131244	0.123728	0.131492	20
Hypothyroidism	Spleen	GTEx	ENSG00000134824	11	FADS2	61560452	rs968567	11	61595564	T	C	0.150099	-0.00265475	0.000567403	2.90001e-06	1.56053	0.105914	3.90511e-49	-0.00170118	0.000381488	8.22144e-06	0.000335692	20
Hypothyroidism	Spleen	GTEx	ENSG00000204650	17	CRHR1-IT1	43697694	rs79730878	17	43849415	C	T	0.245527	0.00129293	0.000527673	0.0140001	1.27938	0.0732523	2.62914e-68	0.00101059	0.000416483	0.0152458	NA	NA
Hypothyroidism	Spleen	GTEx	ENSG00000262539	17	RP11-259G18.3	44336917	rs1724390	17	43663247	A	C	0.243539	0.00131518	0.000529029	0.0129999	1.37839	0.0955941	3.91913e-47	0.000954142	0.000389465	0.0142904	NA	NA
Hypothyroidism	Spleen	GTEx	ENSG00000104388	8	RAB2A	61429416	rs7834395	8	61424568	G	A	0.379722	0.0027711	0.00045873	1.5e-09	0.322901	0.0387962	8.57643e-17	0.00858189	0.0017554	1.01427e-06	0.358219	20
Hypothyroidism	Spleen	GTEx	ENSG00000196735.1	6	HLA-DQA1	32595956	rs9273144	6	32612915	C	T	0.188867	-0.00217905	0.000551065	7.69999e-05	-0.520467	0.0557853	1.06053e-20	0.00418672	0.00114996	0.000271842	2.55444e-18	20
Hypothyroidism	Spleen	GTEx	ENSG00000172575	15	RASGRP1	38780304	rs17651741	15	38869666	A	G	0.187873	0.00454296	0.000559694	4.79954e-16	0.267418	0.0442619	1.52476e-09	0.0169882	0.00350525	1.25653e-06	0.0833408	20
Hypothyroidism	Spleen	GTEx	ENSG00000121281	16	ADCY7	50280048	rs3826173	16	50345012	T	G	0.184891	-0.00347922	0.000569396	9.90011e-10	0.287236	0.0373576	1.4849e-14	-0.0121128	0.00253208	1.72079e-06	0.154964	14
Hypothyroidism	Spleen	GTEx	ENSG00000263503	17	RP11-707O23.5	43678235	rs55974014	17	43757450	A	C	0.23161	0.00136866	0.000537196	0.0109999	1.25469	0.0927975	1.17993e-41	0.00109084	0.000435685	0.0122895	NA	NA
Hypothyroidism	Spleen	GTEx	ENSG00000214401	17	KANSL1-AS1	44270942	rs2532363	17	44333423	T	G	0.240557	0.00126758	0.000538016	0.0179999	1.24927	0.0955121	4.30142e-39	0.00101466	0.000437595	0.0204108	NA	NA
Hypothyroidism	Spleen	GTEx	ENSG00000100321	22	SYNGR1	39745930	rs2069235	22	39747780	A	G	0.299205	0.00246453	0.000481398	3.09999e-07	0.929988	0.0754283	6.28853e-35	0.00265007	0.000560489	2.26599e-06	0.141999	20
Hypothyroidism	Spleen	GTEx	ENSG00000197375	5	SLC22A5	131705444	rs200838	5	131710399	C	A	0.555666	-0.000813224	0.000443002	0.0659994	0.74335	0.0758569	1.13287e-22	-0.001094	0.00060632	0.0711803	0.129936	20
Hypothyroidism	Spleen	GTEx	ENSG00000269918	8	AF131215.9	10962201	rs1057625	8	10962957	C	G	0.44831	0.00231816	0.000444891	1.89998e-07	-0.459971	0.0479569	8.69455e-22	-0.0050398	0.00110073	4.68109e-06	0.107319	20
Hypothyroidism	Spleen	GTEx	ENSG00000138439	2	FAM117B	203499901	rs72930744	2	203597269	T	C	0.314115	0.000473947	0.000484891	0.33	-0.369684	0.0490714	4.93653e-14	-0.00128203	0.00132263	0.332393	0.200549	20
Hypothyroidism	Spleen	GTEx	ENSG00000226752	9	PSMD5-AS1	123587106	rs10760117	9	123586737	G	T	0.589463	-0.00212672	0.000449048	2.19999e-06	-1.10359	0.063195	2.72926e-68	0.00192709	0.000421596	4.85521e-06	0.636331	20
Hypothyroidism	Spleen	GTEx	ENSG00000040487	1	PQLC2	19638820	rs214313	1	19648390	A	G	0.694831	-0.00270447	0.000484153	2.30001e-08	0.48215	0.0607219	2.01695e-15	-0.00560919	0.00122774	4.90771e-06	0.116273	20
Hypothyroidism	Spleen	GTEx	ENSG00000073605	17	GSDMB	38060848	rs8067378	17	38051348	G	A	0.514911	-0.000853676	0.000442991	0.0539995	-0.58308	0.042437	5.85647e-43	0.00146408	0.000767179	0.0563403	0.0480269	20
Hypothyroidism	Spleen	GTEx	ENSG00000166164	16	BRD7	50347398	rs4785413	16	50392394	T	C	0.154076	-0.00363855	0.00060248	1.5e-09	0.482265	0.0702918	6.84276e-12	-0.00754471	0.00166432	5.80914e-06	0.106334	11
Hypothyroidism	Spleen	GTEx	ENSG00000172057	17	ORMDL3	38077294	rs8067378	17	38051348	G	A	0.514911	-0.000853676	0.000442991	0.0539995	-0.721582	0.058219	2.80672e-35	0.00118306	0.000621293	0.0568849	0.0895913	20
Hypothyroidism	Spleen	GTEx	ENSG00000255310	8	AF131215.2	10965298	rs10105377	8	10975733	G	A	0.456262	0.00234389	0.000443803	1.29999e-07	-0.485143	0.0574191	2.93418e-17	-0.00483134	0.0010788	7.519e-06	0.0566445	20
Hypothyroidism	Spleen	GTEx	ENSG00000261575	17	RP11-259G18.1	44344403	rs62062288	17	44096553	A	G	0.236581	0.00159846	0.000539716	0.00309999	0.955378	0.111747	1.23664e-17	0.00167312	0.00059786	0.00513391	0.134832	6
Hypothyroidism	Spleen	GTEx	ENSG00000235098	1	ANKRD65	1353800	rs3766165	1	1354594	G	A	0.0924453	-0.00277523	0.000835273	0.00089	-1.14507	0.092209	2.08172e-35	0.00242363	0.000755109	0.00132898	0.239836	20
Chronic sinusitis	Spleen	GTEx	ENSG00000224557	6	HLA-DPB2	33080228	rs9277378	6	33050279	G	A	0.307157	0.0159977	0.0125859	0.2037	0.807605	0.0729011	1.60265e-28	0.0198088	0.0156865	0.206662	0.0935109	20
Chronic sinusitis	Spleen	GTEx	ENSG00000224557.1	6	HLA-DPB2	33080228	rs9277378	6	33050279	G	A	0.307157	0.0159977	0.0125859	0.2037	0.807605	0.0729011	1.60265e-28	0.0198088	0.0156865	0.206662	0.0935109	20
Chronic sinusitis	Spleen	GTEx	ENSG00000229391	6	HLA-DRB6	32520490	rs28366333	6	32561887	C	G	0.236581	0.124458	0.0125649	3.95094e-23	1.19058	0.0861281	1.84272e-43	0.104536	0.0129833	8.17539e-16	1	20
Chronic sinusitis	Spleen	GTEx	ENSG00000196301	6	HLA-DRB9	32427598	rs9271719	6	32593479	T	C	0.777336	0.0492903	0.0128046	0.000118397	0.896941	0.0956134	6.54045e-21	0.0549538	0.015431	0.000369091	0.500181	20
Chronic sinusitis	Spleen	GTEx	ENSG00000196735	6	HLA-DQA1	32595956	rs28383313	6	32587117	G	C	0.32008	0.119156	0.012406	7.6366e-22	-0.536524	0.0571029	5.68184e-21	-0.222089	0.0330664	1.86201e-11	0.998668	20
Chronic sinusitis	Spleen	GTEx	ENSG00000236935	11	AP003774.1	64092522	rs479777	11	64107477	C	T	0.33996	0.00146723	0.0112546	0.896276	0.873465	0.0743906	7.79944e-32	0.00167978	0.0128858	0.896282	0.298159	20
Chronic sinusitis	Spleen	GTEx	ENSG00000204338	6	CYP21A1P	31973413	rs389884	6	31940897	G	A	0.0735586	0.0732977	0.0185818	7.99374e-05	-0.999225	0.140988	1.36759e-12	-0.0733545	0.0212825	0.000567462	8.08888e-05	20
Chronic sinusitis	Spleen	GTEx	ENSG00000237541	6	HLA-DQA2	32709119	rs9272358	6	32604538	A	G	0.370775	0.0960175	0.0115508	9.36052e-17	1.11949	0.0735089	2.25941e-52	0.085769	0.0117549	2.95426e-13	0.0199287	20
Chronic sinusitis	Spleen	GTEx	ENSG00000257582	10	RP11-129J12.2	101286107	rs7085798	10	101288347	A	C	0.506958	0.00839912	0.0109364	0.44249	-0.79969	0.0641363	1.10761e-35	-0.010503	0.0137017	0.443353	0.486361	20
Chronic sinusitis	Spleen	GTEx	ENSG00000236935.1	11	AP003774.1	64092522	rs479777	11	64107477	C	T	0.33996	0.00146723	0.0112546	0.896276	0.873465	0.0743906	7.79944e-32	0.00167978	0.0128858	0.896282	0.298159	20
Chronic sinusitis	Spleen	GTEx	ENSG00000229391.1	6	HLA-DRB6	32520490	rs28366333	6	32561887	C	G	0.236581	0.124458	0.0125649	3.95094e-23	1.19058	0.0861281	1.84272e-43	0.104536	0.0129833	8.17539e-16	1	20
Chronic sinusitis	Spleen	GTEx	ENSG00000137312	6	FLOT1	30695486	rs2517546	6	31009055	T	C	0.0964215	0.0631102	0.0174792	0.000305513	0.298164	0.0480997	5.68669e-10	0.211663	0.067842	0.00180889	0.25865	20
Chronic sinusitis	Spleen	GTEx	ENSG00000179344	6	HLA-DQB1	32627244	rs28724234	6	32627535	T	G	0.487078	0.0614457	0.0109624	2.08089e-08	-0.970386	0.0557237	6.43297e-68	-0.0633209	0.0118677	9.52509e-08	1	20
Chronic sinusitis	Spleen	GTEx	ENSG00000196126	6	HLA-DRB1	32546546	rs28752526	6	32584918	G	A	0.367793	0.07944	0.011712	1.17869e-11	-0.419549	0.0465336	1.94988e-19	-0.189346	0.0349332	5.95202e-08	0.000136886	20
Chronic sinusitis	Spleen	GTEx	ENSG00000232629	6	HLA-DQB2	32723875	rs9274660	6	32636434	G	A	0.595427	0.060437	0.0109274	3.18853e-08	1.06943	0.0638638	6.10913e-63	0.0565133	0.0107609	1.5067e-07	1	20
Chronic sinusitis	Spleen	GTEx	ENSG00000204351	6	SKIV2L	31926857	rs389512	6	31947594	C	G	0.141153	-0.123873	0.0215155	8.54299e-09	0.978562	0.0813698	2.59104e-33	-0.126587	0.0243766	2.06973e-07	0.110394	20
Chronic sinusitis	Spleen	GTEx	ENSG00000204308	6	RNF5	32146131	rs204995	6	32154285	G	A	0.2167	0.0219251	0.0152076	0.149382	-0.309412	0.0514943	1.87051e-09	-0.0708605	0.050545	0.160936	0.000429122	20
Chronic sinusitis	Spleen	GTEx	ENSG00000159720	16	ATP6V0D1	67471917	rs28473376	16	67459309	G	A	0.0397614	-0.0323086	0.0282999	0.253599	-0.439257	0.0485392	1.43572e-19	0.0735528	0.0649374	0.257352	0.00128855	20
Chronic sinusitis	Spleen	GTEx	ENSG00000137288	6	UQCC2	33662070	rs9368772	6	33649013	C	T	0.234592	0.0350765	0.0117897	0.00292813	-0.398168	0.0430887	2.44981e-20	-0.0880947	0.0311067	0.00462558	0.478595	20
Chronic sinusitis	Spleen	GTEx	ENSG00000134824	11	FADS2	61560452	rs968567	11	61595564	T	C	0.150099	-0.0983314	0.0180638	5.223e-08	1.56053	0.105914	3.90511e-49	-0.0630115	0.0123402	3.28688e-07	0.257925	20
Chronic sinusitis	Spleen	GTEx	ENSG00000204650	17	CRHR1-IT1	43697694	rs79730878	17	43849415	C	T	0.245527	0.0622762	0.0197376	0.00160387	1.27938	0.0732523	2.62914e-68	0.0486769	0.0156772	0.00190314	0.995572	4
Chronic sinusitis	Spleen	GTEx	ENSG00000262539	17	RP11-259G18.3	44336917	rs1724390	17	43663247	A	C	0.243539	0.0623463	0.0197503	0.00159551	1.37839	0.0955941	3.91913e-47	0.0452312	0.0146679	0.00204448	0.983056	4
Chronic sinusitis	Spleen	GTEx	ENSG00000104388	8	RAB2A	61429416	rs7834395	8	61424568	G	A	0.379722	-0.0238197	0.0111074	0.0319941	0.322901	0.0387962	8.57643e-17	-0.0737678	0.0355223	0.0378325	0.0357555	20
Chronic sinusitis	Spleen	GTEx	ENSG00000196735.1	6	HLA-DQA1	32595956	rs28383313	6	32587117	G	C	0.32008	0.119156	0.012406	7.6366e-22	-0.536524	0.0571029	5.68184e-21	-0.222089	0.0330664	1.86201e-11	0.998668	20
Chronic sinusitis	Spleen	GTEx	ENSG00000172575	15	RASGRP1	38780304	rs17651741	15	38869666	A	G	0.187873	0.0464963	0.0135634	0.000607897	0.267418	0.0442619	1.52476e-09	0.173871	0.0583155	0.00286784	0.577736	20
Chronic sinusitis	Spleen	GTEx	ENSG00000121281	16	ADCY7	50280048	rs3826173	16	50345012	T	G	0.184891	-0.0152542	0.0145534	0.29457	0.287236	0.0373576	1.4849e-14	-0.0531069	0.0511357	0.299015	0.196477	14
Chronic sinusitis	Spleen	GTEx	ENSG00000263503	17	RP11-707O23.5	43678235	rs2950015	17	44332351	G	A	0.243539	0.0633418	0.0198055	0.00138293	1.27349	0.0936469	4.06772e-42	0.0497388	0.0159765	0.00185037	0.994649	4
Chronic sinusitis	Spleen	GTEx	ENSG00000214401	17	KANSL1-AS1	44270942	rs2950015	17	44332351	G	A	0.243539	0.0633418	0.0198055	0.00138293	1.24862	0.0944531	6.77334e-40	0.0507294	0.0163195	0.0018803	0.999999	7
Chronic sinusitis	Spleen	GTEx	ENSG00000100321	22	SYNGR1	39745930	rs2069235	22	39747780	A	G	0.299205	-0.0215747	0.0116053	0.0630217	0.929988	0.0754283	6.28853e-35	-0.0231989	0.01262	0.0660241	0.677307	20
Chronic sinusitis	Spleen	GTEx	ENSG00000197375	5	SLC22A5	131705444	rs200838	5	131710399	C	A	0.555666	0.0623952	0.0115678	6.8962e-08	0.74335	0.0758569	1.13287e-22	0.0839378	0.0177634	2.29736e-06	0.176994	20
Chronic sinusitis	Spleen	GTEx	ENSG00000269918	8	AF131215.9	10962201	rs1057625	8	10962957	C	G	0.44831	-0.00570004	0.0115031	0.620232	-0.459971	0.0479569	8.69455e-22	0.0123922	0.0250417	0.620698	0.456676	20
Chronic sinusitis	Spleen	GTEx	ENSG00000138439	2	FAM117B	203499901	rs72930744	2	203597269	T	C	0.314115	-0.0127518	0.0121914	0.295577	-0.369684	0.0490714	4.93653e-14	0.0344938	0.0332942	0.300189	0.645164	20
Chronic sinusitis	Spleen	GTEx	ENSG00000226752	9	PSMD5-AS1	123587106	rs10760117	9	123586737	G	T	0.589463	-0.0143861	0.0110527	0.193055	-1.10359	0.063195	2.72926e-68	0.0130357	0.010043	0.19429	0.789301	20
Chronic sinusitis	Spleen	GTEx	ENSG00000040487	1	PQLC2	19638820	rs214313	1	19648390	A	G	0.694831	-0.0153446	0.0120242	0.201907	0.48215	0.0607219	2.01695e-15	-0.0318254	0.0252587	0.207679	0.0222984	20
Chronic sinusitis	Spleen	GTEx	ENSG00000073605	17	GSDMB	38060848	rs8067378	17	38051348	G	A	0.514911	-0.0528896	0.0109728	1.43526e-06	-0.58308	0.042437	5.85647e-43	0.0907073	0.0199431	5.40783e-06	0.695972	20
Chronic sinusitis	Spleen	GTEx	ENSG00000166164	16	BRD7	50347398	rs11647203	16	50401319	A	G	0.15507	0.00672491	0.0162435	0.678869	0.478563	0.0699795	7.99631e-12	0.0140523	0.0340044	0.679424	0.106148	10
Chronic sinusitis	Spleen	GTEx	ENSG00000172057	17	ORMDL3	38077294	rs8067378	17	38051348	G	A	0.514911	-0.0528896	0.0109728	1.43526e-06	-0.721582	0.058219	2.80672e-35	0.0732967	0.016316	7.04535e-06	0.453109	20
Chronic sinusitis	Spleen	GTEx	ENSG00000255310	8	AF131215.2	10965298	rs6995204	8	10976247	T	G	0.456262	-0.00947622	0.0114164	0.406509	-0.487599	0.0581724	5.20517e-17	0.0194345	0.023528	0.408797	0.264467	20
Chronic sinusitis	Spleen	GTEx	ENSG00000261575	17	RP11-259G18.1	44344403	rs62062288	17	44096553	A	G	0.236581	0.0606029	0.0199678	0.00240514	0.955378	0.111747	1.23664e-17	0.0634334	0.0221783	0.00423434	0.864913	8
Chronic sinusitis	Spleen	GTEx	ENSG00000235098	1	ANKRD65	1353800	rs3766165	1	1354594	G	A	0.0924453	0.072093	0.015291	2.42025e-06	-1.14507	0.092209	2.08172e-35	-0.0629595	0.0142838	1.0445e-05	0.0510216	20
ILD endpoints	Spleen	GTEx	ENSG00000224557	6	HLA-DPB2	33080228	rs9277378	6	33050279	G	A	0.307157	-0.0466917	0.0245291	0.0569718	0.807605	0.0729011	1.60265e-28	-0.057815	0.0308178	0.0606512	0.980788	20
ILD endpoints	Spleen	GTEx	ENSG00000224557.1	6	HLA-DPB2	33080228	rs9277378	6	33050279	G	A	0.307157	-0.0466917	0.0245291	0.0569718	0.807605	0.0729011	1.60265e-28	-0.057815	0.0308178	0.0606512	0.980788	20
ILD endpoints	Spleen	GTEx	ENSG00000229391	6	HLA-DRB6	32520490	rs28366333	6	32561887	C	G	0.236581	0.0216149	0.0249021	0.385396	1.19058	0.0861281	1.84272e-43	0.0181549	0.0209571	0.386332	1	20
ILD endpoints	Spleen	GTEx	ENSG00000196301	6	HLA-DRB9	32427598	rs9271719	6	32593479	T	C	0.777336	0.00944691	0.0248033	0.703297	0.896941	0.0956134	6.54045e-21	0.0105324	0.027676	0.70353	0.258336	20
ILD endpoints	Spleen	GTEx	ENSG00000196735	6	HLA-DQA1	32595956	rs28383313	6	32587117	G	C	0.32008	0.0319738	0.0245394	0.192589	-0.536524	0.0571029	5.68184e-21	-0.0595944	0.0461754	0.19684	0.762954	20
ILD endpoints	Spleen	GTEx	ENSG00000236935	11	AP003774.1	64092522	rs479777	11	64107477	C	T	0.33996	-0.0433376	0.0218511	0.0473326	0.873465	0.0743906	7.79944e-32	-0.0496157	0.0253709	0.0505109	0.57306	20
ILD endpoints	Spleen	GTEx	ENSG00000204338	6	CYP21A1P	31973413	rs389884	6	31940897	G	A	0.0735586	0.0430787	0.0371619	0.246367	-0.999225	0.140988	1.36759e-12	-0.0431121	0.0376849	0.252617	0.346399	20
ILD endpoints	Spleen	GTEx	ENSG00000237541	6	HLA-DQA2	32709119	rs9272358	6	32604538	A	G	0.370775	0.00583645	0.0226861	0.796971	1.11949	0.0735089	2.25941e-52	0.00521349	0.0202676	0.796999	0.250063	20
ILD endpoints	Spleen	GTEx	ENSG00000257582	10	RP11-129J12.2	101286107	rs7085798	10	101288347	A	C	0.506958	-0.0305029	0.021278	0.151704	-0.79969	0.0641363	1.10761e-35	0.0381434	0.0267831	0.1544	0.0552439	20
ILD endpoints	Spleen	GTEx	ENSG00000236935.1	11	AP003774.1	64092522	rs479777	11	64107477	C	T	0.33996	-0.0433376	0.0218511	0.0473326	0.873465	0.0743906	7.79944e-32	-0.0496157	0.0253709	0.0505109	0.57306	20
ILD endpoints	Spleen	GTEx	ENSG00000229391.1	6	HLA-DRB6	32520490	rs28366333	6	32561887	C	G	0.236581	0.0216149	0.0249021	0.385396	1.19058	0.0861281	1.84272e-43	0.0181549	0.0209571	0.386332	1	20
ILD endpoints	Spleen	GTEx	ENSG00000137312	6	FLOT1	30695486	rs2517546	6	31009055	T	C	0.0964215	0.0788868	0.0346922	0.0229715	0.298164	0.0480997	5.68669e-10	0.264575	0.123934	0.0327768	0.183837	20
ILD endpoints	Spleen	GTEx	ENSG00000179344	6	HLA-DQB1	32627244	rs28724234	6	32627535	T	G	0.487078	0.0371896	0.0213417	0.0814067	-0.970386	0.0557237	6.43297e-68	-0.0383245	0.0221028	0.0829324	1	20
ILD endpoints	Spleen	GTEx	ENSG00000196126	6	HLA-DRB1	32546546	rs28752526	6	32584918	G	A	0.367793	-0.0131251	0.0230375	0.568863	-0.419549	0.0465336	1.94988e-19	0.0312838	0.0550197	0.569632	0.0223722	20
ILD endpoints	Spleen	GTEx	ENSG00000232629	6	HLA-DQB2	32723875	rs9274660	6	32636434	G	A	0.595427	0.03556	0.0212744	0.0946237	1.06943	0.0638638	6.10913e-63	0.0332514	0.0199921	0.096267	1	20
ILD endpoints	Spleen	GTEx	ENSG00000204351	6	SKIV2L	31926857	rs389512	6	31947594	C	G	0.141153	-0.0758846	0.0405885	0.0615375	0.978562	0.0813698	2.59104e-33	-0.0775471	0.0419759	0.0646867	0.259983	20
ILD endpoints	Spleen	GTEx	ENSG00000204308	6	RNF5	32146131	rs204995	6	32154285	G	A	0.2167	0.0404003	0.029669	0.173293	-0.309412	0.0514943	1.87051e-09	-0.130571	0.0983198	0.18417	0.127205	20
ILD endpoints	Spleen	GTEx	ENSG00000159720	16	ATP6V0D1	67471917	rs28473376	16	67459309	G	A	0.0397614	0.0102348	0.0546952	0.851564	-0.439257	0.0485392	1.43572e-19	-0.0233003	0.124544	0.851595	0.572503	20
ILD endpoints	Spleen	GTEx	ENSG00000137288	6	UQCC2	33662070	rs9368772	6	33649013	C	T	0.234592	0.0736416	0.0227393	0.00120152	-0.398168	0.0430887	2.44981e-20	-0.184951	0.0605155	0.00224118	0.0600312	20
ILD endpoints	Spleen	GTEx	ENSG00000134824	11	FADS2	61560452	rs968567	11	61595564	T	C	0.150099	0.000276601	0.0342974	0.993565	1.56053	0.105914	3.90511e-49	0.000177248	0.021978	0.993565	0.331049	20
ILD endpoints	Spleen	GTEx	ENSG00000204650	17	CRHR1-IT1	43697694	rs79730878	17	43849415	C	T	0.245527	-0.217851	0.0412974	1.32626e-07	1.27938	0.0732523	2.62914e-68	-0.170279	0.0337194	4.42128e-07	0.56959	4
ILD endpoints	Spleen	GTEx	ENSG00000262539	17	RP11-259G18.3	44336917	rs1724390	17	43663247	A	C	0.243539	-0.215624	0.0412686	1.74257e-07	1.37839	0.0955941	3.91913e-47	-0.156432	0.0318447	8.9998e-07	0.756136	4
ILD endpoints	Spleen	GTEx	ENSG00000104388	8	RAB2A	61429416	rs7834395	8	61424568	G	A	0.379722	0.00388488	0.021625	0.85743	0.322901	0.0387962	8.57643e-17	0.0120312	0.0669866	0.857462	0.317276	20
ILD endpoints	Spleen	GTEx	ENSG00000196735.1	6	HLA-DQA1	32595956	rs28383313	6	32587117	G	C	0.32008	0.0319738	0.0245394	0.192589	-0.536524	0.0571029	5.68184e-21	-0.0595944	0.0461754	0.19684	0.762954	20
ILD endpoints	Spleen	GTEx	ENSG00000172575	15	RASGRP1	38780304	rs17651741	15	38869666	A	G	0.187873	-0.0266286	0.0266471	0.317648	0.267418	0.0442619	1.52476e-09	-0.0995767	0.101	0.324177	0.924737	20
ILD endpoints	Spleen	GTEx	ENSG00000121281	16	ADCY7	50280048	rs3826173	16	50345012	T	G	0.184891	0.0239491	0.0283408	0.398089	0.287236	0.0373576	1.4849e-14	0.0833778	0.0992614	0.400919	0.469316	14
ILD endpoints	Spleen	GTEx	ENSG00000263503	17	RP11-707O23.5	43678235	rs2950015	17	44332351	G	A	0.243539	-0.209944	0.0413334	3.78887e-07	1.27349	0.0936469	4.06772e-42	-0.164857	0.0346469	1.95318e-06	0.926196	4
ILD endpoints	Spleen	GTEx	ENSG00000214401	17	KANSL1-AS1	44270942	rs2950015	17	44332351	G	A	0.243539	-0.209944	0.0413334	3.78887e-07	1.24862	0.0944531	6.77334e-40	-0.168141	0.0354627	2.12307e-06	0.996631	7
ILD endpoints	Spleen	GTEx	ENSG00000100321	22	SYNGR1	39745930	rs2069235	22	39747780	A	G	0.299205	-0.0502925	0.0225861	0.0259669	0.929988	0.0754283	6.28853e-35	-0.0540787	0.0246793	0.0284335	0.41972	20
ILD endpoints	Spleen	GTEx	ENSG00000197375	5	SLC22A5	131705444	rs200838	5	131710399	C	A	0.555666	0.0259437	0.0223804	0.24637	0.74335	0.0758569	1.13287e-22	0.0349011	0.0303174	0.249655	0.33354	20
ILD endpoints	Spleen	GTEx	ENSG00000269918	8	AF131215.9	10962201	rs1057625	8	10962957	C	G	0.44831	-0.0222673	0.0223742	0.319627	-0.459971	0.0479569	8.69455e-22	0.0484102	0.0489038	0.322219	0.680868	20
ILD endpoints	Spleen	GTEx	ENSG00000138439	2	FAM117B	203499901	rs72930744	2	203597269	T	C	0.314115	0.00581429	0.0237058	0.806249	-0.369684	0.0490714	4.93653e-14	-0.0157277	0.0641585	0.806349	0.305034	20
ILD endpoints	Spleen	GTEx	ENSG00000226752	9	PSMD5-AS1	123587106	rs10760117	9	123586737	G	T	0.589463	-0.0748039	0.0213381	0.000455502	-1.10359	0.063195	2.72926e-68	0.0677823	0.0197209	0.000588023	0.599023	20
ILD endpoints	Spleen	GTEx	ENSG00000040487	1	PQLC2	19638820	rs214313	1	19648390	A	G	0.694831	-0.0253635	0.0233943	0.278288	0.48215	0.0607219	2.01695e-15	-0.052605	0.048971	0.28273	0.555076	20
ILD endpoints	Spleen	GTEx	ENSG00000073605	17	GSDMB	38060848	rs8067378	17	38051348	G	A	0.514911	-0.0188406	0.0213775	0.37814	-0.58308	0.042437	5.85647e-43	0.0323122	0.0367384	0.379119	0.989383	20
ILD endpoints	Spleen	GTEx	ENSG00000166164	16	BRD7	50347398	rs11647203	16	50401319	A	G	0.15507	0.0454278	0.0316417	0.151089	0.478563	0.0699795	7.99631e-12	0.0949254	0.0675595	0.160002	0.543448	10
ILD endpoints	Spleen	GTEx	ENSG00000172057	17	ORMDL3	38077294	rs8067378	17	38051348	G	A	0.514911	-0.0188406	0.0213775	0.37814	-0.721582	0.058219	2.80672e-35	0.0261101	0.0297007	0.379342	0.917099	20
ILD endpoints	Spleen	GTEx	ENSG00000255310	8	AF131215.2	10965298	rs6995204	8	10976247	T	G	0.456262	-0.0209183	0.0222131	0.346341	-0.487599	0.0581724	5.20517e-17	0.0429006	0.0458427	0.349365	0.753711	20
ILD endpoints	Spleen	GTEx	ENSG00000261575	17	RP11-259G18.1	44344403	rs62062288	17	44096553	A	G	0.236581	-0.214975	0.0417594	2.63348e-07	0.955378	0.111747	1.23664e-17	-0.225016	0.0510221	1.03293e-05	0.394785	8
ILD endpoints	Spleen	GTEx	ENSG00000235098	1	ANKRD65	1353800	rs3766165	1	1354594	G	A	0.0924453	-0.00212252	0.0302024	0.943974	-1.14507	0.092209	2.08172e-35	0.00185362	0.0263765	0.943975	0.661743	20
Sarcoidosis	Spleen	GTEx	ENSG00000224557	6	HLA-DPB2	33080228	rs9277378	6	33050279	G	A	0.307157	0.287589	0.0234904	1.83569e-34	0.807605	0.0729011	1.60265e-28	0.356101	0.0433509	2.13258e-16	0.593393	20
Sarcoidosis	Spleen	GTEx	ENSG00000224557.1	6	HLA-DPB2	33080228	rs9277378	6	33050279	G	A	0.307157	0.287589	0.0234904	1.83569e-34	0.807605	0.0729011	1.60265e-28	0.356101	0.0433509	2.13258e-16	0.593393	20
Sarcoidosis	Spleen	GTEx	ENSG00000229391	6	HLA-DRB6	32520490	rs28366333	6	32561887	C	G	0.236581	-0.157655	0.0258044	9.98642e-10	1.19058	0.0861281	1.84272e-43	-0.132419	0.0236964	2.29511e-08	1	20
Sarcoidosis	Spleen	GTEx	ENSG00000196301	6	HLA-DRB9	32427598	rs9271719	6	32593479	T	C	0.777336	-0.126625	0.0245461	2.4872e-07	0.896941	0.0956134	6.54045e-21	-0.141174	0.0312314	6.17603e-06	0.000166897	20
Sarcoidosis	Spleen	GTEx	ENSG00000196735	6	HLA-DQA1	32595956	rs28383313	6	32587117	G	C	0.32008	-0.144233	0.0253749	1.31516e-08	-0.536524	0.0571029	5.68184e-21	0.268829	0.0552761	1.154e-06	0.994142	20
Sarcoidosis	Spleen	GTEx	ENSG00000236935	11	AP003774.1	64092522	rs479777	11	64107477	C	T	0.33996	-0.170774	0.022387	2.37903e-14	0.873465	0.0743906	7.79944e-32	-0.195513	0.0305642	1.58656e-10	0.221871	20
Sarcoidosis	Spleen	GTEx	ENSG00000204338	6	CYP21A1P	31973413	rs389884	6	31940897	G	A	0.0735586	0.44742	0.032659	1.01883e-42	-0.999225	0.140988	1.36759e-12	-0.447767	0.0711325	3.07734e-10	0.12815	20
Sarcoidosis	Spleen	GTEx	ENSG00000237541	6	HLA-DQA2	32709119	rs9272358	6	32604538	A	G	0.370775	-0.159301	0.0232758	7.69839e-12	1.11949	0.0735089	2.25941e-52	-0.142298	0.0227945	4.30228e-10	0.119198	20
Sarcoidosis	Spleen	GTEx	ENSG00000257582	10	RP11-129J12.2	101286107	rs7085798	10	101288347	A	C	0.506958	0.0478286	0.0215553	0.0264948	-0.79969	0.0641363	1.10761e-35	-0.0598089	0.0273781	0.0289213	0.517621	20
Sarcoidosis	Spleen	GTEx	ENSG00000236935.1	11	AP003774.1	64092522	rs479777	11	64107477	C	T	0.33996	-0.170774	0.022387	2.37903e-14	0.873465	0.0743906	7.79944e-32	-0.195513	0.0305642	1.58656e-10	0.221871	20
Sarcoidosis	Spleen	GTEx	ENSG00000229391.1	6	HLA-DRB6	32520490	rs28366333	6	32561887	C	G	0.236581	-0.157655	0.0258044	9.98642e-10	1.19058	0.0861281	1.84272e-43	-0.132419	0.0236964	2.29511e-08	1	20
Sarcoidosis	Spleen	GTEx	ENSG00000137312	6	FLOT1	30695486	rs2517546	6	31009055	T	C	0.0964215	0.386337	0.0311543	2.58881e-35	0.298164	0.0480997	5.68669e-10	1.29572	0.233686	2.94435e-08	0.195161	20
Sarcoidosis	Spleen	GTEx	ENSG00000179344	6	HLA-DQB1	32627244	rs28724234	6	32627535	T	G	0.487078	0.0785178	0.0215664	0.00027185	-0.970386	0.0557237	6.43297e-68	-0.080914	0.0227051	0.000365668	0.998957	20
Sarcoidosis	Spleen	GTEx	ENSG00000196126	6	HLA-DRB1	32546546	rs28752526	6	32584918	G	A	0.367793	-0.154611	0.0237302	7.25103e-11	-0.419549	0.0465336	1.94988e-19	0.368517	0.069784	1.28604e-07	0.875229	20
Sarcoidosis	Spleen	GTEx	ENSG00000232629	6	HLA-DQB2	32723875	rs9274660	6	32636434	G	A	0.595427	0.076258	0.0214996	0.000389709	1.06943	0.0638638	6.10913e-63	0.0713071	0.0205498	0.000520531	1	20
Sarcoidosis	Spleen	GTEx	ENSG00000204351	6	SKIV2L	31926857	rs389512	6	31947594	C	G	0.141153	-0.0297777	0.0407746	0.465208	0.978562	0.0813698	2.59104e-33	-0.0304301	0.0417446	0.466028	0.0319431	20
Sarcoidosis	Spleen	GTEx	ENSG00000204308	6	RNF5	32146131	rs204995	6	32154285	G	A	0.2167	0.286831	0.0278313	6.61607e-25	-0.309412	0.0514943	1.87051e-09	-0.92702	0.178587	2.09321e-07	0.0570018	20
Sarcoidosis	Spleen	GTEx	ENSG00000159720	16	ATP6V0D1	67471917	rs28473376	16	67459309	G	A	0.0397614	-0.00213191	0.055202	0.969193	-0.439257	0.0485392	1.43572e-19	0.00485345	0.125672	0.969194	0.00452514	20
Sarcoidosis	Spleen	GTEx	ENSG00000137288	6	UQCC2	33662070	rs9368772	6	33649013	C	T	0.234592	-0.145786	0.0237188	7.92483e-10	-0.398168	0.0430887	2.44981e-20	0.366142	0.071544	3.09254e-07	0.0792164	20
Sarcoidosis	Spleen	GTEx	ENSG00000134824	11	FADS2	61560452	rs968567	11	61595564	T	C	0.150099	-0.0700892	0.0346184	0.0429062	1.56053	0.105914	3.90511e-49	-0.0449137	0.0223922	0.0448803	0.150722	20
Sarcoidosis	Spleen	GTEx	ENSG00000204650	17	CRHR1-IT1	43697694	rs79730878	17	43849415	C	T	0.245527	-0.052893	0.0386268	0.170895	1.27938	0.0732523	2.62914e-68	-0.0413427	0.0302845	0.172208	0.992252	4
Sarcoidosis	Spleen	GTEx	ENSG00000262539	17	RP11-259G18.3	44336917	rs1724390	17	43663247	A	C	0.243539	-0.0548318	0.0386487	0.15598	1.37839	0.0955941	3.91913e-47	-0.0397796	0.0281744	0.157978	0.777685	4
Sarcoidosis	Spleen	GTEx	ENSG00000104388	8	RAB2A	61429416	rs7834395	8	61424568	G	A	0.379722	-0.0145524	0.0219498	0.507339	0.322901	0.0387962	8.57643e-17	-0.0450677	0.0681922	0.508682	0.734785	20
Sarcoidosis	Spleen	GTEx	ENSG00000196735.1	6	HLA-DQA1	32595956	rs28383313	6	32587117	G	C	0.32008	-0.144233	0.0253749	1.31516e-08	-0.536524	0.0571029	5.68184e-21	0.268829	0.0552761	1.154e-06	0.994142	20
Sarcoidosis	Spleen	GTEx	ENSG00000172575	15	RASGRP1	38780304	rs17651741	15	38869666	A	G	0.187873	0.0119241	0.026989	0.658625	0.267418	0.0442619	1.52476e-09	0.0445897	0.101194	0.659476	0.146767	20
Sarcoidosis	Spleen	GTEx	ENSG00000121281	16	ADCY7	50280048	rs3826173	16	50345012	T	G	0.184891	-0.0487002	0.0286421	0.0890738	0.287236	0.0373576	1.4849e-14	-0.169548	0.102125	0.0968758	0.492793	14
Sarcoidosis	Spleen	GTEx	ENSG00000263503	17	RP11-707O23.5	43678235	rs2950015	17	44332351	G	A	0.243539	-0.0594297	0.038769	0.125296	1.27349	0.0936469	4.06772e-42	-0.0466668	0.0306359	0.127691	0.997588	4
Sarcoidosis	Spleen	GTEx	ENSG00000214401	17	KANSL1-AS1	44270942	rs2950015	17	44332351	G	A	0.243539	-0.0594297	0.038769	0.125296	1.24862	0.0944531	6.77334e-40	-0.0475963	0.0312575	0.12783	0.999979	7
Sarcoidosis	Spleen	GTEx	ENSG00000100321	22	SYNGR1	39745930	rs2069235	22	39747780	A	G	0.299205	0.0131132	0.0229212	0.567255	0.929988	0.0754283	6.28853e-35	0.0141004	0.0246733	0.567671	0.805409	20
Sarcoidosis	Spleen	GTEx	ENSG00000197375	5	SLC22A5	131705444	rs200838	5	131710399	C	A	0.555666	0.00645138	0.0226796	0.776059	0.74335	0.0758569	1.13287e-22	0.00867879	0.0305228	0.776152	0.0607894	20
Sarcoidosis	Spleen	GTEx	ENSG00000269918	8	AF131215.9	10962201	rs1057625	8	10962957	C	G	0.44831	0.0498574	0.0226491	0.0277147	-0.459971	0.0479569	8.69455e-22	-0.108392	0.0505205	0.0319116	0.78294	20
Sarcoidosis	Spleen	GTEx	ENSG00000138439	2	FAM117B	203499901	rs72930744	2	203597269	T	C	0.314115	0.135128	0.0234393	8.16526e-09	-0.369684	0.0490714	4.93653e-14	-0.365523	0.0798381	4.68765e-06	0.109913	20
Sarcoidosis	Spleen	GTEx	ENSG00000226752	9	PSMD5-AS1	123587106	rs10760117	9	123586737	G	T	0.589463	-0.0437465	0.0218081	0.044858	-1.10359	0.063195	2.72926e-68	0.0396402	0.019891	0.0462757	0.343612	20
Sarcoidosis	Spleen	GTEx	ENSG00000040487	1	PQLC2	19638820	rs214313	1	19648390	A	G	0.694831	-0.0473526	0.0237328	0.0460172	0.48215	0.0607219	2.01695e-15	-0.0982113	0.0507531	0.0529803	0.852725	20
Sarcoidosis	Spleen	GTEx	ENSG00000073605	17	GSDMB	38060848	rs8067378	17	38051348	G	A	0.514911	-0.0695076	0.0215718	0.00127233	-0.58308	0.042437	5.85647e-43	0.119208	0.038	0.0017066	0.74936	20
Sarcoidosis	Spleen	GTEx	ENSG00000166164	16	BRD7	50347398	rs11647203	16	50401319	A	G	0.15507	-0.045671	0.0319735	0.153176	0.478563	0.0699795	7.99631e-12	-0.0954336	0.0682533	0.162045	0.463056	10
Sarcoidosis	Spleen	GTEx	ENSG00000172057	17	ORMDL3	38077294	rs8067378	17	38051348	G	A	0.514911	-0.0695076	0.0215718	0.00127233	-0.721582	0.058219	2.80672e-35	0.0963267	0.0308889	0.00181779	0.209858	20
Sarcoidosis	Spleen	GTEx	ENSG00000255310	8	AF131215.2	10965298	rs6995204	8	10976247	T	G	0.456262	0.0432966	0.0224681	0.0539772	-0.487599	0.0581724	5.20517e-17	-0.0887955	0.0472811	0.0603766	0.894616	20
Sarcoidosis	Spleen	GTEx	ENSG00000261575	17	RP11-259G18.1	44344403	rs62062288	17	44096553	A	G	0.236581	-0.0568566	0.0390785	0.145687	0.955378	0.111747	1.23664e-17	-0.0595122	0.0414918	0.151483	0.998598	8
Sarcoidosis	Spleen	GTEx	ENSG00000235098	1	ANKRD65	1353800	rs3766165	1	1354594	G	A	0.0924453	0.029907	0.0306948	0.329891	-1.14507	0.092209	2.08172e-35	-0.0261181	0.0268884	0.331374	0.800971	20
Hypothyroidism	Small_Intestine_Terminal_Ileum	GTEx	ENSG00000229391	6	HLA-DRB6	32520490	rs71536528	6	32521484	A	G	0.851889	0.00888666	0.00060759	1.9002e-48	0.988606	0.102654	5.94599e-22	0.00898908	0.00111757	8.7363e-16	0.175518	20
Hypothyroidism	Small_Intestine_Terminal_Ileum	GTEx	ENSG00000224557	6	HLA-DPB2	33080228	rs2064476	6	33073322	G	A	0.315109	-0.00759945	0.000479896	1.80011e-56	0.675942	0.0727221	1.47402e-20	-0.0112428	0.00140253	1.09223e-15	0.112592	20
Hypothyroidism	Small_Intestine_Terminal_Ileum	GTEx	ENSG00000224557.1	6	HLA-DPB2	33080228	rs2064476	6	33073322	G	A	0.315109	-0.00759945	0.000479896	1.80011e-56	0.675942	0.0727221	1.47402e-20	-0.0112428	0.00140253	1.09223e-15	0.112592	20
Hypothyroidism	Small_Intestine_Terminal_Ileum	GTEx	ENSG00000223534	6	HLA-DQB1-AS1	32627657	rs9273440	6	32627561	C	T	0.769384	0.0109562	0.000520471	2.29985e-98	-0.458431	0.0602595	2.79212e-14	-0.0238993	0.00334036	8.38485e-13	0.193901	20
Hypothyroidism	Small_Intestine_Terminal_Ileum	GTEx	ENSG00000237541	6	HLA-DQA2	32709119	rs9271520	6	32589771	G	A	0.292247	0.00380056	0.000464522	2.80027e-16	1.09866	0.0980866	4.03534e-29	0.00345927	0.000523591	3.92671e-11	6.05818e-19	20
Hypothyroidism	Small_Intestine_Terminal_Ileum	GTEx	ENSG00000223534.1	6	HLA-DQB1-AS1	32627657	rs9273440	6	32627561	C	T	0.769384	0.0109562	0.000520471	2.29985e-98	-0.458431	0.0602595	2.79212e-14	-0.0238993	0.00334036	8.38485e-13	0.193901	20
Hypothyroidism	Small_Intestine_Terminal_Ileum	GTEx	ENSG00000198502	6	HLA-DRB5	32485120	rs9271525	6	32589842	A	G	0.861829	0.00889119	0.000605098	7.10068e-49	-1.21166	0.102566	3.32518e-32	-0.00733802	0.000797015	3.35717e-20	1.11526e-08	20
Hypothyroidism	Small_Intestine_Terminal_Ileum	GTEx	ENSG00000223534.2	6	HLA-DQB1-AS1	32627657	rs9273440	6	32627561	C	T	0.769384	0.0109562	0.000520471	2.29985e-98	-0.458431	0.0602595	2.79212e-14	-0.0238993	0.00334036	8.38485e-13	0.193901	20
Hypothyroidism	Small_Intestine_Terminal_Ileum	GTEx	ENSG00000026297	6	RNASET2	167342992	rs2247325	6	167369992	G	A	0.393638	-0.00530492	0.000463177	2.29985e-30	0.27255	0.0406737	2.07149e-11	-0.019464	0.0033653	7.3059e-09	0.312159	20
Hypothyroidism	Small_Intestine_Terminal_Ileum	GTEx	ENSG00000196126	6	HLA-DRB1	32546546	rs112587701	6	32514041	A	T	0.310139	0.00378035	0.000465952	4.90004e-16	-0.392563	0.0558692	2.11831e-12	-0.00962992	0.00181306	1.0877e-07	1.10355e-05	20
Hypothyroidism	Small_Intestine_Terminal_Ileum	GTEx	ENSG00000244731	6	C4A	31949801	rs4392743	6	32295652	C	T	0.0785288	0.0084367	0.000657756	1.20005e-37	-0.809773	0.132371	9.50714e-10	-0.0104186	0.00188688	3.35897e-08	0.0061604	20
Hypothyroidism	Small_Intestine_Terminal_Ileum	GTEx	ENSG00000240065	6	PSMB9	32811913	rs9276910	6	32851075	T	A	0.335984	0.00387638	0.000463158	5.79963e-17	0.344059	0.0539089	1.74522e-10	0.0112666	0.00222001	3.87452e-07	0.0216334	20
Hypothyroidism	Small_Intestine_Terminal_Ileum	GTEx	ENSG00000179344	6	HLA-DQB1	32627244	rs9273242	6	32614080	C	T	0.477137	0.00985089	0.000455125	6.9024e-104	-0.721168	0.0618	1.82735e-31	-0.0136596	0.00132984	9.45844e-25	9.64936e-15	20
Hypothyroidism	Small_Intestine_Terminal_Ileum	GTEx	ENSG00000264070	17	DND1P1	43663237	rs62060793	17	44142427	G	A	0.240557	0.00134375	0.000529775	0.0109999	1.2547	0.0902638	6.30203e-44	0.00107097	0.000429204	0.0125868	NA	NA
Hypothyroidism	Small_Intestine_Terminal_Ileum	GTEx	ENSG00000231852	6	CYP21A2	32006042	rs3130683	6	31888367	T	C	0.892644	0.0075078	0.000624986	2.99985e-33	0.674774	0.105016	1.31479e-10	0.0111264	0.00196376	1.4629e-08	0.0317349	20
Hypothyroidism	Small_Intestine_Terminal_Ileum	GTEx	ENSG00000262539	17	RP11-259G18.3	44336917	rs17652449	17	44088937	C	G	0.240557	0.00134031	0.0005298	0.0109999	1.26476	0.0956437	6.40718e-40	0.00105973	0.000426491	0.0129632	NA	NA
Hypothyroidism	Small_Intestine_Terminal_Ileum	GTEx	ENSG00000257582	10	RP11-129J12.2	101286107	rs7085798	10	101288347	A	C	0.506958	-0.00282215	0.000442395	1.79999e-10	-0.612279	0.0810316	4.15493e-14	0.00460925	0.000945607	1.09146e-06	0.0891753	13
Hypothyroidism	Small_Intestine_Terminal_Ileum	GTEx	ENSG00000214425	17	LRRC37A4P	43578685	rs17661428	17	44208144	G	C	0.239563	0.00131548	0.000530138	0.0129999	-0.926512	0.0648337	2.50487e-46	-0.00141982	0.000580749	0.0144929	NA	NA
Hypothyroidism	Small_Intestine_Terminal_Ileum	GTEx	ENSG00000134824	11	FADS2	61560452	rs61897795	11	61618169	G	A	0.139165	-0.00258714	0.000599458	1.6e-05	1.19849	0.0998988	3.68234e-33	-0.00215867	0.000531558	4.8859e-05	0.00154886	20
Hypothyroidism	Small_Intestine_Terminal_Ileum	GTEx	ENSG00000214401	17	KANSL1-AS1	44270942	rs17665188	17	44357351	C	T	0.238569	0.00121747	0.000541761	0.025	1.25434	0.0927074	1.03894e-41	0.000970606	0.000437826	0.0266316	NA	NA
Hypothyroidism	Small_Intestine_Terminal_Ileum	GTEx	ENSG00000232629	6	HLA-DQB2	32723875	rs9274660	6	32636434	G	A	0.595427	0.00981309	0.000453658	9.2045e-104	0.816435	0.0661257	5.07474e-35	0.0120194	0.00112091	7.94668e-27	3.34736e-30	20
Hypothyroidism	Small_Intestine_Terminal_Ileum	GTEx	ENSG00000228778	10	RP11-129J12.1	101286838	rs10748782	10	101283389	G	T	0.531809	-0.0028793	0.000443314	8.30042e-11	-0.54074	0.0789076	7.24055e-12	0.00532474	0.00112954	2.42826e-06	0.193689	16
Hypothyroidism	Small_Intestine_Terminal_Ileum	GTEx	ENSG00000160447	9	PKN3	131464802	rs9697210	9	131468740	A	G	0.159046	-0.00367578	0.00062854	5e-09	0.716382	0.0961189	9.11825e-14	-0.00513103	0.00111524	4.20777e-06	0.455817	18
Hypothyroidism	Small_Intestine_Terminal_Ileum	GTEx	ENSG00000196126.1	6	HLA-DRB1	32546546	rs112587701	6	32514041	A	T	0.310139	0.00378035	0.000465952	4.90004e-16	-0.392563	0.0558692	2.11831e-12	-0.00962992	0.00181306	1.0877e-07	1.10355e-05	20
Hypothyroidism	Small_Intestine_Terminal_Ileum	GTEx	ENSG00000226752	9	PSMD5-AS1	123587106	rs12343516	9	123603469	C	A	0.588469	-0.00213481	0.000449293	2e-06	-1.0943	0.0761644	8.26402e-47	0.00195085	0.000432445	6.44629e-06	0.928752	20
Hypothyroidism	Small_Intestine_Terminal_Ileum	GTEx	ENSG00000128604	7	IRF5	128577666	rs3757387	7	128576086	C	T	0.454274	0.00252646	0.000444947	1.40001e-08	0.203403	0.0280388	4.03637e-13	0.012421	0.00277793	7.77449e-06	0.0644647	20
Hypothyroidism	Small_Intestine_Terminal_Ileum	GTEx	ENSG00000206052	18	DOK6	67068291	rs4891780	18	67524383	T	C	0.467197	0.00272488	0.000443855	8.30004e-10	0.43721	0.067602	9.96984e-11	0.00623243	0.00139974	8.48567e-06	0.411442	20
Hypothyroidism	Small_Intestine_Terminal_Ileum	GTEx	ENSG00000100321	22	SYNGR1	39745930	rs2069235	22	39747780	A	G	0.299205	0.00246453	0.000481398	3.09999e-07	0.378117	0.042346	4.29004e-19	0.0065179	0.00146756	8.94075e-06	0.343593	20
Hypothyroidism	Small_Intestine_Terminal_Ileum	GTEx	ENSG00000196735	6	HLA-DQA1	32595956	rs9273242	6	32614080	C	T	0.477137	0.00985089	0.000455125	6.9024e-104	-0.306976	0.0443243	4.33903e-12	-0.0320901	0.00486492	4.21757e-11	7.74201e-07	20
Hypothyroidism	Small_Intestine_Terminal_Ileum	GTEx	ENSG00000176920	19	FUT2	49199228	rs601338	19	49206674	A	G	0.441352	0.00222964	0.000442173	4.60002e-07	-0.336657	0.0397644	2.53332e-17	-0.00662288	0.00152873	1.47576e-05	0.153002	20
Hypothyroidism	Small_Intestine_Terminal_Ileum	GTEx	ENSG00000146830	7	GIGYF1	100277130	rs221770	7	100302094	T	A	0.88668	0.00439964	0.000698743	2.99999e-10	-0.387347	0.0659088	4.17731e-09	-0.0113584	0.00264374	1.7365e-05	0.103333	12
Hypothyroidism	Small_Intestine_Terminal_Ileum	GTEx	ENSG00000181333	11	HEPHL1	93754527	rs1138800	11	93862493	C	A	0.620278	0.00220482	0.000457619	1.40001e-06	1.0296	0.110852	1.57086e-20	0.00214143	0.000500703	1.89555e-05	0.11945	19
Chronic sinusitis	Small_Intestine_Terminal_Ileum	GTEx	ENSG00000229391	6	HLA-DRB6	32520490	rs2105898	6	32590498	G	T	0.800199	0.048817	0.0127368	0.000126724	0.966616	0.102679	4.77932e-21	0.050503	0.0142269	0.000385496	0.0293736	20
Chronic sinusitis	Small_Intestine_Terminal_Ileum	GTEx	ENSG00000224557	6	HLA-DPB2	33080228	rs2064476	6	33073322	G	A	0.315109	0.014271	0.0124972	0.253479	0.675942	0.0727221	1.47402e-20	0.0211128	0.0186276	0.25704	0.0777636	20
Chronic sinusitis	Small_Intestine_Terminal_Ileum	GTEx	ENSG00000224557.1	6	HLA-DPB2	33080228	rs2064476	6	33073322	G	A	0.315109	0.014271	0.0124972	0.253479	0.675942	0.0727221	1.47402e-20	0.0211128	0.0186276	0.25704	0.0777636	20
Chronic sinusitis	Small_Intestine_Terminal_Ileum	GTEx	ENSG00000223534	6	HLA-DQB1-AS1	32627657	rs9274639	6	32636146	C	T	0.727634	0.114162	0.0122954	1.61883e-20	-0.502231	0.0612928	2.5277e-16	-0.22731	0.0369989	8.06253e-10	0.148582	20
Chronic sinusitis	Small_Intestine_Terminal_Ileum	GTEx	ENSG00000237541	6	HLA-DQA2	32709119	rs9272358	6	32604538	A	G	0.370775	0.0960175	0.0115508	9.36052e-17	0.973882	0.0848977	1.83993e-30	0.0985925	0.0146473	1.68371e-11	0.136305	20
Chronic sinusitis	Small_Intestine_Terminal_Ileum	GTEx	ENSG00000223534.1	6	HLA-DQB1-AS1	32627657	rs9274639	6	32636146	C	T	0.727634	0.114162	0.0122954	1.61883e-20	-0.502231	0.0612928	2.5277e-16	-0.22731	0.0369989	8.06253e-10	0.148582	20
Chronic sinusitis	Small_Intestine_Terminal_Ileum	GTEx	ENSG00000198502	6	HLA-DRB5	32485120	rs9269448	6	32542011	T	C	0.833002	0.0601751	0.0155477	0.000108675	-1.22341	0.103524	3.16487e-32	-0.0491864	0.0133727	0.000234961	0.766162	20
Chronic sinusitis	Small_Intestine_Terminal_Ileum	GTEx	ENSG00000223534.2	6	HLA-DQB1-AS1	32627657	rs9274639	6	32636146	C	T	0.727634	0.114162	0.0122954	1.61883e-20	-0.502231	0.0612928	2.5277e-16	-0.22731	0.0369989	8.06253e-10	0.148582	20
Chronic sinusitis	Small_Intestine_Terminal_Ileum	GTEx	ENSG00000026297	6	RNASET2	167342992	rs2247325	6	167369992	G	A	0.393638	0.0110063	0.0112795	0.329174	0.27255	0.0406737	2.07149e-11	0.0403827	0.0418216	0.334247	0.68698	20
Chronic sinusitis	Small_Intestine_Terminal_Ileum	GTEx	ENSG00000196126	6	HLA-DRB1	32546546	rs9271718	6	32593465	T	A	0.365805	0.118103	0.0123232	9.35406e-22	-0.405368	0.0588044	5.44382e-12	-0.291348	0.0520617	2.19101e-08	0.655725	20
Chronic sinusitis	Small_Intestine_Terminal_Ileum	GTEx	ENSG00000244731	6	C4A	31949801	rs4392743	6	32295652	C	T	0.0785288	0.0551974	0.0182445	0.00248285	-0.809773	0.132371	9.50714e-10	-0.068164	0.0251351	0.00668978	4.36835e-06	20
Chronic sinusitis	Small_Intestine_Terminal_Ileum	GTEx	ENSG00000240065	6	PSMB9	32811913	rs9276910	6	32851075	T	A	0.335984	-0.0442078	0.0120408	0.00024114	0.344059	0.0539089	1.74522e-10	-0.128489	0.0403739	0.00146021	5.48616e-05	20
Chronic sinusitis	Small_Intestine_Terminal_Ileum	GTEx	ENSG00000179344	6	HLA-DQB1	32627244	rs9272350	6	32604410	A	T	0.54672	0.0616339	0.01096	1.87116e-08	-0.713522	0.0617076	6.34918e-31	-0.0863798	0.0170807	4.25532e-07	0.999991	20
Chronic sinusitis	Small_Intestine_Terminal_Ileum	GTEx	ENSG00000264070	17	DND1P1	43663237	rs62060793	17	44142427	G	A	0.240557	0.062109	0.0197905	0.00169918	1.2547	0.0902638	6.30203e-44	0.0495011	0.0161701	0.00220399	0.989965	4
Chronic sinusitis	Small_Intestine_Terminal_Ileum	GTEx	ENSG00000231852	6	CYP21A2	32006042	rs3130683	6	31888367	T	C	0.892644	0.0508706	0.0159741	0.00144974	0.674774	0.105016	1.31479e-10	0.0753891	0.0264213	0.00432612	0.0198355	20
Chronic sinusitis	Small_Intestine_Terminal_Ileum	GTEx	ENSG00000262539	17	RP11-259G18.3	44336917	rs17652449	17	44088937	C	G	0.240557	0.0619928	0.0197907	0.00173368	1.26476	0.0956437	6.40718e-40	0.0490155	0.0160808	0.00230315	0.977912	3
Chronic sinusitis	Small_Intestine_Terminal_Ileum	GTEx	ENSG00000257582	10	RP11-129J12.2	101286107	rs7085798	10	101288347	A	C	0.506958	0.00839912	0.0109364	0.44249	-0.612279	0.0810316	4.15493e-14	-0.0137178	0.0179538	0.444831	0.243827	13
Chronic sinusitis	Small_Intestine_Terminal_Ileum	GTEx	ENSG00000214425	17	LRRC37A4P	43578685	rs62071573	17	44342994	T	C	0.248509	0.0630574	0.0198068	0.00145442	-0.927804	0.0644644	5.76737e-47	-0.0679641	0.0218641	0.0018805	0.9999	6
Chronic sinusitis	Small_Intestine_Terminal_Ileum	GTEx	ENSG00000134824	11	FADS2	61560452	rs61897795	11	61618169	G	A	0.139165	-0.100821	0.019466	2.22705e-07	1.19849	0.0998988	3.68234e-33	-0.0841234	0.0176911	1.9832e-06	0.556306	20
Chronic sinusitis	Small_Intestine_Terminal_Ileum	GTEx	ENSG00000214401	17	KANSL1-AS1	44270942	rs62071573	17	44342994	T	C	0.248509	0.0630574	0.0198068	0.00145442	1.26199	0.0932627	1.01838e-41	0.0499666	0.0161234	0.0019417	0.999973	6
Chronic sinusitis	Small_Intestine_Terminal_Ileum	GTEx	ENSG00000232629	6	HLA-DQB2	32723875	rs9273438	6	32627523	G	A	0.491054	0.055621	0.0109514	3.79656e-07	0.852495	0.0666535	1.8659e-37	0.065245	0.0138221	2.35451e-06	0.22456	20
Chronic sinusitis	Small_Intestine_Terminal_Ileum	GTEx	ENSG00000228778	10	RP11-129J12.1	101286838	rs10748782	10	101283389	G	T	0.531809	0.0147998	0.0110248	0.179466	-0.54074	0.0789076	7.24055e-12	-0.0273695	0.0207759	0.187714	0.218258	16
Chronic sinusitis	Small_Intestine_Terminal_Ileum	GTEx	ENSG00000160447	9	PKN3	131464802	rs9697210	9	131468740	A	G	0.159046	0.0197536	0.017792	0.266891	0.716382	0.0961189	9.11825e-14	0.0275741	0.02511	0.272146	0.883224	19
Chronic sinusitis	Small_Intestine_Terminal_Ileum	GTEx	ENSG00000196126.1	6	HLA-DRB1	32546546	rs9271718	6	32593465	T	A	0.365805	0.118103	0.0123232	9.35406e-22	-0.405368	0.0588044	5.44382e-12	-0.291348	0.0520617	2.19101e-08	0.655725	20
Chronic sinusitis	Small_Intestine_Terminal_Ileum	GTEx	ENSG00000226752	9	PSMD5-AS1	123587106	rs12343516	9	123603469	C	A	0.588469	-0.0147046	0.011054	0.183435	-1.0943	0.0761644	8.26402e-47	0.0134374	0.0101446	0.185308	0.814979	20
Chronic sinusitis	Small_Intestine_Terminal_Ileum	GTEx	ENSG00000128604	7	IRF5	128577666	rs3757387	7	128576086	C	T	0.454274	-0.011192	0.011044	0.310866	0.203403	0.0280388	4.03637e-13	-0.0550238	0.0548234	0.315545	0.640137	20
Chronic sinusitis	Small_Intestine_Terminal_Ileum	GTEx	ENSG00000206052	18	DOK6	67068291	rs4891780	18	67524383	T	C	0.467197	0.0232203	0.0110365	0.0353826	0.43721	0.067602	9.96984e-11	0.0531102	0.0265452	0.0454197	0.119174	20
Chronic sinusitis	Small_Intestine_Terminal_Ileum	GTEx	ENSG00000100321	22	SYNGR1	39745930	rs2069235	22	39747780	A	G	0.299205	-0.0215747	0.0116053	0.0630217	0.378117	0.042346	4.29004e-19	-0.0570583	0.0313505	0.0687572	0.513057	20
Chronic sinusitis	Small_Intestine_Terminal_Ileum	GTEx	ENSG00000196735	6	HLA-DQA1	32595956	rs9272357	6	32604522	A	C	0.531809	0.061487	0.0110096	2.33868e-08	-0.30508	0.0436027	2.61847e-12	-0.201544	0.0461741	1.27199e-05	0.987695	20
Chronic sinusitis	Small_Intestine_Terminal_Ileum	GTEx	ENSG00000176920	19	FUT2	49199228	rs601338	19	49206674	A	G	0.441352	0.0744759	0.011198	2.91474e-11	-0.336657	0.0397644	2.53332e-17	-0.221222	0.0422983	1.69471e-07	0.0337309	20
Chronic sinusitis	Small_Intestine_Terminal_Ileum	GTEx	ENSG00000146830	7	GIGYF1	100277130	rs221770	7	100302094	T	A	0.88668	-0.0117078	0.0151896	0.44084	-0.387347	0.0659088	4.17731e-09	0.0302256	0.0395503	0.444729	0.640356	12
Chronic sinusitis	Small_Intestine_Terminal_Ileum	GTEx	ENSG00000181333	11	HEPHL1	93754527	rs1138800	11	93862493	C	A	0.620278	-0.0305939	0.0115575	0.00811839	1.0296	0.110852	1.57086e-20	-0.0297144	0.0116722	0.0109048	0.0373004	20
ILD endpoints	Small_Intestine_Terminal_Ileum	GTEx	ENSG00000229391	6	HLA-DRB6	32520490	rs2105898	6	32590498	G	T	0.800199	0.00945929	0.0246669	0.701363	0.966616	0.102679	4.77932e-21	0.00978599	0.02554	0.701599	0.223114	20
ILD endpoints	Small_Intestine_Terminal_Ileum	GTEx	ENSG00000224557	6	HLA-DPB2	33080228	rs2064476	6	33073322	G	A	0.315109	-0.0535411	0.0243581	0.0279434	0.675942	0.0727221	1.47402e-20	-0.0792096	0.0370297	0.032429	0.999619	20
ILD endpoints	Small_Intestine_Terminal_Ileum	GTEx	ENSG00000224557.1	6	HLA-DPB2	33080228	rs2064476	6	33073322	G	A	0.315109	-0.0535411	0.0243581	0.0279434	0.675942	0.0727221	1.47402e-20	-0.0792096	0.0370297	0.032429	0.999619	20
ILD endpoints	Small_Intestine_Terminal_Ileum	GTEx	ENSG00000223534	6	HLA-DQB1-AS1	32627657	rs9274639	6	32636146	C	T	0.727634	0.0210394	0.0236198	0.373062	-0.502231	0.0612928	2.5277e-16	-0.0418919	0.0473068	0.375868	0.650815	20
ILD endpoints	Small_Intestine_Terminal_Ileum	GTEx	ENSG00000237541	6	HLA-DQA2	32709119	rs9272358	6	32604538	A	G	0.370775	0.00583645	0.0226861	0.796971	0.973882	0.0848977	1.83993e-30	0.00599297	0.0233004	0.79702	0.199151	20
ILD endpoints	Small_Intestine_Terminal_Ileum	GTEx	ENSG00000223534.1	6	HLA-DQB1-AS1	32627657	rs9274639	6	32636146	C	T	0.727634	0.0210394	0.0236198	0.373062	-0.502231	0.0612928	2.5277e-16	-0.0418919	0.0473068	0.375868	0.650815	20
ILD endpoints	Small_Intestine_Terminal_Ileum	GTEx	ENSG00000198502	6	HLA-DRB5	32485120	rs9269448	6	32542011	T	C	0.833002	-0.0169337	0.0299504	0.571806	-1.22341	0.103524	3.16487e-32	0.0138414	0.0245091	0.572247	0.9987	20
ILD endpoints	Small_Intestine_Terminal_Ileum	GTEx	ENSG00000223534.2	6	HLA-DQB1-AS1	32627657	rs9274639	6	32636146	C	T	0.727634	0.0210394	0.0236198	0.373062	-0.502231	0.0612928	2.5277e-16	-0.0418919	0.0473068	0.375868	0.650815	20
ILD endpoints	Small_Intestine_Terminal_Ileum	GTEx	ENSG00000026297	6	RNASET2	167342992	rs2247325	6	167369992	G	A	0.393638	-0.0133179	0.0219324	0.543701	0.27255	0.0406737	2.07149e-11	-0.0488641	0.0808008	0.545347	0.159258	20
ILD endpoints	Small_Intestine_Terminal_Ileum	GTEx	ENSG00000196126	6	HLA-DRB1	32546546	rs9271718	6	32593465	T	A	0.365805	0.0224582	0.0243872	0.357103	-0.405368	0.0588044	5.44382e-12	-0.055402	0.0606951	0.361352	0.969374	20
ILD endpoints	Small_Intestine_Terminal_Ileum	GTEx	ENSG00000244731	6	C4A	31949801	rs4392743	6	32295652	C	T	0.0785288	0.0186825	0.0363056	0.60684	-0.809773	0.132371	9.50714e-10	-0.0230713	0.0449926	0.608106	0.103953	20
ILD endpoints	Small_Intestine_Terminal_Ileum	GTEx	ENSG00000240065	6	PSMB9	32811913	rs9276910	6	32851075	T	A	0.335984	0.0116604	0.0233045	0.616829	0.344059	0.0539089	1.74522e-10	0.0338907	0.0679419	0.617907	0.739639	20
ILD endpoints	Small_Intestine_Terminal_Ileum	GTEx	ENSG00000179344	6	HLA-DQB1	32627244	rs9272350	6	32604410	A	T	0.54672	0.0363579	0.021339	0.0884138	-0.713522	0.0617076	6.34918e-31	-0.0509555	0.0302295	0.0918685	1	20
ILD endpoints	Small_Intestine_Terminal_Ileum	GTEx	ENSG00000264070	17	DND1P1	43663237	rs62060793	17	44142427	G	A	0.240557	-0.218589	0.0414111	1.30236e-07	1.2547	0.0902638	6.30203e-44	-0.174216	0.0353043	8.02766e-07	0.834237	4
ILD endpoints	Small_Intestine_Terminal_Ileum	GTEx	ENSG00000231852	6	CYP21A2	32006042	rs3130683	6	31888367	T	C	0.892644	-0.0140976	0.0306582	0.645638	0.674774	0.105016	1.31479e-10	-0.0208923	0.045551	0.64648	0.0411296	20
ILD endpoints	Small_Intestine_Terminal_Ileum	GTEx	ENSG00000262539	17	RP11-259G18.3	44336917	rs17652449	17	44088937	C	G	0.240557	-0.218675	0.0414119	1.2884e-07	1.26476	0.0956437	6.40718e-40	-0.172898	0.0352569	9.39255e-07	0.763796	3
ILD endpoints	Small_Intestine_Terminal_Ileum	GTEx	ENSG00000257582	10	RP11-129J12.2	101286107	rs7085798	10	101288347	A	C	0.506958	-0.0305029	0.021278	0.151704	-0.612279	0.0810316	4.15493e-14	0.0498186	0.035372	0.159007	0.089333	13
ILD endpoints	Small_Intestine_Terminal_Ileum	GTEx	ENSG00000214425	17	LRRC37A4P	43578685	rs62071573	17	44342994	T	C	0.248509	-0.20989	0.0413325	3.81241e-07	-0.927804	0.0644644	5.76737e-47	0.226222	0.0472403	1.67819e-06	0.991294	6
ILD endpoints	Small_Intestine_Terminal_Ileum	GTEx	ENSG00000134824	11	FADS2	61560452	rs61897795	11	61618169	G	A	0.139165	-0.0174255	0.0368877	0.636646	1.19849	0.0998988	3.68234e-33	-0.0145395	0.0308023	0.636907	0.254799	20
ILD endpoints	Small_Intestine_Terminal_Ileum	GTEx	ENSG00000214401	17	KANSL1-AS1	44270942	rs62071573	17	44342994	T	C	0.248509	-0.20989	0.0413325	3.81241e-07	1.26199	0.0932627	1.01838e-41	-0.166317	0.0349822	1.99109e-06	0.995306	6
ILD endpoints	Small_Intestine_Terminal_Ileum	GTEx	ENSG00000232629	6	HLA-DQB2	32723875	rs9273438	6	32627523	G	A	0.491054	0.0153262	0.0213675	0.47321	0.852495	0.0666535	1.8659e-37	0.0179781	0.025104	0.473904	0.02331	20
ILD endpoints	Small_Intestine_Terminal_Ileum	GTEx	ENSG00000228778	10	RP11-129J12.1	101286838	rs10748782	10	101283389	G	T	0.531809	-0.0324398	0.0214649	0.130712	-0.54074	0.0789076	7.24055e-12	0.0599915	0.0406493	0.139989	0.144628	16
ILD endpoints	Small_Intestine_Terminal_Ileum	GTEx	ENSG00000160447	9	PKN3	131464802	rs9697210	9	131468740	A	G	0.159046	0.0028428	0.0346676	0.934645	0.716382	0.0961189	9.11825e-14	0.00396827	0.0483955	0.934649	0.717722	19
ILD endpoints	Small_Intestine_Terminal_Ileum	GTEx	ENSG00000196126.1	6	HLA-DRB1	32546546	rs9271718	6	32593465	T	A	0.365805	0.0224582	0.0243872	0.357103	-0.405368	0.0588044	5.44382e-12	-0.055402	0.0606951	0.361352	0.969374	20
ILD endpoints	Small_Intestine_Terminal_Ileum	GTEx	ENSG00000226752	9	PSMD5-AS1	123587106	rs12343516	9	123603469	C	A	0.588469	-0.0740287	0.021341	0.000522685	-1.0943	0.0761644	8.26402e-47	0.0676494	0.0200623	0.000746345	0.484428	20
ILD endpoints	Small_Intestine_Terminal_Ileum	GTEx	ENSG00000128604	7	IRF5	128577666	rs3757387	7	128576086	C	T	0.454274	0.0347192	0.0215335	0.106888	0.203403	0.0280388	4.03637e-13	0.170692	0.108449	0.115504	0.278164	20
ILD endpoints	Small_Intestine_Terminal_Ileum	GTEx	ENSG00000206052	18	DOK6	67068291	rs4891780	18	67524383	T	C	0.467197	0.0466378	0.0214599	0.0297619	0.43721	0.067602	9.96984e-11	0.106671	0.0517808	0.0393932	0.588721	20
ILD endpoints	Small_Intestine_Terminal_Ileum	GTEx	ENSG00000100321	22	SYNGR1	39745930	rs2069235	22	39747780	A	G	0.299205	-0.0502925	0.0225861	0.0259669	0.378117	0.042346	4.29004e-19	-0.133008	0.0615624	0.0307312	0.827158	20
ILD endpoints	Small_Intestine_Terminal_Ileum	GTEx	ENSG00000196735	6	HLA-DQA1	32595956	rs9272357	6	32604522	A	C	0.531809	0.0379296	0.021435	0.0768069	-0.30508	0.0436027	2.61847e-12	-0.124327	0.0724724	0.0862526	0.999648	20
ILD endpoints	Small_Intestine_Terminal_Ileum	GTEx	ENSG00000176920	19	FUT2	49199228	rs601338	19	49206674	A	G	0.441352	0.030342	0.02192	0.166291	-0.336657	0.0397644	2.53332e-17	-0.0901273	0.0659753	0.171915	0.265019	20
ILD endpoints	Small_Intestine_Terminal_Ileum	GTEx	ENSG00000146830	7	GIGYF1	100277130	rs221770	7	100302094	T	A	0.88668	0.0508797	0.0295447	0.0850472	-0.387347	0.0659088	4.17731e-09	-0.131354	0.0794817	0.0984051	0.36968	12
ILD endpoints	Small_Intestine_Terminal_Ileum	GTEx	ENSG00000181333	11	HEPHL1	93754527	rs1138800	11	93862493	C	A	0.620278	-0.00098358	0.0225906	0.965272	1.0296	0.110852	1.57086e-20	-0.000955303	0.0219414	0.965272	0.988465	20
Sarcoidosis	Small_Intestine_Terminal_Ileum	GTEx	ENSG00000229391	6	HLA-DRB6	32520490	rs2105898	6	32590498	G	T	0.800199	-0.117768	0.0244498	1.45935e-06	0.966616	0.102679	4.77932e-21	-0.121835	0.0284129	1.80267e-05	3.92974e-13	20
Sarcoidosis	Small_Intestine_Terminal_Ileum	GTEx	ENSG00000224557	6	HLA-DPB2	33080228	rs2064476	6	33073322	G	A	0.315109	0.289037	0.0233344	3.08319e-35	0.675942	0.0727221	1.47402e-20	0.427606	0.0575165	1.04963e-13	0.566183	20
Sarcoidosis	Small_Intestine_Terminal_Ileum	GTEx	ENSG00000224557.1	6	HLA-DPB2	33080228	rs2064476	6	33073322	G	A	0.315109	0.289037	0.0233344	3.08319e-35	0.675942	0.0727221	1.47402e-20	0.427606	0.0575165	1.04963e-13	0.566183	20
Sarcoidosis	Small_Intestine_Terminal_Ileum	GTEx	ENSG00000223534	6	HLA-DQB1-AS1	32627657	rs9274639	6	32636146	C	T	0.727634	-0.25726	0.0228163	1.7382e-29	-0.502231	0.0612928	2.5277e-16	0.512234	0.0772776	3.39127e-11	0.571892	20
Sarcoidosis	Small_Intestine_Terminal_Ileum	GTEx	ENSG00000237541	6	HLA-DQA2	32709119	rs9272358	6	32604538	A	G	0.370775	-0.159301	0.0232758	7.69839e-12	0.973882	0.0848977	1.83993e-30	-0.163573	0.0278306	4.16608e-09	0.0331625	20
Sarcoidosis	Small_Intestine_Terminal_Ileum	GTEx	ENSG00000223534.1	6	HLA-DQB1-AS1	32627657	rs9274639	6	32636146	C	T	0.727634	-0.25726	0.0228163	1.7382e-29	-0.502231	0.0612928	2.5277e-16	0.512234	0.0772776	3.39127e-11	0.571892	20
Sarcoidosis	Small_Intestine_Terminal_Ileum	GTEx	ENSG00000198502	6	HLA-DRB5	32485120	rs9269448	6	32542011	T	C	0.833002	-0.22161	0.0285655	8.62979e-15	-1.22341	0.103524	3.16487e-32	0.181141	0.0279308	8.85193e-11	0.154132	20
Sarcoidosis	Small_Intestine_Terminal_Ileum	GTEx	ENSG00000223534.2	6	HLA-DQB1-AS1	32627657	rs9274639	6	32636146	C	T	0.727634	-0.25726	0.0228163	1.7382e-29	-0.502231	0.0612928	2.5277e-16	0.512234	0.0772776	3.39127e-11	0.571892	20
Sarcoidosis	Small_Intestine_Terminal_Ileum	GTEx	ENSG00000026297	6	RNASET2	167342992	rs2247325	6	167369992	G	A	0.393638	-0.0145549	0.0222579	0.513165	0.27255	0.0406737	2.07149e-11	-0.0534027	0.0820533	0.515157	0.307167	20
Sarcoidosis	Small_Intestine_Terminal_Ileum	GTEx	ENSG00000196126	6	HLA-DRB1	32546546	rs9271718	6	32593465	T	A	0.365805	-0.154532	0.0252212	8.95117e-10	-0.405368	0.0588044	5.44382e-12	0.381214	0.083242	4.65895e-06	0.933466	20
Sarcoidosis	Small_Intestine_Terminal_Ileum	GTEx	ENSG00000244731	6	C4A	31949801	rs4392743	6	32295652	C	T	0.0785288	0.431189	0.032113	4.18794e-41	-0.809773	0.132371	9.50714e-10	-0.532481	0.0956509	2.59275e-08	0.115894	20
Sarcoidosis	Small_Intestine_Terminal_Ileum	GTEx	ENSG00000240065	6	PSMB9	32811913	rs9276910	6	32851075	T	A	0.335984	0.223677	0.0227637	8.69761e-23	0.344059	0.0539089	1.74522e-10	0.650112	0.121464	8.68379e-08	0.497953	20
Sarcoidosis	Small_Intestine_Terminal_Ileum	GTEx	ENSG00000179344	6	HLA-DQB1	32627244	rs9272350	6	32604410	A	T	0.54672	0.0760691	0.0215644	0.00041945	-0.713522	0.0617076	6.34918e-31	-0.106611	0.0315976	0.000740801	1	20
Sarcoidosis	Small_Intestine_Terminal_Ileum	GTEx	ENSG00000264070	17	DND1P1	43663237	rs62060793	17	44142427	G	A	0.240557	-0.0541354	0.0387242	0.162121	1.2547	0.0902638	6.30203e-44	-0.0431461	0.031019	0.164239	0.976402	4
Sarcoidosis	Small_Intestine_Terminal_Ileum	GTEx	ENSG00000231852	6	CYP21A2	32006042	rs3130683	6	31888367	T	C	0.892644	-0.224723	0.0292637	1.60066e-14	0.674774	0.105016	1.31479e-10	-0.333034	0.0675811	8.31069e-07	0.308618	20
Sarcoidosis	Small_Intestine_Terminal_Ileum	GTEx	ENSG00000262539	17	RP11-259G18.3	44336917	rs17652449	17	44088937	C	G	0.240557	-0.0543081	0.0387231	0.160774	1.26476	0.0956437	6.40718e-40	-0.0429395	0.0307887	0.163121	0.950083	3
Sarcoidosis	Small_Intestine_Terminal_Ileum	GTEx	ENSG00000257582	10	RP11-129J12.2	101286107	rs7085798	10	101288347	A	C	0.506958	0.0478286	0.0215553	0.0264948	-0.612279	0.0810316	4.15493e-14	-0.0781157	0.0366916	0.0332558	0.638075	13
Sarcoidosis	Small_Intestine_Terminal_Ileum	GTEx	ENSG00000214425	17	LRRC37A4P	43578685	rs62071573	17	44342994	T	C	0.248509	-0.0595368	0.0387681	0.124608	-0.927804	0.0644644	5.76737e-47	0.0641696	0.042022	0.126749	0.99999	6
Sarcoidosis	Small_Intestine_Terminal_Ileum	GTEx	ENSG00000134824	11	FADS2	61560452	rs61897795	11	61618169	G	A	0.139165	-0.0705261	0.0373737	0.0591534	1.19849	0.0998988	3.68234e-33	-0.0588458	0.0315674	0.0623032	0.210074	20
Sarcoidosis	Small_Intestine_Terminal_Ileum	GTEx	ENSG00000214401	17	KANSL1-AS1	44270942	rs62071573	17	44342994	T	C	0.248509	-0.0595368	0.0387681	0.124608	1.26199	0.0932627	1.01838e-41	-0.0471769	0.030917	0.12703	0.99999	6
Sarcoidosis	Small_Intestine_Terminal_Ileum	GTEx	ENSG00000232629	6	HLA-DQB2	32723875	rs9273438	6	32627523	G	A	0.491054	0.0964426	0.0215136	7.36461e-06	0.852495	0.0666535	1.8659e-37	0.11313	0.0267413	2.33139e-05	0.118455	20
Sarcoidosis	Small_Intestine_Terminal_Ileum	GTEx	ENSG00000228778	10	RP11-129J12.1	101286838	rs10748782	10	101283389	G	T	0.531809	0.0372376	0.0217244	0.0865107	-0.54074	0.0789076	7.24055e-12	-0.0688641	0.041413	0.09634	0.201498	16
Sarcoidosis	Small_Intestine_Terminal_Ileum	GTEx	ENSG00000160447	9	PKN3	131464802	rs9697210	9	131468740	A	G	0.159046	-0.00321868	0.0349305	0.926583	0.716382	0.0961189	9.11825e-14	-0.00449297	0.0487633	0.926588	0.303857	19
Sarcoidosis	Small_Intestine_Terminal_Ileum	GTEx	ENSG00000196126.1	6	HLA-DRB1	32546546	rs9271718	6	32593465	T	A	0.365805	-0.154532	0.0252212	8.95117e-10	-0.405368	0.0588044	5.44382e-12	0.381214	0.083242	4.65895e-06	0.933466	20
Sarcoidosis	Small_Intestine_Terminal_Ileum	GTEx	ENSG00000226752	9	PSMD5-AS1	123587106	rs12343516	9	123603469	C	A	0.588469	-0.0443963	0.021811	0.0418013	-1.0943	0.0761644	8.26402e-47	0.0405705	0.0201305	0.0438653	0.293006	20
Sarcoidosis	Small_Intestine_Terminal_Ileum	GTEx	ENSG00000128604	7	IRF5	128577666	rs3757387	7	128576086	C	T	0.454274	0.00028432	0.0217641	0.989577	0.203403	0.0280388	4.03637e-13	0.00139782	0.107	0.989577	0.214311	20
Sarcoidosis	Small_Intestine_Terminal_Ileum	GTEx	ENSG00000206052	18	DOK6	67068291	rs4891780	18	67524383	T	C	0.467197	0.0740006	0.021629	0.000623089	0.43721	0.067602	9.96984e-11	0.169256	0.0559664	0.00249249	0.157476	20
Sarcoidosis	Small_Intestine_Terminal_Ileum	GTEx	ENSG00000100321	22	SYNGR1	39745930	rs2069235	22	39747780	A	G	0.299205	0.0131132	0.0229212	0.567255	0.378117	0.042346	4.29004e-19	0.0346803	0.0607436	0.568048	0.897378	20
Sarcoidosis	Small_Intestine_Terminal_Ileum	GTEx	ENSG00000196735	6	HLA-DQA1	32595956	rs9272357	6	32604522	A	C	0.531809	0.0763886	0.0216576	0.000420126	-0.30508	0.0436027	2.61847e-12	-0.250389	0.0794998	0.0016352	0.0586671	20
Sarcoidosis	Small_Intestine_Terminal_Ileum	GTEx	ENSG00000176920	19	FUT2	49199228	rs601338	19	49206674	A	G	0.441352	0.0565347	0.0221879	0.0108343	-0.336657	0.0397644	2.53332e-17	-0.16793	0.0688266	0.0146916	0.398782	20
Sarcoidosis	Small_Intestine_Terminal_Ileum	GTEx	ENSG00000146830	7	GIGYF1	100277130	rs221770	7	100302094	T	A	0.88668	0.0357174	0.0300779	0.235032	-0.387347	0.0659088	4.17731e-09	-0.0922103	0.0792203	0.244435	0.309949	12
Sarcoidosis	Small_Intestine_Terminal_Ileum	GTEx	ENSG00000181333	11	HEPHL1	93754527	rs1138800	11	93862493	C	A	0.620278	-0.00350101	0.0228667	0.878315	1.0296	0.110852	1.57086e-20	-0.00340036	0.0222123	0.878332	0.185888	20
Hypothyroidism	Lung	GTEx	ENSG00000223534	6	HLA-DQB1-AS1	32627657	rs1049055	6	32634387	T	C	0.780318	0.0113928	0.000522125	1.49968e-105	-0.578107	0.041861	2.21353e-43	-0.0197071	0.0016888	1.82899e-31	0.05871	20
Hypothyroidism	Lung	GTEx	ENSG00000224557	6	HLA-DPB2	33080228	rs9277538	6	33055047	G	A	0.311133	-0.00762029	0.000480093	9.79941e-57	1.0363	0.0472404	1.15989e-106	-0.00735336	0.00057183	7.62061e-38	0.000498705	20
Hypothyroidism	Lung	GTEx	ENSG00000229391	6	HLA-DRB6	32520490	rs28366333	6	32561887	C	G	0.236581	-0.00182919	0.000566605	0.0012	1.01719	0.0527235	6.16028e-83	-0.00179828	0.000564774	0.00145223	3.18294e-47	20
Hypothyroidism	Lung	GTEx	ENSG00000196301	6	HLA-DRB9	32427598	rs9269815	6	32549726	C	A	0.73161	0.00758124	0.000491883	1.29987e-53	0.788689	0.051093	9.32509e-54	0.00961246	0.00088133	1.06993e-27	1.04171e-28	20
Hypothyroidism	Lung	GTEx	ENSG00000196126	6	HLA-DRB1	32546546	rs112587701	6	32514041	A	T	0.310139	0.00378035	0.000465952	4.90004e-16	-0.491052	0.029593	7.76384e-62	-0.00769847	0.00105623	3.13163e-13	3.19671e-19	20
Hypothyroidism	Lung	GTEx	ENSG00000237541	6	HLA-DQA2	32709119	rs9271469	6	32588630	C	T	0.295229	0.00386423	0.000467905	1.50003e-16	1.14174	0.0540965	7.06268e-99	0.00338451	0.000440075	1.46265e-14	3.43241e-36	20
Hypothyroidism	Lung	GTEx	ENSG00000253893	8	FAM85B	8025341	rs2945232	8	8098038	C	T	0.454274	-0.00378815	0.000445742	1.9002e-17	-0.562988	0.062222	1.45542e-19	0.00672865	0.00108622	5.84592e-10	0.326084	20
Hypothyroidism	Lung	GTEx	ENSG00000096696	6	DSP	7541808	rs2076295	6	7563232	G	T	0.414513	0.000443501	0.000445655	0.32	-0.729141	0.039748	3.67908e-75	-0.000608251	0.000612104	0.320366	0.27427	20
Hypothyroidism	Lung	GTEx	ENSG00000224389	6	C4B	31982539	rs2856437	6	32157364	A	G	0.0427435	0.0149904	0.000907166	2.39994e-61	-0.607204	0.0960708	2.60917e-10	-0.0246876	0.004182	3.56301e-09	0.058502	20
Hypothyroidism	Lung	GTEx	ENSG00000196735	6	HLA-DQA1	32595956	rs12527758	6	32620286	C	T	0.441352	0.00984833	0.000456157	2.19786e-103	-0.662195	0.0331412	8.05329e-89	-0.0148723	0.00101417	1.0879e-48	5.42207e-19	20
Hypothyroidism	Lung	GTEx	ENSG00000229391.1	6	HLA-DRB6	32520490	rs28366333	6	32561887	C	G	0.236581	-0.00182919	0.000566605	0.0012	1.01719	0.0527235	6.16028e-83	-0.00179828	0.000564774	0.00145223	3.18294e-47	20
Hypothyroidism	Lung	GTEx	ENSG00000196126.1	6	HLA-DRB1	32546546	rs112587701	6	32514041	A	T	0.310139	0.00378035	0.000465952	4.90004e-16	-0.491052	0.029593	7.76384e-62	-0.00769847	0.00105623	3.13163e-13	3.19671e-19	20
Hypothyroidism	Lung	GTEx	ENSG00000232629	6	HLA-DQB2	32723875	rs9274660	6	32636434	G	A	0.595427	0.00981309	0.000453658	9.2045e-104	0.954216	0.0432706	9.08353e-108	0.0102839	0.000665962	8.51094e-54	9.1814e-71	20
Hypothyroidism	Lung	GTEx	ENSG00000223865	6	HLA-DPB1	33043703	rs9277549	6	33055419	G	A	0.314115	-0.00762034	0.000480093	9.79941e-57	-0.143714	0.025897	2.86564e-08	0.0530243	0.010122	1.61877e-07	0.623281	20
Hypothyroidism	Lung	GTEx	ENSG00000146830	7	GIGYF1	100277130	rs221774	7	100298984	G	A	0.884692	0.00440078	0.000698745	2.99999e-10	-0.313289	0.0352996	6.98413e-19	-0.014047	0.00273487	2.80255e-07	0.0559798	20
Hypothyroidism	Lung	GTEx	ENSG00000236935	11	AP003774.1	64092522	rs574835	11	64110668	A	G	0.365805	-0.0028765	0.000457802	3.29997e-10	0.487084	0.0551285	9.9715e-19	-0.00590555	0.00115331	3.0471e-07	0.480011	20
Hypothyroidism	Lung	GTEx	ENSG00000146112	6	PPP1R18	30644166	rs3131041	6	30755067	T	C	0.0924453	0.00572213	0.000612337	9.20026e-21	-0.193261	0.0350024	3.3637e-08	-0.0296083	0.00622859	1.99817e-06	0.50776	20
Hypothyroidism	Lung	GTEx	ENSG00000104388	8	RAB2A	61429416	rs652422	8	61535709	C	G	0.397614	0.00282799	0.000457328	6.29999e-10	0.181805	0.0212542	1.19072e-17	0.0155551	0.00310396	5.4047e-07	0.511865	20
Hypothyroidism	Lung	GTEx	ENSG00000230606	2	AC159540.1	98081083	rs35904593	2	98196859	G	T	0.641153	-0.00245292	0.000467863	1.6e-07	-0.754924	0.0481164	1.78389e-55	0.00324923	0.000653435	6.60821e-07	0.0510647	20
Hypothyroidism	Lung	GTEx	ENSG00000214401	17	KANSL1-AS1	44270942	rs55974014	17	43757450	A	C	0.23161	0.00136866	0.000537196	0.0109999	1.28635	0.0559547	5.98602e-117	0.00106399	0.000420169	0.0113323	0.202802	4
Hypothyroidism	Lung	GTEx	ENSG00000264070	17	DND1P1	43663237	rs55974014	17	43757450	A	C	0.23161	0.00136866	0.000537196	0.0109999	1.30363	0.0628674	1.63437e-95	0.00104988	0.000415176	0.0114463	NA	NA
Hypothyroidism	Lung	GTEx	ENSG00000263503	17	RP11-707O23.5	43678235	rs55974014	17	43757450	A	C	0.23161	0.00136866	0.000537196	0.0109999	1.18767	0.0576369	2.42166e-94	0.00115239	0.000455755	0.0114541	NA	NA
Hypothyroidism	Lung	GTEx	ENSG00000134824	11	FADS2	61560452	rs61896141	11	61556039	C	A	0.152087	-0.0025742	0.000567449	5.69994e-06	0.46767	0.0455141	9.10853e-25	-0.00550431	0.00132634	3.3249e-05	0.00232647	20
Hypothyroidism	Lung	GTEx	ENSG00000197375	5	SLC22A5	131705444	rs200838	5	131710399	C	A	0.555666	-0.000813224	0.000443002	0.0659994	0.422582	0.0407218	3.14532e-25	-0.00192442	0.0010646	0.0706615	0.298068	20
Hypothyroidism	Lung	GTEx	ENSG00000260911	16	RP11-196G11.2	31054471	rs35961830	16	31032317	C	T	0.367793	-0.000822986	0.000457295	0.0719996	0.51309	0.0398685	6.67813e-38	-0.00160398	0.000899929	0.0746938	0.441217	20
Hypothyroidism	Lung	GTEx	ENSG00000160785	1	SLC25A44	156163880	rs2736607	1	156174930	T	G	0.2833	-0.000380801	0.00049756	0.44	-0.23371	0.022562	3.82616e-25	0.00162937	0.00213477	0.44531	0.499702	20
Hypothyroidism	Lung	GTEx	ENSG00000146112.1	6	PPP1R18	30644166	rs3131041	6	30755067	T	C	0.0924453	0.00572213	0.000612337	9.20026e-21	-0.193261	0.0350024	3.3637e-08	-0.0296083	0.00622859	1.99817e-06	0.50776	20
Hypothyroidism	Lung	GTEx	ENSG00000040487	1	PQLC2	19638820	rs7529705	1	19720092	A	G	0.360835	0.00246974	0.000454822	5.60002e-08	-0.191708	0.0197757	3.19349e-22	-0.0128828	0.00271932	2.16347e-06	0.0634768	20
Hypothyroidism	Lung	GTEx	ENSG00000186868	17	MAPT	43971748	rs7210219	17	44018519	C	T	0.240557	0.00125365	0.000539839	0.02	0.592298	0.0477869	2.79679e-35	0.00211659	0.000927291	0.022457	NA	NA
Hypothyroidism	Lung	GTEx	ENSG00000255310	8	AF131215.2	10965298	rs10105377	8	10975733	G	A	0.456262	0.00234389	0.000443803	1.29999e-07	-0.480002	0.0455494	5.76818e-26	-0.00488308	0.0010342	2.34008e-06	0.0675988	20
Hypothyroidism	Lung	GTEx	ENSG00000169592	16	INO80E	30006615	rs4787491	16	30015337	G	A	0.533797	0.000203908	0.000443847	0.649999	-0.379272	0.0281993	3.09092e-41	-0.00053763	0.00117094	0.646132	0.0138685	20
Hypothyroidism	Lung	GTEx	ENSG00000124562	6	SNRPC	34725183	rs2744944	6	34658080	C	A	0.645129	-0.00248855	0.000460783	6.59994e-08	0.129204	0.0151977	1.871e-17	-0.0192606	0.00422509	5.14871e-06	0.246179	20
Chronic sinusitis	Lung	GTEx	ENSG00000223534	6	HLA-DQB1-AS1	32627657	rs9274639	6	32636146	C	T	0.727634	0.114162	0.0122954	1.61883e-20	-0.618054	0.0388875	7.04282e-57	-0.184712	0.0230398	1.0827e-15	0.0332162	20
Chronic sinusitis	Lung	GTEx	ENSG00000224557	6	HLA-DPB2	33080228	rs9277538	6	33055047	G	A	0.311133	0.0165344	0.0126025	0.189522	1.0363	0.0472404	1.15989e-106	0.0159552	0.0121828	0.190313	0.117104	20
Chronic sinusitis	Lung	GTEx	ENSG00000229391	6	HLA-DRB6	32520490	rs28366333	6	32561887	C	G	0.236581	0.124458	0.0125649	3.95094e-23	1.01719	0.0527235	6.16028e-83	0.122355	0.0138855	1.23247e-18	1	20
Chronic sinusitis	Lung	GTEx	ENSG00000196301	6	HLA-DRB9	32427598	rs9271418	6	32587832	G	A	0.66501	0.00441223	0.0110241	0.688985	0.814623	0.0509548	1.56967e-57	0.00541628	0.013537	0.689076	0.551106	20
Chronic sinusitis	Lung	GTEx	ENSG00000196126	6	HLA-DRB1	32546546	rs9272323	6	32604151	T	C	0.336978	0.12066	0.0125075	5.06058e-22	-0.496225	0.030155	7.62214e-61	-0.243156	0.0292172	8.62406e-17	0.656302	20
Chronic sinusitis	Lung	GTEx	ENSG00000237541	6	HLA-DQA2	32709119	rs9272358	6	32604538	A	G	0.370775	0.0960175	0.0115508	9.36052e-17	1.14632	0.0504548	2.85755e-114	0.0837615	0.0107297	5.87882e-15	9.52824e-05	20
Chronic sinusitis	Lung	GTEx	ENSG00000253893	8	FAM85B	8025341	rs10101399	8	8089277	T	G	0.449304	0.00697206	0.0111657	0.532353	-0.582558	0.0622585	8.19738e-21	-0.011968	0.0192093	0.533264	0.0758346	20
Chronic sinusitis	Lung	GTEx	ENSG00000096696	6	DSP	7541808	rs2076295	6	7563232	G	T	0.414513	-0.00900286	0.0112784	0.424731	-0.729141	0.039748	3.67908e-75	0.0123472	0.0154827	0.42517	0.487416	20
Chronic sinusitis	Lung	GTEx	ENSG00000224389	6	C4B	31982539	rs2856437	6	32157364	A	G	0.0427435	0.0833283	0.0311334	0.00743961	-0.607204	0.0960708	2.60917e-10	-0.137233	0.0556813	0.0137161	0.000136004	20
Chronic sinusitis	Lung	GTEx	ENSG00000196735	6	HLA-DQA1	32595956	rs17843590	6	32615850	G	A	0.398608	0.0681358	0.0110787	7.74105e-10	-0.658117	0.032908	5.65242e-89	-0.103531	0.017612	4.14083e-09	0.164694	20
Chronic sinusitis	Lung	GTEx	ENSG00000229391.1	6	HLA-DRB6	32520490	rs28366333	6	32561887	C	G	0.236581	0.124458	0.0125649	3.95094e-23	1.01719	0.0527235	6.16028e-83	0.122355	0.0138855	1.23247e-18	1	20
Chronic sinusitis	Lung	GTEx	ENSG00000196126.1	6	HLA-DRB1	32546546	rs9272323	6	32604151	T	C	0.336978	0.12066	0.0125075	5.06058e-22	-0.496225	0.030155	7.62214e-61	-0.243156	0.0292172	8.62406e-17	0.656302	20
Chronic sinusitis	Lung	GTEx	ENSG00000232629	6	HLA-DQB2	32723875	rs9274660	6	32636434	G	A	0.595427	0.060437	0.0109274	3.18853e-08	0.954216	0.0432706	9.08353e-108	0.0633368	0.0118064	8.11173e-08	1	20
Chronic sinusitis	Lung	GTEx	ENSG00000223865	6	HLA-DPB1	33043703	rs9277549	6	33055419	G	A	0.314115	0.0133893	0.0125148	0.284674	-0.143714	0.025897	2.86564e-08	-0.0931663	0.0886848	0.293473	0.0304963	20
Chronic sinusitis	Lung	GTEx	ENSG00000146830	7	GIGYF1	100277130	rs221774	7	100298984	G	A	0.884692	-0.0121709	0.0151819	0.422742	-0.313289	0.0352996	6.98413e-19	0.0388488	0.048657	0.424626	0.750277	20
Chronic sinusitis	Lung	GTEx	ENSG00000236935	11	AP003774.1	64092522	rs574835	11	64110668	A	G	0.365805	0.00525832	0.0111346	0.636747	0.487084	0.0551285	9.9715e-19	0.0107955	0.0228923	0.637228	0.455809	20
Chronic sinusitis	Lung	GTEx	ENSG00000146112	6	PPP1R18	30644166	rs3132651	6	30287777	G	A	0.0785288	0.0445665	0.019841	0.0246922	-0.203931	0.0361217	1.64546e-08	-0.218537	0.10471	0.0368823	0.547431	20
Chronic sinusitis	Lung	GTEx	ENSG00000104388	8	RAB2A	61429416	rs652422	8	61535709	C	G	0.397614	-0.022813	0.0110415	0.0388177	0.181805	0.0212542	1.19072e-17	-0.125481	0.0624792	0.0446053	0.0753735	20
Chronic sinusitis	Lung	GTEx	ENSG00000230606	2	AC159540.1	98081083	rs35904593	2	98196859	G	T	0.641153	0.00492214	0.0124372	0.692282	-0.754924	0.0481164	1.78389e-55	-0.00652005	0.01648	0.692375	0.766296	20
Chronic sinusitis	Lung	GTEx	ENSG00000214401	17	KANSL1-AS1	44270942	rs55974014	17	43757450	A	C	0.23161	0.0620854	0.0199753	0.00188291	1.28635	0.0559547	5.98602e-117	0.0482648	0.0156699	0.00206941	0.99999	10
Chronic sinusitis	Lung	GTEx	ENSG00000264070	17	DND1P1	43663237	rs55974014	17	43757450	A	C	0.23161	0.0620854	0.0199753	0.00188291	1.30363	0.0628674	1.63437e-95	0.047625	0.015494	0.00211371	0.985967	6
Chronic sinusitis	Lung	GTEx	ENSG00000263503	17	RP11-707O23.5	43678235	rs55974014	17	43757450	A	C	0.23161	0.0620854	0.0199753	0.00188291	1.18767	0.0576369	2.42166e-94	0.052275	0.0170091	0.00211674	0.999797	7
Chronic sinusitis	Lung	GTEx	ENSG00000134824	11	FADS2	61560452	rs61896141	11	61556039	C	A	0.152087	-0.0978896	0.0180094	5.4655e-08	0.46767	0.0455141	9.10853e-25	-0.209313	0.0435647	1.55021e-06	0.576868	20
Chronic sinusitis	Lung	GTEx	ENSG00000197375	5	SLC22A5	131705444	rs200838	5	131710399	C	A	0.555666	0.0623952	0.0115678	6.8962e-08	0.422582	0.0407218	3.14532e-25	0.147652	0.0308511	1.70163e-06	0.05883	20
Chronic sinusitis	Lung	GTEx	ENSG00000260911	16	RP11-196G11.2	31054471	rs35961830	16	31032317	C	T	0.367793	0.0571957	0.0111139	2.65668e-07	0.51309	0.0398685	6.67813e-38	0.111473	0.0233284	1.76668e-06	0.0919824	20
Chronic sinusitis	Lung	GTEx	ENSG00000160785	1	SLC25A44	156163880	rs2736607	1	156174930	T	G	0.2833	-0.0103042	0.0121201	0.395226	-0.23371	0.022562	3.82616e-25	0.0440897	0.0520339	0.396814	0.193995	20
Chronic sinusitis	Lung	GTEx	ENSG00000146112.1	6	PPP1R18	30644166	rs3132651	6	30287777	G	A	0.0785288	0.0445665	0.019841	0.0246922	-0.203931	0.0361217	1.64546e-08	-0.218537	0.10471	0.0368823	0.547431	20
Chronic sinusitis	Lung	GTEx	ENSG00000040487	1	PQLC2	19638820	rs7529705	1	19720092	A	G	0.360835	0.0273782	0.0115157	0.0174317	-0.191708	0.0197757	3.19349e-22	-0.142812	0.0618491	0.0209413	0.150725	20
Chronic sinusitis	Lung	GTEx	ENSG00000186868	17	MAPT	43971748	rs7210219	17	44018519	C	T	0.240557	0.0624641	0.0196842	0.00150709	0.592298	0.0477869	2.79679e-35	0.105461	0.0343055	0.00211098	0.745288	3
Chronic sinusitis	Lung	GTEx	ENSG00000255310	8	AF131215.2	10965298	rs6995204	8	10976247	T	G	0.456262	-0.00947622	0.0114164	0.406509	-0.478335	0.0455428	8.37007e-26	0.0198108	0.0239414	0.407969	0.286625	20
Chronic sinusitis	Lung	GTEx	ENSG00000169592	16	INO80E	30006615	rs4787491	16	30015337	G	A	0.533797	0.0537317	0.0109669	9.61015e-07	-0.379272	0.0281993	3.09092e-41	-0.141671	0.0307745	4.15422e-06	0.0829739	20
Chronic sinusitis	Lung	GTEx	ENSG00000124562	6	SNRPC	34725183	rs2744944	6	34658080	C	A	0.645129	-0.0228899	0.0114653	0.0458839	0.129204	0.0151977	1.871e-17	-0.177161	0.0911519	0.0519464	0.429795	20
ILD endpoints	Lung	GTEx	ENSG00000223534	6	HLA-DQB1-AS1	32627657	rs9274639	6	32636146	C	T	0.727634	0.0210394	0.0236198	0.373062	-0.618054	0.0388875	7.04282e-57	-0.0340414	0.0382764	0.373811	0.586241	20
ILD endpoints	Lung	GTEx	ENSG00000224557	6	HLA-DPB2	33080228	rs9277538	6	33055047	G	A	0.311133	-0.0469915	0.0245646	0.0557507	1.0363	0.0472404	1.15989e-106	-0.0453455	0.0237941	0.0566834	0.995139	20
ILD endpoints	Lung	GTEx	ENSG00000229391	6	HLA-DRB6	32520490	rs28366333	6	32561887	C	G	0.236581	0.0216149	0.0249021	0.385396	1.01719	0.0527235	6.16028e-83	0.0212496	0.024506	0.385877	1	20
ILD endpoints	Lung	GTEx	ENSG00000196301	6	HLA-DRB9	32427598	rs9271418	6	32587832	G	A	0.66501	0.0188158	0.021438	0.380117	0.814623	0.0509548	1.56967e-57	0.0230976	0.0263561	0.380832	0.496929	20
ILD endpoints	Lung	GTEx	ENSG00000196126	6	HLA-DRB1	32546546	rs9272323	6	32604151	T	C	0.336978	0.0227508	0.0247594	0.35816	-0.496225	0.030155	7.62214e-61	-0.0458478	0.0499732	0.358909	0.999843	20
ILD endpoints	Lung	GTEx	ENSG00000237541	6	HLA-DQA2	32709119	rs9272358	6	32604538	A	G	0.370775	0.00583645	0.0226861	0.796971	1.14632	0.0504548	2.85755e-114	0.00509147	0.0197916	0.796983	0.188889	20
ILD endpoints	Lung	GTEx	ENSG00000253893	8	FAM85B	8025341	rs10101399	8	8089277	T	G	0.449304	0.0170247	0.0217072	0.432873	-0.582558	0.0622585	8.19738e-21	-0.029224	0.0373925	0.43448	0.72876	20
ILD endpoints	Lung	GTEx	ENSG00000096696	6	DSP	7541808	rs2076295	6	7563232	G	T	0.414513	0.137147	0.0216305	2.29103e-10	-0.729141	0.039748	3.67908e-75	-0.188094	0.0313878	2.06532e-09	0.120281	20
ILD endpoints	Lung	GTEx	ENSG00000224389	6	C4B	31982539	rs2856437	6	32157364	A	G	0.0427435	-0.0610366	0.0624172	0.328133	-0.607204	0.0960708	2.60917e-10	0.100521	0.104018	0.333853	0.105067	20
ILD endpoints	Lung	GTEx	ENSG00000196735	6	HLA-DQA1	32595956	rs17843590	6	32615850	G	A	0.398608	0.0513548	0.0216559	0.0177211	-0.658117	0.032908	5.65242e-89	-0.0780329	0.0331364	0.0185276	0.129794	20
ILD endpoints	Lung	GTEx	ENSG00000229391.1	6	HLA-DRB6	32520490	rs28366333	6	32561887	C	G	0.236581	0.0216149	0.0249021	0.385396	1.01719	0.0527235	6.16028e-83	0.0212496	0.024506	0.385877	1	20
ILD endpoints	Lung	GTEx	ENSG00000196126.1	6	HLA-DRB1	32546546	rs9272323	6	32604151	T	C	0.336978	0.0227508	0.0247594	0.35816	-0.496225	0.030155	7.62214e-61	-0.0458478	0.0499732	0.358909	0.999843	20
ILD endpoints	Lung	GTEx	ENSG00000232629	6	HLA-DQB2	32723875	rs9274660	6	32636434	G	A	0.595427	0.03556	0.0212744	0.0946237	0.954216	0.0432706	9.08353e-108	0.0372662	0.0223591	0.0955718	1	20
ILD endpoints	Lung	GTEx	ENSG00000223865	6	HLA-DPB1	33043703	rs9277549	6	33055419	G	A	0.314115	-0.0518535	0.0243915	0.0335127	-0.143714	0.025897	2.86564e-08	0.36081	0.18175	0.0471218	0.995127	20
ILD endpoints	Lung	GTEx	ENSG00000146830	7	GIGYF1	100277130	rs221774	7	100298984	G	A	0.884692	0.0509437	0.0295257	0.084454	-0.313289	0.0352996	6.98413e-19	-0.162609	0.0960087	0.0903237	0.47805	20
ILD endpoints	Lung	GTEx	ENSG00000236935	11	AP003774.1	64092522	rs574835	11	64110668	A	G	0.365805	-0.0461047	0.0216338	0.0330773	0.487084	0.0551285	9.9715e-19	-0.0946545	0.0456887	0.0382908	0.692611	20
ILD endpoints	Lung	GTEx	ENSG00000146112	6	PPP1R18	30644166	rs3132651	6	30287777	G	A	0.0785288	0.0349145	0.0388675	0.369028	-0.203931	0.0361217	1.64546e-08	-0.171207	0.192989	0.375006	0.976971	20
ILD endpoints	Lung	GTEx	ENSG00000104388	8	RAB2A	61429416	rs652422	8	61535709	C	G	0.397614	0.00778139	0.0214805	0.717162	0.181805	0.0212542	1.19072e-17	0.0428007	0.118257	0.717405	0.468271	20
ILD endpoints	Lung	GTEx	ENSG00000230606	2	AC159540.1	98081083	rs35904593	2	98196859	G	T	0.641153	-0.0428374	0.0241979	0.0766779	-0.754924	0.0481164	1.78389e-55	0.056744	0.0322568	0.0785552	0.952289	20
ILD endpoints	Lung	GTEx	ENSG00000214401	17	KANSL1-AS1	44270942	rs55974014	17	43757450	A	C	0.23161	-0.207102	0.0416692	6.68991e-07	1.28635	0.0559547	5.98602e-117	-0.161	0.0331418	1.1863e-06	0.128825	10
ILD endpoints	Lung	GTEx	ENSG00000264070	17	DND1P1	43663237	rs55974014	17	43757450	A	C	0.23161	-0.207102	0.0416692	6.68991e-07	1.30363	0.0628674	1.63437e-95	-0.158866	0.0328693	1.34321e-06	0.933827	6
ILD endpoints	Lung	GTEx	ENSG00000263503	17	RP11-707O23.5	43678235	rs55974014	17	43757450	A	C	0.23161	-0.207102	0.0416692	6.68991e-07	1.18767	0.0576369	2.42166e-94	-0.174377	0.036091	1.35447e-06	0.987785	7
ILD endpoints	Lung	GTEx	ENSG00000134824	11	FADS2	61560452	rs61896141	11	61556039	C	A	0.152087	0.00192544	0.034201	0.955105	0.46767	0.0455141	9.10853e-25	0.00411709	0.0731317	0.955105	0.336353	20
ILD endpoints	Lung	GTEx	ENSG00000197375	5	SLC22A5	131705444	rs200838	5	131710399	C	A	0.555666	0.0259437	0.0223804	0.24637	0.422582	0.0407218	3.14532e-25	0.0613933	0.0532905	0.249301	0.314612	20
ILD endpoints	Lung	GTEx	ENSG00000260911	16	RP11-196G11.2	31054471	rs35961830	16	31032317	C	T	0.367793	-0.0317574	0.0217249	0.143796	0.51309	0.0398685	6.67813e-38	-0.0618944	0.0426136	0.146374	0.0967261	20
ILD endpoints	Lung	GTEx	ENSG00000160785	1	SLC25A44	156163880	rs2736607	1	156174930	T	G	0.2833	-0.128247	0.0239169	8.22072e-08	-0.23371	0.022562	3.82616e-25	0.548744	0.115234	1.91698e-06	0.349181	20
ILD endpoints	Lung	GTEx	ENSG00000146112.1	6	PPP1R18	30644166	rs3132651	6	30287777	G	A	0.0785288	0.0349145	0.0388675	0.369028	-0.203931	0.0361217	1.64546e-08	-0.171207	0.192989	0.375006	0.976971	20
ILD endpoints	Lung	GTEx	ENSG00000040487	1	PQLC2	19638820	rs7529705	1	19720092	A	G	0.360835	0.0400654	0.0223868	0.0735038	-0.191708	0.0197757	3.19349e-22	-0.208992	0.118749	0.0784167	0.416977	20
ILD endpoints	Lung	GTEx	ENSG00000186868	17	MAPT	43971748	rs7210219	17	44018519	C	T	0.240557	-0.210663	0.0411421	3.04909e-07	0.592298	0.0477869	2.79679e-35	-0.355671	0.0751558	2.2183e-06	0.927329	3
ILD endpoints	Lung	GTEx	ENSG00000255310	8	AF131215.2	10965298	rs6995204	8	10976247	T	G	0.456262	-0.0209183	0.0222131	0.346341	-0.478335	0.0455428	8.37007e-26	0.0437315	0.0466247	0.348271	0.747002	20
ILD endpoints	Lung	GTEx	ENSG00000169592	16	INO80E	30006615	rs4787491	16	30015337	G	A	0.533797	-0.00429073	0.021395	0.841052	-0.379272	0.0281993	3.09092e-41	0.0113131	0.056417	0.841069	0.545043	20
ILD endpoints	Lung	GTEx	ENSG00000124562	6	SNRPC	34725183	rs2744944	6	34658080	C	A	0.645129	-0.056959	0.0223051	0.0106606	0.129204	0.0151977	1.871e-17	-0.440845	0.180254	0.0144578	0.718549	20
Sarcoidosis	Lung	GTEx	ENSG00000223534	6	HLA-DQB1-AS1	32627657	rs9274639	6	32636146	C	T	0.727634	-0.25726	0.0228163	1.7382e-29	-0.618054	0.0388875	7.04282e-57	0.416242	0.0452627	3.71074e-20	1.18061e-14	20
Sarcoidosis	Lung	GTEx	ENSG00000224557	6	HLA-DPB2	33080228	rs9277538	6	33055047	G	A	0.311133	0.286404	0.023529	4.36114e-34	1.0363	0.0472404	1.15989e-106	0.276372	0.025966	1.86772e-26	0.188206	20
Sarcoidosis	Lung	GTEx	ENSG00000229391	6	HLA-DRB6	32520490	rs28366333	6	32561887	C	G	0.236581	-0.157655	0.0258044	9.98642e-10	1.01719	0.0527235	6.16028e-83	-0.154991	0.02661	5.72705e-09	0.999944	20
Sarcoidosis	Lung	GTEx	ENSG00000196301	6	HLA-DRB9	32427598	rs9271418	6	32587832	G	A	0.66501	0.215997	0.021845	4.70544e-23	0.814623	0.0509548	1.56967e-57	0.26515	0.0315304	4.12393e-17	0.998375	20
Sarcoidosis	Lung	GTEx	ENSG00000196126	6	HLA-DRB1	32546546	rs9272323	6	32604151	T	C	0.336978	-0.147016	0.0256049	9.3726e-09	-0.496225	0.030155	7.62214e-61	0.296269	0.0546501	5.92031e-08	0.982828	20
Sarcoidosis	Lung	GTEx	ENSG00000237541	6	HLA-DQA2	32709119	rs9272358	6	32604538	A	G	0.370775	-0.159301	0.0232758	7.69839e-12	1.14632	0.0504548	2.85755e-114	-0.138967	0.0212061	5.6323e-11	0.679995	20
Sarcoidosis	Lung	GTEx	ENSG00000253893	8	FAM85B	8025341	rs10101399	8	8089277	T	G	0.449304	-0.0465007	0.0219817	0.0343938	-0.582558	0.0622585	8.19738e-21	0.0798216	0.0386853	0.039079	0.33574	20
Sarcoidosis	Lung	GTEx	ENSG00000096696	6	DSP	7541808	rs2076295	6	7563232	G	T	0.414513	0.0176399	0.0222043	0.426942	-0.729141	0.039748	3.67908e-75	-0.0241927	0.0304812	0.427375	0.937934	20
Sarcoidosis	Lung	GTEx	ENSG00000224389	6	C4B	31982539	rs2856437	6	32157364	A	G	0.0427435	-0.0274274	0.0631507	0.664058	-0.607204	0.0960708	2.60917e-10	0.04517	0.104248	0.664801	0.0692495	20
Sarcoidosis	Lung	GTEx	ENSG00000196735	6	HLA-DQA1	32595956	rs17843590	6	32615850	G	A	0.398608	0.107263	0.0217287	7.95573e-07	-0.658117	0.032908	5.65242e-89	-0.162985	0.0340074	1.64618e-06	0.000955652	20
Sarcoidosis	Lung	GTEx	ENSG00000229391.1	6	HLA-DRB6	32520490	rs28366333	6	32561887	C	G	0.236581	-0.157655	0.0258044	9.98642e-10	1.01719	0.0527235	6.16028e-83	-0.154991	0.02661	5.72705e-09	0.999944	20
Sarcoidosis	Lung	GTEx	ENSG00000196126.1	6	HLA-DRB1	32546546	rs9272323	6	32604151	T	C	0.336978	-0.147016	0.0256049	9.3726e-09	-0.496225	0.030155	7.62214e-61	0.296269	0.0546501	5.92031e-08	0.982828	20
Sarcoidosis	Lung	GTEx	ENSG00000232629	6	HLA-DQB2	32723875	rs9274660	6	32636434	G	A	0.595427	0.076258	0.0214996	0.000389709	0.954216	0.0432706	9.08353e-108	0.0799169	0.0228208	0.000461883	1	20
Sarcoidosis	Lung	GTEx	ENSG00000223865	6	HLA-DPB1	33043703	rs9277549	6	33055419	G	A	0.314115	0.288817	0.0233638	4.21211e-35	-0.143714	0.025897	2.86564e-08	-2.00967	0.396955	4.13347e-07	0.0025186	20
Sarcoidosis	Lung	GTEx	ENSG00000146830	7	GIGYF1	100277130	rs221774	7	100298984	G	A	0.884692	0.0359348	0.0300571	0.231872	-0.313289	0.0352996	6.98413e-19	-0.114702	0.0968071	0.236077	0.28128	20
Sarcoidosis	Lung	GTEx	ENSG00000236935	11	AP003774.1	64092522	rs574835	11	64110668	A	G	0.365805	-0.150264	0.0220636	9.72747e-12	0.487084	0.0551285	9.9715e-19	-0.308497	0.0571924	6.88969e-08	9.5811e-05	20
Sarcoidosis	Lung	GTEx	ENSG00000146112	6	PPP1R18	30644166	rs3132651	6	30287777	G	A	0.0785288	0.405947	0.0344865	5.49414e-32	-0.203931	0.0361217	1.64546e-08	-1.99061	0.391047	3.57205e-07	0.207522	20
Sarcoidosis	Lung	GTEx	ENSG00000104388	8	RAB2A	61429416	rs652422	8	61535709	C	G	0.397614	0.000492758	0.021821	0.981984	0.181805	0.0212542	1.19072e-17	0.00271037	0.120025	0.981984	0.306295	20
Sarcoidosis	Lung	GTEx	ENSG00000230606	2	AC159540.1	98081083	rs35904593	2	98196859	G	T	0.641153	0.0246268	0.0245218	0.315243	-0.754924	0.0481164	1.78389e-55	-0.0326216	0.032549	0.316232	0.850724	20
Sarcoidosis	Lung	GTEx	ENSG00000214401	17	KANSL1-AS1	44270942	rs55974014	17	43757450	A	C	0.23161	-0.0605601	0.0391092	0.121505	1.28635	0.0559547	5.98602e-117	-0.047079	0.0304721	0.122349	0.5783	10
Sarcoidosis	Lung	GTEx	ENSG00000264070	17	DND1P1	43663237	rs55974014	17	43757450	A	C	0.23161	-0.0605601	0.0391092	0.121505	1.30363	0.0628674	1.63437e-95	-0.046455	0.0300838	0.122543	0.99998	6
Sarcoidosis	Lung	GTEx	ENSG00000263503	17	RP11-707O23.5	43678235	rs55974014	17	43757450	A	C	0.23161	-0.0605601	0.0391092	0.121505	1.18767	0.0576369	2.42166e-94	-0.0509907	0.0330222	0.122556	0.999505	7
Sarcoidosis	Lung	GTEx	ENSG00000134824	11	FADS2	61560452	rs61896141	11	61556039	C	A	0.152087	-0.0714573	0.0344975	0.038323	0.46767	0.0455141	9.10853e-25	-0.152794	0.0752485	0.0423028	0.0779799	20
Sarcoidosis	Lung	GTEx	ENSG00000197375	5	SLC22A5	131705444	rs200838	5	131710399	C	A	0.555666	0.00645138	0.0226796	0.776059	0.422582	0.0407218	3.14532e-25	0.0152666	0.0536893	0.776142	0.0886696	20
Sarcoidosis	Lung	GTEx	ENSG00000260911	16	RP11-196G11.2	31054471	rs35961830	16	31032317	C	T	0.367793	-0.0307737	0.0220127	0.162115	0.51309	0.0398685	6.67813e-38	-0.0599772	0.0431546	0.164583	0.771767	20
Sarcoidosis	Lung	GTEx	ENSG00000160785	1	SLC25A44	156163880	rs2736607	1	156174930	T	G	0.2833	-0.0151307	0.0239653	0.527806	-0.23371	0.022562	3.82616e-25	0.0647413	0.102733	0.528571	0.742801	20
Sarcoidosis	Lung	GTEx	ENSG00000146112.1	6	PPP1R18	30644166	rs3132651	6	30287777	G	A	0.0785288	0.405947	0.0344865	5.49414e-32	-0.203931	0.0361217	1.64546e-08	-1.99061	0.391047	3.57205e-07	0.207522	20
Sarcoidosis	Lung	GTEx	ENSG00000040487	1	PQLC2	19638820	rs7529705	1	19720092	A	G	0.360835	0.026031	0.0227093	0.251682	-0.191708	0.0197757	3.19349e-22	-0.135785	0.119283	0.254978	0.282671	20
Sarcoidosis	Lung	GTEx	ENSG00000186868	17	MAPT	43971748	rs7210219	17	44018519	C	T	0.240557	-0.0496697	0.0385063	0.197081	0.592298	0.0477869	2.79679e-35	-0.0838593	0.0653628	0.199498	0.923562	3
Sarcoidosis	Lung	GTEx	ENSG00000255310	8	AF131215.2	10965298	rs6995204	8	10976247	T	G	0.456262	0.0432966	0.0224681	0.0539772	-0.478335	0.0455428	8.37007e-26	-0.0905152	0.0477555	0.0580411	0.764035	20
Sarcoidosis	Lung	GTEx	ENSG00000169592	16	INO80E	30006615	rs4787491	16	30015337	G	A	0.533797	0.0408557	0.0217131	0.059888	-0.379272	0.0281993	3.09092e-41	-0.107721	0.0578069	0.0623965	0.000447769	20
Sarcoidosis	Lung	GTEx	ENSG00000124562	6	SNRPC	34725183	rs2744944	6	34658080	C	A	0.645129	0.0626528	0.0227425	0.00587138	0.129204	0.0151977	1.871e-17	0.484914	0.185031	0.0087745	0.1579	20
Hypothyroidism	Whole_blood	eQTLGen	ENSG00000072818	17	ENSG00000072818	7247322	rs61759532	17	7240391	T	C	0.205765	0.00401932	0.000528118	2.70023e-14	-0.6402	0.0142036	0	-0.00627822	0.000836603	6.17006e-14	0.135945	20
Hypothyroidism	Whole_blood	eQTLGen	ENSG00000213859	17	ENSG00000213859	7256733	rs61759532	17	7240391	T	C	0.205765	0.00401932	0.000528118	2.70023e-14	0.2747	0.0108927	2.49194e-140	0.0146317	0.00200816	3.19081e-13	0.437181	20
Hypothyroidism	Whole_blood	eQTLGen	ENSG00000139531	12	ENSG00000139531	56395694	rs1873914	12	56379427	C	G	0.390656	0.0032142	0.000448262	7.50067e-13	-0.336612	0.00796648	0	-0.00954868	0.00135073	1.55725e-12	0.154304	20
Hypothyroidism	Whole_blood	eQTLGen	ENSG00000065361	12	ENSG00000065361	56485465	rs11171739	12	56470625	C	T	0.414513	0.00325566	0.000446674	3.10027e-13	-0.167927	0.0081462	2.04679e-94	-0.0193873	0.00282129	6.34066e-12	0.0934972	20
Hypothyroidism	Whole_blood	eQTLGen	ENSG00000107679	10	ENSG00000107679	124163039	rs5013920	10	124154793	A	T	0.467197	0.00289205	0.000443538	7.00003e-11	-0.391322	0.00764985	0	-0.00739046	0.00114261	9.92576e-11	0.133755	20
Hypothyroidism	Whole_blood	eQTLGen	ENSG00000236935	11	ENSG00000236935	64094749	rs479777	11	64107477	C	T	0.33996	-0.00299181	0.000467621	1.6e-10	1.0436	0.0143188	0	-0.00286683	0.000449809	1.84849e-10	0.580208	20
Hypothyroidism	Whole_blood	eQTLGen	ENSG00000182319	8	ENSG00000182319	8209633	rs13274039	8	8111659	G	A	0.315109	-0.00317438	0.000468081	1.20005e-11	0.150958	0.00912031	1.55392e-61	-0.0210283	0.00335092	3.4879e-10	0.106203	20
Hypothyroidism	Whole_blood	eQTLGen	ENSG00000159720	16	ENSG00000159720	67493528	rs3893749	16	67533298	G	A	0.0387674	0.00676736	0.00107386	2.90001e-10	-1.09702	0.0197316	0	-0.00616884	0.000985154	3.80548e-10	0.630947	20
Hypothyroidism	Whole_blood	eQTLGen	ENSG00000204084	1	ENSG00000204084	38369549	rs36084352	1	38364396	C	T	0.452286	-0.00277963	0.000445746	4.49997e-10	-0.655561	0.007154	0	0.00424008	0.000681518	4.92372e-10	0.857	20
Hypothyroidism	Whole_blood	eQTLGen	ENSG00000119048	5	ENSG00000119048	133717276	rs244692	5	133452535	C	T	0.0755467	0.00547458	0.000825692	3.40017e-11	-0.367039	0.0204369	4.03717e-72	-0.0149155	0.00239801	4.97279e-10	0.0602545	20
Hypothyroidism	Whole_blood	eQTLGen	ENSG00000168071	11	ENSG00000168071	64116350	rs1199046	11	64118126	T	C	0.367793	-0.00278856	0.000455755	9.40005e-10	-0.433019	0.00781231	0	0.00643981	0.0010589	1.18982e-09	0.13035	20
Hypothyroidism	Whole_blood	eQTLGen	ENSG00000146830	7	ENSG00000146830	100282100	rs506597	7	100313420	A	G	0.111332	-0.00436238	0.000698636	4.30001e-10	0.320764	0.0124524	2.54254e-146	-0.0136	0.00224112	1.29195e-09	0.372052	20
Hypothyroidism	Whole_blood	eQTLGen	ENSG00000134825	11	ENSG00000134825	61558354	rs174538	11	61560081	A	G	0.313121	-0.00293337	0.000476068	7.19996e-10	0.328118	0.00939484	3.07151e-267	-0.00893999	0.00147331	1.29552e-09	0.566098	20
Hypothyroidism	Whole_blood	eQTLGen	ENSG00000186197	1	ENSG00000186197	236579888	rs12117927	1	236629134	C	A	0.562624	-0.00280402	0.000454283	6.69993e-10	0.27325	0.0109893	1.77997e-136	-0.0102618	0.00171298	2.09078e-09	0.0693119	6
Hypothyroidism	Whole_blood	eQTLGen	ENSG00000150637	18	ENSG00000150637	67563716	rs763361	18	67531642	T	C	0.473161	0.00266805	0.000443575	1.79999e-09	-0.347535	0.00773762	0	-0.00767707	0.00128774	2.49689e-09	0.376987	20
Hypothyroidism	Whole_blood	eQTLGen	ENSG00000206052	18	ENSG00000206052	67292307	rs763361	18	67531642	T	C	0.473161	0.00266805	0.000443575	1.79999e-09	0.247562	0.00788569	2.45086e-216	0.0107773	0.00182436	3.47484e-09	0.143627	20
Hypothyroidism	Whole_blood	eQTLGen	ENSG00000136560	2	ENSG00000136560	162043075	rs10930013	2	162070325	A	G	0.466203	0.00264481	0.000443039	2.39999e-09	-0.302358	0.00782379	0	-0.00874728	0.00148266	3.64103e-09	0.229862	20
Hypothyroidism	Whole_blood	eQTLGen	ENSG00000170340	2	ENSG00000170340	62437557	rs11888817	2	62530980	T	C	0.349901	-0.00272061	0.000461022	3.59998e-09	-0.412055	0.00803836	0	0.00660254	0.00112622	4.55844e-09	0.123298	20
Hypothyroidism	Whole_blood	eQTLGen	ENSG00000121274	16	ENSG00000121274	50228025	rs4595801	16	50369888	T	C	0.157058	-0.00357412	0.000601229	2.80001e-09	0.254126	0.0105218	7.04543e-129	-0.0140643	0.00243648	7.81452e-09	0.118251	20
Hypothyroidism	Whole_blood	eQTLGen	ENSG00000093167	3	ENSG00000093167	37159648	rs17810211	3	37113405	C	T	0.439364	-0.00254665	0.000444409	1e-08	-0.407236	0.00770596	0	0.0062535	0.00109768	1.21916e-08	0.748807	20
Hypothyroidism	Whole_blood	eQTLGen	ENSG00000135541	6	ENSG00000135541	135711792	rs6908428	6	135793706	G	A	0.368787	0.00261034	0.000458362	1.2e-08	-0.793237	0.00693741	0	-0.00329074	0.000578554	1.28626e-08	0.279912	20
Hypothyroidism	Whole_blood	eQTLGen	ENSG00000138439	2	ENSG00000138439	203567190	rs113867238	2	203495058	A	G	0.305169	0.000761307	0.000484865	0.12	-0.86815	0.00794118	0	-0.00087693	0.000558561	0.11642	0.0683087	20
Hypothyroidism	Whole_blood	eQTLGen	ENSG00000197375	5	ENSG00000197375	131718375	rs11242109	5	131677047	T	G	0.44334	0.000830506	0.000442965	0.061	-0.680692	0.00706659	0	-0.00122009	0.00065088	0.0608582	0.463444	20
Hypothyroidism	Whole_blood	eQTLGen	ENSG00000164916	7	ENSG00000164916	4747231	rs10262715	7	4777161	A	G	0.400596	0.00254047	0.000450461	1.7e-08	0.328959	0.00918506	6.54515e-281	0.00772275	0.00138623	2.53191e-08	0.904334	20
Hypothyroidism	Whole_blood	eQTLGen	ENSG00000159713	16	ENSG00000159713	67425575	rs149025632	16	67446553	A	G	0.0357853	0.00653876	0.00110403	3.2e-09	0.358393	0.022583	1.02239e-56	0.0182447	0.00328803	2.87615e-08	0.235603	20
Hypothyroidism	Whole_blood	eQTLGen	ENSG00000159723	16	ENSG00000159723	67517095	rs889414	16	67490826	A	G	0.0367793	0.00640563	0.00108716	3.79997e-09	0.323379	0.0215012	4.01548e-51	0.0198085	0.00361066	4.10894e-08	0.0923021	20
Hypothyroidism	Whole_blood	eQTLGen	ENSG00000134824	11	ENSG00000134824	61597639	rs968567	11	61595564	T	C	0.150099	-0.00265475	0.000567403	2.90001e-06	0.999342	0.00972902	0	-0.0026565	0.000568365	2.95494e-06	2.24203e-05	20
Hypothyroidism	Whole_blood	eQTLGen	ENSG00000175806	8	ENSG00000175806	10099089	rs11777364	8	10288546	C	G	0.451292	0.00245721	0.000448269	4.20001e-08	0.319316	0.00790221	0	0.00769522	0.0014167	5.57876e-08	0.0797761	20
Hypothyroidism	Whole_blood	eQTLGen	ENSG00000135414	12	ENSG00000135414	56143987	rs7302200	12	56449435	A	G	0.327038	0.00352041	0.000467714	5.19996e-14	-0.0674603	0.00861715	4.93329e-15	-0.0521849	0.00961788	5.76874e-08	0.107371	19
Hypothyroidism	Whole_blood	eQTLGen	ENSG00000149485	11	ENSG00000149485	61581944	rs61896141	11	61556039	C	A	0.152087	-0.0025742	0.000567449	5.69994e-06	0.560653	0.0107382	0	-0.00459143	0.00101594	6.20105e-06	0.000246042	20
Hypothyroidism	Whole_blood	eQTLGen	ENSG00000042832	8	ENSG00000042832	134013175	rs988068	8	133791111	T	C	0.360835	0.00250016	0.0004626	6.49995e-08	0.257952	0.00820079	3.64319e-217	0.00969235	0.00181964	1.00108e-07	0.0577976	20
Hypothyroidism	Whole_blood	eQTLGen	ENSG00000102882	16	ENSG00000102882	30130126	rs55732507	16	30141985	C	T	0.437376	0.000773853	0.000453323	0.0879995	0.508772	0.00767103	0	0.00152102	0.000891309	0.0879146	0.0765932	20
Hypothyroidism	Whole_blood	eQTLGen	ENSG00000198821	1	ENSG00000198821	167443862	rs2949669	1	167417884	T	C	0.366799	0.0024126	0.000450723	8.70001e-08	0.270061	0.00812478	2.92387e-242	0.00893353	0.00169047	1.25946e-07	0.0731153	20
Hypothyroidism	Whole_blood	eQTLGen	ENSG00000230606	2	ENSG00000230606	98086433	rs11690658	2	98163203	G	T	0.350895	0.00245505	0.000471929	2e-07	0.892334	0.0165244	0	0.00275127	0.000531319	2.24052e-07	0.0691763	20
Hypothyroidism	Whole_blood	eQTLGen	ENSG00000102886	16	ENSG00000102886	30120654	rs57149692	16	30142021	C	G	0.437376	0.000762857	0.000453492	0.0929994	0.177536	0.00811986	5.67069e-106	0.00429692	0.00256192	0.093498	0.0938276	20
Hypothyroidism	Whole_blood	eQTLGen	ENSG00000167074	22	ENSG00000167074	41779333	rs767593	22	41779971	T	G	0.23161	-0.0027407	0.000531546	2.5e-07	0.535366	0.0091508	0	-0.0051193	0.000996713	2.80373e-07	0.712752	20
Hypothyroidism	Whole_blood	eQTLGen	ENSG00000148346	9	ENSG00000148346	130913542	rs13297866	9	131510406	T	C	0.149105	-0.00365261	0.00065391	2.30001e-08	0.268499	0.0205646	5.84262e-39	-0.0136038	0.00264894	2.81314e-07	0.356649	20
Hypothyroidism	Whole_blood	eQTLGen	ENSG00000011007	1	ENSG00000011007	24079097	rs658387	1	24043445	A	G	0.368787	0.00231917	0.000451597	2.80001e-07	-0.458623	0.00775664	0	-0.00505681	0.000988387	3.11713e-07	0.222088	20
Hypothyroidism	Whole_blood	eQTLGen	ENSG00000105063	19	ENSG00000105063	55755755	rs73068668	19	55763262	A	G	0.0954274	0.00460806	0.0008462	5.19996e-08	-0.243694	0.0164292	8.96362e-50	-0.0189092	0.003699	3.18805e-07	0.394684	20
Hypothyroidism	Whole_blood	eQTLGen	ENSG00000252448	1	ENSG00000252448	38349949	rs9700081	1	38350834	T	C	0.280318	-0.00270553	0.00048846	2.99999e-08	-0.321973	0.0242519	3.18131e-40	0.00840298	0.00164382	3.19017e-07	0.107406	20
Hypothyroidism	Whole_blood	eQTLGen	ENSG00000100321	22	ENSG00000100321	39763761	rs2069235	22	39747780	A	G	0.299205	0.00246453	0.000481398	3.09999e-07	0.593474	0.0079094	0	0.00415272	0.000813038	3.26187e-07	0.387903	20
Hypothyroidism	Whole_blood	eQTLGen	ENSG00000167264	16	ENSG00000167264	68067436	rs6499157	16	68105474	C	A	0.183897	0.00296662	0.000579595	3.09999e-07	0.784482	0.0105154	0	0.00378163	0.000740562	3.28299e-07	0.0577592	20
Hypothyroidism	Whole_blood	eQTLGen	ENSG00000253755	14	ENSG00000253755	106133575	rs11627978	14	106224154	A	G	0.352883	0.00263114	0.000480627	4.39997e-08	-0.504746	0.0366129	3.09453e-43	-0.0052128	0.00102454	3.62012e-07	0.275275	20
Hypothyroidism	Whole_blood	eQTLGen	ENSG00000103496	16	ENSG00000103496	31049253	rs58726213	16	31044683	G	A	0.367793	-0.000808479	0.000457078	0.0769999	0.36301	0.00788017	0	-0.00222715	0.00126006	0.0771451	0.266735	20
Hypothyroidism	Whole_blood	eQTLGen	ENSG00000160856	1	ENSG00000160856	157658459	rs2210913	1	157668993	T	C	0.474155	0.00222628	0.000444559	5.49997e-07	0.725414	0.00703456	0	0.00306898	0.000613557	5.67549e-07	0.506023	20
Hypothyroidism	Whole_blood	eQTLGen	ENSG00000050344	7	ENSG00000050344	26209302	rs916963	7	26146351	A	G	0.21173	-0.00273823	0.000546332	5.39995e-07	-0.574902	0.0141579	0	0.00476295	0.000957517	6.54913e-07	0.116382	20
Hypothyroidism	Whole_blood	eQTLGen	ENSG00000142233	19	ENSG00000142233	49170501	rs681343	19	49206462	T	C	0.440358	0.00223246	0.00044209	4.39997e-07	0.229035	0.00799071	1.11673e-180	0.00974726	0.00195996	6.58589e-07	0.40722	20
Hypothyroidism	Whole_blood	eQTLGen	ENSG00000125347	5	ENSG00000125347	131821895	rs11741255	5	131811182	A	G	0.379722	0.000947273	0.000450425	0.0350002	0.0801856	0.00821321	1.6228e-22	0.0118135	0.00574613	0.0397915	0.903675	20
Hypothyroidism	Whole_blood	eQTLGen	ENSG00000134571	11	ENSG00000134571	47363605	rs11039200	11	47379646	C	A	0.312127	0.00232556	0.000476084	1e-06	-0.588859	0.00794898	0	-0.00394927	0.000810242	1.09259e-06	0.0895643	20
Hypothyroidism	Whole_blood	eQTLGen	ENSG00000142089	11	ENSG00000142089	323603	rs3809112	11	307036	C	T	0.34493	-0.0023037	0.000471413	1e-06	0.557959	0.00931893	0	-0.00412879	0.000847697	1.11259e-06	0.063096	20
Hypothyroidism	Whole_blood	eQTLGen	ENSG00000232810	6	ENSG00000232810	31544728	rs1121800	6	31535074	A	T	0.404573	-0.00510792	0.000453808	2.19988e-29	0.297085	0.0121342	2.23063e-132	-0.0171935	0.00168123	1.50521e-24	6.80944e-16	20
Hypothyroidism	Whole_blood	eQTLGen	ENSG00000241609	1	ENSG00000241609	157645316	rs2210913	1	157668993	T	C	0.474155	0.00222628	0.000444559	5.49997e-07	0.373162	0.0209655	7.21981e-71	0.005966	0.00123759	1.4308e-06	0.158524	20
Hypothyroidism	Whole_blood	eQTLGen	ENSG00000102871	16	ENSG00000102871	67191142	rs8053912	16	67324827	G	A	0.0715706	0.00410567	0.000844139	1.2e-06	-0.509417	0.0146392	2.58945e-265	-0.00805954	0.00167318	1.45796e-06	0.152648	20
Hypothyroidism	Whole_blood	eQTLGen	ENSG00000204439	6	ENSG00000204439	31627312	rs148571474	6	31672712	T	C	0.028827	0.0122445	0.00143153	1.20005e-17	-0.316054	0.0542526	5.69079e-09	-0.0387418	0.0080462	1.47261e-06	0.160166	5
Hypothyroidism	Whole_blood	eQTLGen	ENSG00000251661	11	ENSG00000251661	322135	rs11246065	11	324170	G	A	0.353877	-0.0022578	0.000467194	1.29999e-06	0.890861	0.0166655	0	-0.0025344	0.000526568	1.48642e-06	0.0982561	20
Hypothyroidism	Whole_blood	eQTLGen	ENSG00000127947	7	ENSG00000127947	77217990	rs12537271	7	77300726	T	C	0.350895	0.0022652	0.000468914	1.40001e-06	-0.393427	0.00825264	0	-0.00575762	0.00119797	1.53884e-06	0.119677	20
Hypothyroidism	Whole_blood	eQTLGen	ENSG00000102974	16	ENSG00000102974	67634698	rs112291748	16	67483822	G	C	0.0367793	0.00642429	0.00108609	3.29997e-09	0.171701	0.0210893	3.9009e-16	0.0374156	0.00781865	1.70622e-06	0.561725	20
Hypothyroidism	Whole_blood	eQTLGen	ENSG00000197723	17	ENSG00000197723	40275063	rs11079035	17	40289012	A	G	0.177932	0.00415386	0.000595098	2.90001e-12	-0.109466	0.0167589	6.49841e-11	-0.0379467	0.00795644	1.84864e-06	0.908144	15
Hypothyroidism	Whole_blood	eQTLGen	ENSG00000254815	11	ENSG00000254815	558851	rs35788385	11	570094	A	G	0.192843	-0.00298611	0.000551007	5.99998e-08	0.247827	0.0247654	1.4199e-23	-0.0120492	0.00252846	1.88456e-06	0.0751138	20
Hypothyroidism	Whole_blood	eQTLGen	ENSG00000142599	1	ENSG00000142599	8645079	rs301802	1	8497307	T	A	0.471173	0.00214403	0.000448932	1.79999e-06	-0.443707	0.00766763	0	-0.00483209	0.00101522	1.93916e-06	0.0797058	20
Hypothyroidism	Whole_blood	eQTLGen	ENSG00000205220	16	ENSG00000205220	67969697	rs8059990	16	67853923	A	G	0.0417495	0.00523123	0.0010187	2.80001e-07	-0.24828	0.0203152	2.38929e-34	-0.0210699	0.00445051	2.19858e-06	0.0848645	20
Hypothyroidism	Whole_blood	eQTLGen	ENSG00000226752	9	ENSG00000226752	123601878	rs10760117	9	123586737	T	G	0.410537	0.00212672	0.000449048	2.19999e-06	1.00186	0.00789794	0	0.00212277	0.000448526	2.2148e-06	0.0966257	20
Hypothyroidism	Whole_blood	eQTLGen	ENSG00000173264	11	ENSG00000173264	64047253	rs685870	11	64111928	T	C	0.323062	0.00242574	0.00048438	5.49997e-07	0.121795	0.00868224	1.0507e-44	0.0199167	0.00422285	2.40059e-06	0.0673712	20
Hypothyroidism	Whole_blood	eQTLGen	ENSG00000095261	9	ENSG00000095261	123591501	rs1060817	9	123583192	A	G	0.410537	0.0021418	0.000449089	1.79999e-06	0.211117	0.00805333	1.7973e-151	0.0101451	0.00216212	2.70293e-06	0.457896	20
Hypothyroidism	Whole_blood	eQTLGen	ENSG00000154316	8	ENSG00000154316	11211553	rs2736265	8	11186674	A	G	0.488072	0.00255048	0.000443592	8.9e-09	0.1037	0.0127861	5.04531e-16	0.0245947	0.00524349	2.72502e-06	0.0650687	20
Hypothyroidism	Whole_blood	eQTLGen	ENSG00000244754	13	ENSG00000244754	33059762	rs9337	13	33091241	C	G	0.399602	-0.0021816	0.000461533	2.30001e-06	0.326364	0.00884433	4.46966e-298	-0.00668456	0.00142572	2.75153e-06	0.661211	20
Hypothyroidism	Whole_blood	eQTLGen	ENSG00000010810	6	ENSG00000010810	112088095	rs1474466	6	112098264	G	A	0.527833	-0.00224272	0.000442459	4e-07	-0.096721	0.00794998	4.7048e-34	0.0231875	0.00495574	2.88383e-06	0.226228	20
Hypothyroidism	Whole_blood	eQTLGen	ENSG00000214922	6	ENSG00000214922	29705602	rs113795410	6	29728209	C	A	0.196819	0.00137692	0.000573293	0.016	-0.267261	0.0125928	5.83157e-100	-0.00515198	0.00215876	0.0170077	3.07591e-10	20
Chronic sinusitis	Whole_blood	eQTLGen	ENSG00000072818	17	ENSG00000072818	7247322	rs61759532	17	7240391	T	C	0.205765	-0.00911141	0.0139893	0.514846	-0.6402	0.0142036	0	0.0142321	0.0218537	0.514888	0.0318607	20
Chronic sinusitis	Whole_blood	eQTLGen	ENSG00000213859	17	ENSG00000213859	7256733	rs61759532	17	7240391	T	C	0.205765	-0.00911141	0.0139893	0.514846	0.2747	0.0108927	2.49194e-140	-0.0331685	0.0509426	0.514985	0.024031	20
Chronic sinusitis	Whole_blood	eQTLGen	ENSG00000139531	12	ENSG00000139531	56395694	rs1873914	12	56379427	C	G	0.390656	0.0467932	0.011223	3.05408e-05	-0.336612	0.00796648	0	-0.139012	0.033503	3.33566e-05	0.0132506	20
Chronic sinusitis	Whole_blood	eQTLGen	ENSG00000065361	12	ENSG00000065361	56485465	rs11171739	12	56470625	C	T	0.414513	0.0368202	0.0110065	0.000821902	-0.167927	0.0081462	2.04679e-94	-0.219263	0.0664006	0.000959586	0.0221977	20
Chronic sinusitis	Whole_blood	eQTLGen	ENSG00000107679	10	ENSG00000107679	124163039	rs5013920	10	124154793	A	T	0.467197	0.0130109	0.0113005	0.249585	-0.391322	0.00764985	0	-0.0332486	0.0288851	0.249706	0.377945	20
Chronic sinusitis	Whole_blood	eQTLGen	ENSG00000236935	11	ENSG00000236935	64094749	rs479777	11	64107477	C	T	0.33996	0.00146723	0.0112546	0.896276	1.0436	0.0143188	0	0.00140594	0.0107845	0.896276	0.503297	20
Chronic sinusitis	Whole_blood	eQTLGen	ENSG00000182319	8	ENSG00000182319	8209633	rs13274039	8	8111659	G	A	0.315109	0.00972962	0.0111866	0.384432	0.150958	0.00912031	1.55392e-61	0.0644527	0.0742065	0.385089	0.449443	20
Chronic sinusitis	Whole_blood	eQTLGen	ENSG00000159720	16	ENSG00000159720	67493528	rs3893749	16	67533298	G	A	0.0387674	-0.0306682	0.0282924	0.278376	-1.09702	0.0197316	0	0.0279558	0.0257951	0.278468	0.109311	20
Chronic sinusitis	Whole_blood	eQTLGen	ENSG00000204084	1	ENSG00000204084	38369549	rs36084352	1	38364396	C	T	0.452286	-0.00722419	0.0109534	0.509549	-0.655561	0.007154	0	0.0110199	0.0167089	0.509561	0.40748	20
Chronic sinusitis	Whole_blood	eQTLGen	ENSG00000119048	5	ENSG00000119048	133717276	rs244692	5	133452535	C	T	0.0755467	0.017066	0.0187777	0.363432	-0.367039	0.0204369	4.03717e-72	-0.0464965	0.0512255	0.364046	0.453173	20
Chronic sinusitis	Whole_blood	eQTLGen	ENSG00000168071	11	ENSG00000168071	64116350	rs1199046	11	64118126	T	C	0.367793	0.00254902	0.0111359	0.818946	-0.433019	0.00781231	0	-0.00588662	0.0257171	0.818947	0.526552	20
Chronic sinusitis	Whole_blood	eQTLGen	ENSG00000146830	7	ENSG00000146830	100282100	rs506597	7	100313420	A	G	0.111332	0.0118118	0.0151601	0.435898	0.320764	0.0124524	2.54254e-146	0.036824	0.0472841	0.436109	0.751184	20
Chronic sinusitis	Whole_blood	eQTLGen	ENSG00000134825	11	ENSG00000134825	61558354	rs174538	11	61560081	A	G	0.313121	-0.0482958	0.0115421	2.86016e-05	0.328118	0.00939484	3.07151e-267	-0.14719	0.0354283	3.25849e-05	0.000143216	20
Chronic sinusitis	Whole_blood	eQTLGen	ENSG00000186197	1	ENSG00000186197	236579888	rs12117927	1	236629134	C	A	0.562624	-0.000759175	0.0112765	0.946324	0.27325	0.0109893	1.77997e-136	-0.00277832	0.0412683	0.946324	0.968889	6
Chronic sinusitis	Whole_blood	eQTLGen	ENSG00000150637	18	ENSG00000150637	67563716	rs763361	18	67531642	T	C	0.473161	0.0218251	0.0109693	0.0466294	-0.347535	0.00773762	0	-0.0627997	0.0315941	0.0468445	0.181373	20
Chronic sinusitis	Whole_blood	eQTLGen	ENSG00000206052	18	ENSG00000206052	67292307	rs763361	18	67531642	T	C	0.473161	0.0218251	0.0109693	0.0466294	0.247562	0.00788569	2.45086e-216	0.08816	0.0443981	0.0470701	0.0929561	20
Chronic sinusitis	Whole_blood	eQTLGen	ENSG00000136560	2	ENSG00000136560	162043075	rs10930013	2	162070325	A	G	0.466203	-0.00198449	0.0110234	0.857133	-0.302358	0.00782379	0	0.00656338	0.0364585	0.857134	0.112999	20
Chronic sinusitis	Whole_blood	eQTLGen	ENSG00000170340	2	ENSG00000170340	62437557	rs11888817	2	62530980	T	C	0.349901	-0.00260357	0.0114609	0.820291	-0.412055	0.00803836	0	0.0063185	0.0278143	0.820294	0.26723	20
Chronic sinusitis	Whole_blood	eQTLGen	ENSG00000121274	16	ENSG00000121274	50228025	rs4595801	16	50369888	T	C	0.157058	0.00797465	0.0157131	0.611792	0.254126	0.0105218	7.04543e-129	0.0313806	0.0618455	0.611871	0.198163	20
Chronic sinusitis	Whole_blood	eQTLGen	ENSG00000093167	3	ENSG00000093167	37159648	rs17810211	3	37113405	C	T	0.439364	0.0144971	0.0112864	0.198975	-0.407236	0.00770596	0	-0.0355988	0.0277228	0.199108	0.620366	20
Chronic sinusitis	Whole_blood	eQTLGen	ENSG00000135541	6	ENSG00000135541	135711792	rs6908428	6	135793706	G	A	0.368787	0.0166879	0.0116642	0.15252	-0.793237	0.00693741	0	-0.0210377	0.0147057	0.15255	0.145384	20
Chronic sinusitis	Whole_blood	eQTLGen	ENSG00000138439	2	ENSG00000138439	203567190	rs113867238	2	203495058	A	G	0.305169	-0.0123172	0.0122124	0.313176	-0.86815	0.00794118	0	0.0141879	0.0140678	0.313196	0.305487	20
Chronic sinusitis	Whole_blood	eQTLGen	ENSG00000197375	5	ENSG00000197375	131718375	rs11242109	5	131677047	T	G	0.44334	-0.0648011	0.0115713	2.14141e-08	-0.680692	0.00706659	0	0.0951988	0.017028	2.26134e-08	0.216757	20
Chronic sinusitis	Whole_blood	eQTLGen	ENSG00000164916	7	ENSG00000164916	4747231	rs10262715	7	4777161	A	G	0.400596	-0.0333907	0.0121621	0.00604255	0.328959	0.00918506	6.54515e-281	-0.101504	0.0370799	0.00619194	0.253072	20
Chronic sinusitis	Whole_blood	eQTLGen	ENSG00000159713	16	ENSG00000159713	67425575	rs149025632	16	67446553	A	G	0.0357853	-0.0310107	0.0283343	0.273754	0.358393	0.022583	1.02239e-56	-0.0865272	0.0792472	0.274893	0.432842	20
Chronic sinusitis	Whole_blood	eQTLGen	ENSG00000159723	16	ENSG00000159723	67517095	rs889414	16	67490826	A	G	0.0367793	-0.0288779	0.0285524	0.311826	0.323379	0.0215012	4.01548e-51	-0.0893006	0.0884935	0.312917	0.814397	20
Chronic sinusitis	Whole_blood	eQTLGen	ENSG00000134824	11	ENSG00000134824	61597639	rs968567	11	61595564	T	C	0.150099	-0.0983314	0.0180638	5.223e-08	0.999342	0.00972902	0	-0.0983961	0.0181011	5.45104e-08	0.360788	20
Chronic sinusitis	Whole_blood	eQTLGen	ENSG00000175806	8	ENSG00000175806	10099089	rs11777364	8	10288546	C	G	0.451292	-0.0323585	0.0111795	0.00379804	0.319316	0.00790221	0	-0.101337	0.0351004	0.00388869	0.0205279	20
Chronic sinusitis	Whole_blood	eQTLGen	ENSG00000135414	12	ENSG00000135414	56143987	rs7302200	12	56449435	A	G	0.327038	0.0571807	0.0118858	1.50307e-06	-0.0674603	0.00861715	4.93329e-15	-0.84762	0.206799	4.15348e-05	0.0315239	19
Chronic sinusitis	Whole_blood	eQTLGen	ENSG00000149485	11	ENSG00000149485	61581944	rs61896141	11	61556039	C	A	0.152087	-0.0978896	0.0180094	5.4655e-08	0.560653	0.0107382	0	-0.174599	0.0322958	6.43561e-08	0.287879	20
Chronic sinusitis	Whole_blood	eQTLGen	ENSG00000042832	8	ENSG00000042832	134013175	rs988068	8	133791111	T	C	0.360835	0.000648021	0.0117875	0.956158	0.257952	0.00820079	3.64319e-217	0.00251218	0.0456966	0.956158	0.164263	20
Chronic sinusitis	Whole_blood	eQTLGen	ENSG00000102882	16	ENSG00000102882	30130126	rs55732507	16	30141985	C	T	0.437376	-0.0588354	0.0110646	1.05247e-07	0.508772	0.00767103	0	-0.115642	0.0218174	1.15526e-07	0.420029	20
Chronic sinusitis	Whole_blood	eQTLGen	ENSG00000198821	1	ENSG00000198821	167443862	rs2949669	1	167417884	T	C	0.366799	-0.0420694	0.0125162	0.000776086	0.270061	0.00812478	2.92387e-242	-0.155777	0.0465822	0.000825376	0.365801	20
Chronic sinusitis	Whole_blood	eQTLGen	ENSG00000230606	2	ENSG00000230606	98086433	rs11690658	2	98163203	G	T	0.350895	-0.00567597	0.0126426	0.653465	0.892334	0.0165244	0	-0.00636082	0.0141685	0.653475	0.825402	20
Chronic sinusitis	Whole_blood	eQTLGen	ENSG00000102886	16	ENSG00000102886	30120654	rs57149692	16	30142021	C	G	0.437376	-0.0588429	0.0110646	1.04829e-07	0.177536	0.00811986	5.67069e-106	-0.331442	0.0641402	2.37296e-07	0.0834774	20
Chronic sinusitis	Whole_blood	eQTLGen	ENSG00000167074	22	ENSG00000167074	41779333	rs767593	22	41779971	T	G	0.23161	0.0154053	0.0127299	0.226215	0.535366	0.0091508	0	0.0287753	0.023783	0.226314	0.32547	20
Chronic sinusitis	Whole_blood	eQTLGen	ENSG00000148346	9	ENSG00000148346	130913542	rs13297866	9	131510406	T	C	0.149105	0.0240169	0.0178415	0.178263	0.268499	0.0205646	5.84262e-39	0.0894487	0.0668012	0.180562	0.823891	20
Chronic sinusitis	Whole_blood	eQTLGen	ENSG00000011007	1	ENSG00000011007	24079097	rs658387	1	24043445	A	G	0.368787	-0.00164905	0.0111642	0.882572	-0.458623	0.00775664	0	0.00359565	0.0243429	0.882573	0.51851	20
Chronic sinusitis	Whole_blood	eQTLGen	ENSG00000105063	19	ENSG00000105063	55755755	rs73068668	19	55763262	A	G	0.0954274	-0.0285217	0.0198683	0.151133	-0.243694	0.0164292	8.96362e-50	0.117039	0.0819107	0.153044	0.653987	20
Chronic sinusitis	Whole_blood	eQTLGen	ENSG00000252448	1	ENSG00000252448	38349949	rs9700081	1	38350834	T	C	0.280318	-0.0160678	0.0112622	0.153667	-0.321973	0.0242519	3.18131e-40	0.0499042	0.0351801	0.156035	0.892857	20
Chronic sinusitis	Whole_blood	eQTLGen	ENSG00000100321	22	ENSG00000100321	39763761	rs2069235	22	39747780	A	G	0.299205	-0.0215747	0.0116053	0.0630217	0.593474	0.0079094	0	-0.0363532	0.0195609	0.0631025	0.364587	20
Chronic sinusitis	Whole_blood	eQTLGen	ENSG00000167264	16	ENSG00000167264	68067436	rs6499157	16	68105474	C	A	0.183897	0.0171172	0.0138086	0.215123	0.784482	0.0105154	0	0.0218197	0.0176046	0.215185	0.134166	20
Chronic sinusitis	Whole_blood	eQTLGen	ENSG00000253755	14	ENSG00000253755	106133575	rs11627978	14	106224154	A	G	0.352883	-0.00213268	0.0115607	0.853639	-0.504746	0.0366129	3.09453e-43	0.00422526	0.0229061	0.853652	0.998693	20
Chronic sinusitis	Whole_blood	eQTLGen	ENSG00000103496	16	ENSG00000103496	31049253	rs58726213	16	31044683	G	A	0.367793	0.0568199	0.0111133	3.17468e-07	0.36301	0.00788017	0	0.156524	0.0308022	3.74305e-07	0.0680169	20
Chronic sinusitis	Whole_blood	eQTLGen	ENSG00000160856	1	ENSG00000160856	157658459	rs2210913	1	157668993	T	C	0.474155	-0.00611535	0.0110626	0.580405	0.725414	0.00703456	0	-0.00843015	0.0152503	0.580409	0.153855	20
Chronic sinusitis	Whole_blood	eQTLGen	ENSG00000050344	7	ENSG00000050344	26209302	rs916963	7	26146351	A	G	0.21173	0.0205323	0.0138028	0.136872	-0.574902	0.0141579	0	-0.0357145	0.0240251	0.137134	0.422117	20
Chronic sinusitis	Whole_blood	eQTLGen	ENSG00000142233	19	ENSG00000142233	49170501	rs681343	19	49206462	T	C	0.440358	0.0744096	0.0111978	3.0318e-11	0.229035	0.00799071	1.11673e-180	0.324884	0.050188	9.58648e-11	0.0116059	20
Chronic sinusitis	Whole_blood	eQTLGen	ENSG00000125347	5	ENSG00000125347	131821895	rs11741255	5	131811182	A	G	0.379722	-0.067009	0.0118551	1.58281e-08	0.0801856	0.00821321	1.6228e-22	-0.835674	0.170836	9.9987e-07	0.224419	20
Chronic sinusitis	Whole_blood	eQTLGen	ENSG00000134571	11	ENSG00000134571	47363605	rs11039200	11	47379646	C	A	0.312127	0.0190872	0.0118174	0.106273	-0.588859	0.00794898	0	-0.0324139	0.0200731	0.106355	0.551838	20
Chronic sinusitis	Whole_blood	eQTLGen	ENSG00000142089	11	ENSG00000142089	323603	rs3809112	11	307036	C	T	0.34493	-0.017809	0.0122172	0.144924	0.557959	0.00931893	0	-0.0319181	0.0219027	0.145043	0.0214756	20
Chronic sinusitis	Whole_blood	eQTLGen	ENSG00000232810	6	ENSG00000232810	31544728	rs1121800	6	31535074	A	T	0.404573	-0.0570153	0.0115588	8.11241e-07	0.297085	0.0121342	2.23063e-132	-0.191916	0.0396892	1.32831e-06	0.0835188	20
Chronic sinusitis	Whole_blood	eQTLGen	ENSG00000241609	1	ENSG00000241609	157645316	rs2210913	1	157668993	T	C	0.474155	-0.00611535	0.0110626	0.580405	0.373162	0.0209655	7.21981e-71	-0.0163879	0.0296599	0.580586	0.40536	20
Chronic sinusitis	Whole_blood	eQTLGen	ENSG00000102871	16	ENSG00000102871	67191142	rs8053912	16	67324827	G	A	0.0715706	0.0283761	0.0162854	0.0814329	-0.509417	0.0146392	2.58945e-265	-0.0557031	0.0320087	0.0818159	0.00159224	20
Chronic sinusitis	Whole_blood	eQTLGen	ENSG00000204439	6	ENSG00000204439	31627312	rs148571474	6	31672712	T	C	0.028827	0.0521581	0.0379896	0.169766	-0.316054	0.0542526	5.69079e-09	-0.165029	0.123493	0.181436	0.297403	5
Chronic sinusitis	Whole_blood	eQTLGen	ENSG00000251661	11	ENSG00000251661	322135	rs11246065	11	324170	G	A	0.353877	-0.0123531	0.012587	0.326387	0.890861	0.0166655	0	-0.0138665	0.0141314	0.326468	0.107268	20
Chronic sinusitis	Whole_blood	eQTLGen	ENSG00000127947	7	ENSG00000127947	77217990	rs12537271	7	77300726	T	C	0.350895	-0.0136368	0.0118299	0.249014	-0.393427	0.00825264	0	0.0346616	0.0300777	0.249155	0.346655	20
Chronic sinusitis	Whole_blood	eQTLGen	ENSG00000102974	16	ENSG00000102974	67634698	rs112291748	16	67483822	G	C	0.0367793	-0.0313351	0.0282941	0.268087	0.171701	0.0210893	3.9009e-16	-0.182498	0.166305	0.272479	0.917291	20
Chronic sinusitis	Whole_blood	eQTLGen	ENSG00000197723	17	ENSG00000197723	40275063	rs11079035	17	40289012	A	G	0.177932	0.0498341	0.0134614	0.000213905	-0.109466	0.0167589	6.49841e-11	-0.455249	0.141352	0.00127885	0.188882	16
Chronic sinusitis	Whole_blood	eQTLGen	ENSG00000254815	11	ENSG00000254815	558851	rs35788385	11	570094	A	G	0.192843	-0.0234225	0.015201	0.123352	0.247827	0.0247654	1.4199e-23	-0.0945115	0.06206	0.127782	0.688778	20
Chronic sinusitis	Whole_blood	eQTLGen	ENSG00000142599	1	ENSG00000142599	8645079	rs301802	1	8497307	T	A	0.471173	0.013593	0.0115191	0.237981	-0.443707	0.00766763	0	-0.0306351	0.0259665	0.238082	0.502387	20
Chronic sinusitis	Whole_blood	eQTLGen	ENSG00000205220	16	ENSG00000205220	67969697	rs8059990	16	67853923	A	G	0.0417495	-0.0231493	0.0331675	0.485207	-0.24828	0.0203152	2.38929e-34	0.0932386	0.133807	0.485918	0.246378	20
Chronic sinusitis	Whole_blood	eQTLGen	ENSG00000226752	9	ENSG00000226752	123601878	rs10760117	9	123586737	T	G	0.410537	0.0143861	0.0110527	0.193055	1.00186	0.00789794	0	0.0143594	0.0110328	0.193079	0.705444	20
Chronic sinusitis	Whole_blood	eQTLGen	ENSG00000173264	11	ENSG00000173264	64047253	rs685870	11	64111928	T	C	0.323062	0.00345116	0.0117864	0.769667	0.121795	0.00868224	1.0507e-44	0.0283359	0.0967939	0.769717	0.110962	20
Chronic sinusitis	Whole_blood	eQTLGen	ENSG00000095261	9	ENSG00000095261	123591501	rs1060817	9	123583192	A	G	0.410537	0.0144446	0.0110532	0.191272	0.211117	0.00805333	1.7973e-151	0.0684198	0.0524207	0.191823	0.731115	20
Chronic sinusitis	Whole_blood	eQTLGen	ENSG00000154316	8	ENSG00000154316	11211553	rs2736265	8	11186674	A	G	0.488072	-0.00196592	0.011176	0.860368	0.1037	0.0127861	5.04531e-16	-0.0189577	0.107797	0.860401	0.495414	20
Chronic sinusitis	Whole_blood	eQTLGen	ENSG00000244754	13	ENSG00000244754	33059762	rs9595628	13	33065158	C	T	0.40159	0.0124723	0.0110172	0.257604	0.358996	0.0095237	0	0.0347422	0.0307028	0.257817	0.3609	20
Chronic sinusitis	Whole_blood	eQTLGen	ENSG00000010810	6	ENSG00000010810	112088095	rs1474466	6	112098264	G	A	0.527833	0.00690962	0.0109943	0.529693	-0.096721	0.00794998	4.7048e-34	-0.0714387	0.113822	0.530242	0.915855	20
Chronic sinusitis	Whole_blood	eQTLGen	ENSG00000214922	6	ENSG00000214922	29705602	rs113795410	6	29728209	C	A	0.196819	-0.000468535	0.0121383	0.969209	-0.267261	0.0125928	5.83157e-100	0.0017531	0.0454176	0.96921	0.575392	20
ILD endpoints	Whole_blood	eQTLGen	ENSG00000072818	17	ENSG00000072818	7247322	rs61759532	17	7240391	T	C	0.205765	0.0197282	0.0271254	0.467045	-0.6402	0.0142036	0	-0.0308157	0.0423757	0.467102	0.943326	20
ILD endpoints	Whole_blood	eQTLGen	ENSG00000213859	17	ENSG00000213859	7256733	rs61759532	17	7240391	T	C	0.205765	0.0197282	0.0271254	0.467045	0.2747	0.0108927	2.49194e-140	0.0718172	0.0987865	0.46723	0.96132	20
ILD endpoints	Whole_blood	eQTLGen	ENSG00000139531	12	ENSG00000139531	56395694	rs1873914	12	56379427	C	G	0.390656	-0.0267199	0.0218999	0.222429	-0.336612	0.00796648	0	0.079379	0.0650869	0.222623	0.128694	20
ILD endpoints	Whole_blood	eQTLGen	ENSG00000065361	12	ENSG00000065361	56485465	rs11171739	12	56470625	C	T	0.414513	-0.0431604	0.0214565	0.04427	-0.167927	0.0081462	2.04679e-94	0.257018	0.128379	0.0452824	0.511013	20
ILD endpoints	Whole_blood	eQTLGen	ENSG00000107679	10	ENSG00000107679	124163039	rs5013920	10	124154793	A	T	0.467197	0.0137936	0.0219716	0.530141	-0.391322	0.00764985	0	-0.0352487	0.0561513	0.530171	0.00341119	20
ILD endpoints	Whole_blood	eQTLGen	ENSG00000236935	11	ENSG00000236935	64094749	rs479777	11	64107477	C	T	0.33996	-0.0433376	0.0218511	0.0473326	1.0436	0.0143188	0	-0.0415272	0.020946	0.0474143	0.659656	20
ILD endpoints	Whole_blood	eQTLGen	ENSG00000182319	8	ENSG00000182319	8209633	rs13274039	8	8111659	G	A	0.315109	0.0162899	0.0217735	0.454368	0.150958	0.00912031	1.55392e-61	0.10791	0.144383	0.454829	0.464659	20
ILD endpoints	Whole_blood	eQTLGen	ENSG00000159720	16	ENSG00000159720	67493528	rs3893749	16	67533298	G	A	0.0387674	0.00699337	0.054681	0.898233	-1.09702	0.0197316	0	-0.00637486	0.049845	0.898233	0.746796	20
ILD endpoints	Whole_blood	eQTLGen	ENSG00000204084	1	ENSG00000204084	38369549	rs36084352	1	38364396	C	T	0.452286	0.00541306	0.0212878	0.799279	-0.655561	0.007154	0	-0.00825714	0.0324728	0.79928	0.038852	20
ILD endpoints	Whole_blood	eQTLGen	ENSG00000119048	5	ENSG00000119048	133717276	rs244692	5	133452535	C	T	0.0755467	0.0137013	0.0366849	0.708787	-0.367039	0.0204369	4.03717e-72	-0.0373293	0.09997	0.708847	0.759448	20
ILD endpoints	Whole_blood	eQTLGen	ENSG00000168071	11	ENSG00000168071	64116350	rs1199046	11	64118126	T	C	0.367793	-0.0481758	0.0216504	0.0260699	-0.433019	0.00781231	0	0.111256	0.050039	0.0261903	0.768081	20
ILD endpoints	Whole_blood	eQTLGen	ENSG00000146830	7	ENSG00000146830	100282100	rs506597	7	100313420	A	G	0.111332	-0.0498269	0.0294932	0.091136	0.320764	0.0124524	2.54254e-146	-0.155338	0.0921443	0.0918314	0.544557	20
ILD endpoints	Whole_blood	eQTLGen	ENSG00000134825	11	ENSG00000134825	61558354	rs174538	11	61560081	A	G	0.313121	-0.0266459	0.0222762	0.231634	0.328118	0.00939484	3.07151e-267	-0.0812084	0.0679307	0.231908	0.0113053	20
ILD endpoints	Whole_blood	eQTLGen	ENSG00000186197	1	ENSG00000186197	236579888	rs12117927	1	236629134	C	A	0.562624	0.0300746	0.0219521	0.170683	0.27325	0.0109893	1.77997e-136	0.110063	0.080459	0.171332	0.938201	6
ILD endpoints	Whole_blood	eQTLGen	ENSG00000150637	18	ENSG00000150637	67563716	rs763361	18	67531642	T	C	0.473161	0.0481817	0.0213263	0.0238671	-0.347535	0.00773762	0	-0.138638	0.061442	0.024045	0.327252	20
ILD endpoints	Whole_blood	eQTLGen	ENSG00000206052	18	ENSG00000206052	67292307	rs763361	18	67531642	T	C	0.473161	0.0481817	0.0213263	0.0238671	0.247562	0.00788569	2.45086e-216	0.194624	0.0863679	0.0242318	0.514387	20
ILD endpoints	Whole_blood	eQTLGen	ENSG00000136560	2	ENSG00000136560	162043075	rs10930013	2	162070325	A	G	0.466203	0.019668	0.0214516	0.359218	-0.302358	0.00782379	0	-0.0650487	0.0709676	0.359354	0.442881	20
ILD endpoints	Whole_blood	eQTLGen	ENSG00000170340	2	ENSG00000170340	62437557	rs11888817	2	62530980	T	C	0.349901	0.00489209	0.0223421	0.826679	-0.412055	0.00803836	0	-0.0118724	0.0542216	0.826681	0.348248	20
ILD endpoints	Whole_blood	eQTLGen	ENSG00000121274	16	ENSG00000121274	50228025	rs4595801	16	50369888	T	C	0.157058	0.0360464	0.0306345	0.23933	0.254126	0.0105218	7.04543e-129	0.141844	0.120691	0.239888	0.815713	20
ILD endpoints	Whole_blood	eQTLGen	ENSG00000093167	3	ENSG00000093167	37159648	rs17810211	3	37113405	C	T	0.439364	-0.013378	0.0219485	0.542182	-0.407236	0.00770596	0	0.0328507	0.0538998	0.542208	0.146871	20
ILD endpoints	Whole_blood	eQTLGen	ENSG00000135541	6	ENSG00000135541	135711792	rs6908428	6	135793706	G	A	0.368787	0.0315353	0.0226802	0.164397	-0.793237	0.00693741	0	-0.0397552	0.0285941	0.164429	0.956371	20
ILD endpoints	Whole_blood	eQTLGen	ENSG00000138439	2	ENSG00000138439	203567190	rs113867238	2	203495058	A	G	0.305169	0.00682904	0.023742	0.773626	-0.86815	0.00794118	0	-0.0078662	0.0273479	0.773627	0.12568	20
ILD endpoints	Whole_blood	eQTLGen	ENSG00000197375	5	ENSG00000197375	131718375	rs11242109	5	131677047	T	G	0.44334	-0.0235673	0.0223813	0.292345	-0.680692	0.00706659	0	0.0346225	0.0328822	0.292374	0.438745	20
ILD endpoints	Whole_blood	eQTLGen	ENSG00000164916	7	ENSG00000164916	4747231	rs10262715	7	4777161	A	G	0.400596	0.030397	0.0236349	0.198407	0.328959	0.00918506	6.54515e-281	0.0924036	0.0718938	0.198695	0.177483	20
ILD endpoints	Whole_blood	eQTLGen	ENSG00000159713	16	ENSG00000159713	67425575	rs149025632	16	67446553	A	G	0.0357853	0.0131785	0.0547677	0.809846	0.358393	0.022583	1.02239e-56	0.0367711	0.152832	0.809867	0.965909	20
ILD endpoints	Whole_blood	eQTLGen	ENSG00000159723	16	ENSG00000159723	67517095	rs889414	16	67490826	A	G	0.0367793	0.0045435	0.0551393	0.934328	0.323379	0.0215012	4.01548e-51	0.0140501	0.170513	0.934329	0.967856	20
ILD endpoints	Whole_blood	eQTLGen	ENSG00000134824	11	ENSG00000134824	61597639	rs968567	11	61595564	T	C	0.150099	0.000276601	0.0342974	0.993565	0.999342	0.00972902	0	0.000276783	0.03432	0.993565	0.308544	20
ILD endpoints	Whole_blood	eQTLGen	ENSG00000175806	8	ENSG00000175806	10099089	rs11777364	8	10288546	C	G	0.451292	0.0223449	0.0216793	0.30268	0.319316	0.00790221	0	0.0699773	0.067915	0.302838	0.876729	20
ILD endpoints	Whole_blood	eQTLGen	ENSG00000135414	12	ENSG00000135414	56143987	rs7302200	12	56449435	A	G	0.327038	-0.018963	0.0232483	0.414686	-0.0674603	0.00861715	4.93329e-15	0.281099	0.346488	0.417204	0.0523554	19
ILD endpoints	Whole_blood	eQTLGen	ENSG00000149485	11	ENSG00000149485	61581944	rs61896141	11	61556039	C	A	0.152087	0.00192544	0.034201	0.955105	0.560653	0.0107382	0	0.00343428	0.0610021	0.955105	0.331701	20
ILD endpoints	Whole_blood	eQTLGen	ENSG00000042832	8	ENSG00000042832	134013175	rs988068	8	133791111	T	C	0.360835	-0.0115759	0.0228859	0.612991	0.257952	0.00820079	3.64319e-217	-0.0448762	0.0887331	0.613036	0.288158	20
ILD endpoints	Whole_blood	eQTLGen	ENSG00000102882	16	ENSG00000102882	30130126	rs55732507	16	30141985	C	T	0.437376	0.013899	0.0214754	0.517498	0.508772	0.00767103	0	0.0273187	0.0422122	0.517519	0.412055	20
ILD endpoints	Whole_blood	eQTLGen	ENSG00000198821	1	ENSG00000198821	167443862	rs2949669	1	167417884	T	C	0.366799	0.0257042	0.0241959	0.288082	0.270061	0.00812478	2.92387e-242	0.0951792	0.0896399	0.288329	0.178494	20
ILD endpoints	Whole_blood	eQTLGen	ENSG00000230606	2	ENSG00000230606	98086433	rs11690658	2	98163203	G	T	0.350895	0.0471882	0.0246001	0.0550846	0.892334	0.0165244	0	0.0528818	0.0275857	0.0552376	0.854863	20
ILD endpoints	Whole_blood	eQTLGen	ENSG00000102886	16	ENSG00000102886	30120654	rs57149692	16	30142021	C	G	0.437376	0.0139123	0.0214752	0.517095	0.177536	0.00811986	5.67069e-106	0.0783633	0.121016	0.517278	0.144337	20
ILD endpoints	Whole_blood	eQTLGen	ENSG00000167074	22	ENSG00000167074	41779333	rs767593	22	41779971	T	G	0.23161	0.0389312	0.0247416	0.1156	0.535366	0.0091508	0	0.0727189	0.0462311	0.115732	0.35978	20
ILD endpoints	Whole_blood	eQTLGen	ENSG00000148346	9	ENSG00000148346	130913542	rs13297866	9	131510406	T	C	0.149105	0.00322136	0.034761	0.926164	0.268499	0.0205646	5.84262e-39	0.0119976	0.129467	0.926166	0.820074	20
ILD endpoints	Whole_blood	eQTLGen	ENSG00000011007	1	ENSG00000011007	24079097	rs658387	1	24043445	A	G	0.368787	-0.00702225	0.0216969	0.746201	-0.458623	0.00775664	0	0.0153116	0.0473095	0.746205	0.283377	20
ILD endpoints	Whole_blood	eQTLGen	ENSG00000105063	19	ENSG00000105063	55755755	rs73068668	19	55763262	A	G	0.0954274	0.0352481	0.0386629	0.361938	-0.243694	0.0164292	8.96362e-50	-0.144641	0.158953	0.362843	0.481416	20
ILD endpoints	Whole_blood	eQTLGen	ENSG00000252448	1	ENSG00000252448	38349949	rs9700081	1	38350834	T	C	0.280318	0.0181468	0.0218767	0.406819	-0.321973	0.0242519	3.18131e-40	-0.0563613	0.0680783	0.407733	0.172428	20
ILD endpoints	Whole_blood	eQTLGen	ENSG00000100321	22	ENSG00000100321	39763761	rs2069235	22	39747780	A	G	0.299205	-0.0502925	0.0225861	0.0259669	0.593474	0.0079094	0	-0.0847425	0.0380742	0.0260328	0.942932	20
ILD endpoints	Whole_blood	eQTLGen	ENSG00000167264	16	ENSG00000167264	68067436	rs6499157	16	68105474	C	A	0.183897	0.0213413	0.0269328	0.428133	0.784482	0.0105154	0	0.0272043	0.0343339	0.428159	0.774485	20
ILD endpoints	Whole_blood	eQTLGen	ENSG00000253755	14	ENSG00000253755	106133575	rs11627978	14	106224154	A	G	0.352883	0.0154613	0.0224791	0.491572	-0.504746	0.0366129	3.09453e-43	-0.0306319	0.0445909	0.492112	0.978928	20
ILD endpoints	Whole_blood	eQTLGen	ENSG00000103496	16	ENSG00000103496	31049253	rs58726213	16	31044683	G	A	0.367793	-0.0326087	0.0217232	0.133329	0.36301	0.00788017	0	-0.0898285	0.0598736	0.133536	0.0163332	20
ILD endpoints	Whole_blood	eQTLGen	ENSG00000160856	1	ENSG00000160856	157658459	rs2210913	1	157668993	T	C	0.474155	0.0054179	0.0215264	0.801284	0.725414	0.00703456	0	0.0074687	0.0296747	0.801284	0.829739	20
ILD endpoints	Whole_blood	eQTLGen	ENSG00000050344	7	ENSG00000050344	26209302	rs916963	7	26146351	A	G	0.21173	-0.0253691	0.0268781	0.345243	-0.574902	0.0141579	0	0.0441277	0.0467652	0.345373	0.463596	20
ILD endpoints	Whole_blood	eQTLGen	ENSG00000142233	19	ENSG00000142233	49170501	rs681343	19	49206462	T	C	0.440358	0.0318462	0.0219194	0.146258	0.229035	0.00799071	1.11673e-180	0.139045	0.0958263	0.146776	0.154957	20
ILD endpoints	Whole_blood	eQTLGen	ENSG00000125347	5	ENSG00000125347	131821895	rs11741255	5	131811182	A	G	0.379722	-0.0120841	0.022914	0.597939	0.0801856	0.00821321	1.6228e-22	-0.150702	0.286179	0.598472	0.215357	20
ILD endpoints	Whole_blood	eQTLGen	ENSG00000134571	11	ENSG00000134571	47363605	rs11039200	11	47379646	C	A	0.312127	0.00390113	0.0229553	0.865054	-0.588859	0.00794898	0	-0.0066249	0.0389828	0.865054	0.498956	20
ILD endpoints	Whole_blood	eQTLGen	ENSG00000142089	11	ENSG00000142089	323603	rs3809112	11	307036	C	T	0.34493	-0.0494096	0.0236674	0.0368282	0.557959	0.00931893	0	-0.0885541	0.0424436	0.0369427	0.156447	20
ILD endpoints	Whole_blood	eQTLGen	ENSG00000232810	6	ENSG00000232810	31544728	rs1121800	6	31535074	A	T	0.404573	0.0329238	0.0223898	0.141431	0.297085	0.0121342	2.23063e-132	0.110823	0.0755009	0.142149	0.341398	20
ILD endpoints	Whole_blood	eQTLGen	ENSG00000241609	1	ENSG00000241609	157645316	rs2210913	1	157668993	T	C	0.474155	0.0054179	0.0215264	0.801284	0.373162	0.0209655	7.21981e-71	0.0145189	0.0576923	0.801303	0.872546	20
ILD endpoints	Whole_blood	eQTLGen	ENSG00000102871	16	ENSG00000102871	67191142	rs8053912	16	67324827	G	A	0.0715706	0.0314761	0.0316308	0.319683	-0.509417	0.0146392	2.58945e-265	-0.0617885	0.0621175	0.319881	0.560335	20
ILD endpoints	Whole_blood	eQTLGen	ENSG00000204439	6	ENSG00000204439	31627312	rs148571474	6	31672712	T	C	0.028827	0.0348837	0.0735088	0.635107	-0.316054	0.0542526	5.69079e-09	-0.110373	0.233353	0.636224	0.495719	5
ILD endpoints	Whole_blood	eQTLGen	ENSG00000251661	11	ENSG00000251661	322135	rs11246065	11	324170	G	A	0.353877	-0.0154774	0.0243974	0.525827	0.890861	0.0166655	0	-0.0173735	0.0273882	0.525857	0.0287755	20
ILD endpoints	Whole_blood	eQTLGen	ENSG00000127947	7	ENSG00000127947	77217990	rs12537271	7	77300726	T	C	0.350895	0.0246569	0.0229623	0.282912	-0.393427	0.00825264	0	-0.0626722	0.0583797	0.283035	0.443418	20
ILD endpoints	Whole_blood	eQTLGen	ENSG00000102974	16	ENSG00000102974	67634698	rs112291748	16	67483822	G	C	0.0367793	0.00706297	0.0546827	0.897229	0.171701	0.0210893	3.9009e-16	0.0411353	0.318517	0.897242	0.981488	20
ILD endpoints	Whole_blood	eQTLGen	ENSG00000197723	17	ENSG00000197723	40275063	rs11079035	17	40289012	A	G	0.177932	0.0410854	0.0264827	0.120804	-0.109466	0.0167589	6.49841e-11	-0.375327	0.248657	0.131193	0.115265	16
ILD endpoints	Whole_blood	eQTLGen	ENSG00000254815	11	ENSG00000254815	558851	rs35788385	11	570094	A	G	0.192843	0.0560563	0.0294787	0.0572256	0.247827	0.0247654	1.4199e-23	0.226191	0.121077	0.0617403	0.00386917	20
ILD endpoints	Whole_blood	eQTLGen	ENSG00000142599	1	ENSG00000142599	8645079	rs301802	1	8497307	T	A	0.471173	-0.0124472	0.0223689	0.577903	-0.443707	0.00766763	0	0.0280528	0.0504161	0.57792	0.2453	20
ILD endpoints	Whole_blood	eQTLGen	ENSG00000205220	16	ENSG00000205220	67969697	rs8059990	16	67853923	A	G	0.0417495	0.0387521	0.0644995	0.547964	-0.24828	0.0203152	2.38929e-34	-0.156082	0.260099	0.548448	0.237825	20
ILD endpoints	Whole_blood	eQTLGen	ENSG00000226752	9	ENSG00000226752	123601878	rs10760117	9	123586737	T	G	0.410537	0.0748039	0.0213381	0.000455502	1.00186	0.00789794	0	0.074665	0.0213066	0.000457789	0.87196	20
ILD endpoints	Whole_blood	eQTLGen	ENSG00000173264	11	ENSG00000173264	64047253	rs685870	11	64111928	T	C	0.323062	0.0356603	0.0229549	0.120306	0.121795	0.00868224	1.0507e-44	0.292791	0.189624	0.122575	0.0890979	20
ILD endpoints	Whole_blood	eQTLGen	ENSG00000095261	9	ENSG00000095261	123591501	rs1060817	9	123583192	A	G	0.410537	0.0738937	0.0213404	0.000534934	0.211117	0.00805333	1.7973e-151	0.350012	0.101961	0.000597373	0.767917	20
ILD endpoints	Whole_blood	eQTLGen	ENSG00000154316	8	ENSG00000154316	11211553	rs2736265	8	11186674	A	G	0.488072	-0.0108957	0.0216819	0.6153	0.1037	0.0127861	5.04531e-16	-0.105069	0.209483	0.615975	0.290519	20
ILD endpoints	Whole_blood	eQTLGen	ENSG00000244754	13	ENSG00000244754	33059762	rs9595628	13	33065158	C	T	0.40159	0.0119248	0.0214141	0.577618	0.358996	0.0095237	0	0.0332171	0.0596565	0.57766	0.314289	20
ILD endpoints	Whole_blood	eQTLGen	ENSG00000010810	6	ENSG00000010810	112088095	rs1474466	6	112098264	G	A	0.527833	-0.0208573	0.0213744	0.329158	-0.096721	0.00794998	4.7048e-34	0.215644	0.2217	0.330711	0.611398	20
ILD endpoints	Whole_blood	eQTLGen	ENSG00000214922	6	ENSG00000214922	29705602	rs113795410	6	29728209	C	A	0.196819	-0.114345	0.0239085	1.73041e-06	-0.267261	0.0125928	5.83157e-100	0.427841	0.0917009	3.077e-06	0.807577	20
Sarcoidosis	Whole_blood	eQTLGen	ENSG00000072818	17	ENSG00000072818	7247322	rs61759532	17	7240391	T	C	0.205765	0.074117	0.0270025	0.00605438	-0.6402	0.0142036	0	-0.115772	0.0422564	0.0061487	0.173945	20
Sarcoidosis	Whole_blood	eQTLGen	ENSG00000213859	17	ENSG00000213859	7256733	rs61759532	17	7240391	T	C	0.205765	0.074117	0.0270025	0.00605438	0.2747	0.0108927	2.49194e-140	0.26981	0.0988785	0.00635835	0.171202	20
Sarcoidosis	Whole_blood	eQTLGen	ENSG00000139531	12	ENSG00000139531	56395694	rs1873914	12	56379427	C	G	0.390656	-0.0431032	0.0221922	0.0521051	-0.336612	0.00796648	0	0.12805	0.0659978	0.052353	0.186178	20
Sarcoidosis	Whole_blood	eQTLGen	ENSG00000065361	12	ENSG00000065361	56485465	rs11171739	12	56470625	C	T	0.414513	-0.0510738	0.0217366	0.0187901	-0.167927	0.0081462	2.04679e-94	0.304142	0.130279	0.0195668	0.117745	20
Sarcoidosis	Whole_blood	eQTLGen	ENSG00000107679	10	ENSG00000107679	124163039	rs5013920	10	124154793	A	T	0.467197	-0.0175863	0.0222476	0.429247	-0.391322	0.00764985	0	0.0449407	0.0568592	0.429302	0.343062	20
Sarcoidosis	Whole_blood	eQTLGen	ENSG00000236935	11	ENSG00000236935	64094749	rs479777	11	64107477	C	T	0.33996	-0.170774	0.022387	2.37903e-14	1.0436	0.0143188	0	-0.16364	0.021569	3.27843e-14	5.68457e-05	20
Sarcoidosis	Whole_blood	eQTLGen	ENSG00000182319	8	ENSG00000182319	8209633	rs13274039	8	8111659	G	A	0.315109	-0.0270166	0.0220569	0.220628	0.150958	0.00912031	1.55392e-61	-0.178968	0.146513	0.221889	0.140309	20
Sarcoidosis	Whole_blood	eQTLGen	ENSG00000159720	16	ENSG00000159720	67493528	rs3893749	16	67533298	G	A	0.0387674	0.000188784	0.0551852	0.99727	-1.09702	0.0197316	0	-0.000172087	0.0503045	0.99727	0.237875	20
Sarcoidosis	Whole_blood	eQTLGen	ENSG00000204084	1	ENSG00000204084	38369549	rs36084352	1	38364396	C	T	0.452286	-0.0220967	0.021595	0.306199	-0.655561	0.007154	0	0.0337065	0.0329433	0.306228	0.573353	20
Sarcoidosis	Whole_blood	eQTLGen	ENSG00000119048	5	ENSG00000119048	133717276	rs244692	5	133452535	C	T	0.0755467	-0.00737676	0.0368205	0.841212	-0.367039	0.0204369	4.03717e-72	0.0200981	0.100324	0.841221	0.0349249	20
Sarcoidosis	Whole_blood	eQTLGen	ENSG00000168071	11	ENSG00000168071	64116350	rs1199046	11	64118126	T	C	0.367793	-0.128594	0.02207	5.65588e-09	-0.433019	0.00781231	0	0.296971	0.0512485	6.8438e-09	0.00685137	20
Sarcoidosis	Whole_blood	eQTLGen	ENSG00000146830	7	ENSG00000146830	100282100	rs506597	7	100313420	A	G	0.111332	-0.0326844	0.0300165	0.276207	0.320764	0.0124524	2.54254e-146	-0.101896	0.0936617	0.276635	0.233114	20
Sarcoidosis	Whole_blood	eQTLGen	ENSG00000134825	11	ENSG00000134825	61558354	rs174538	11	61560081	A	G	0.313121	-0.0149688	0.022612	0.507982	0.328118	0.00939484	3.07151e-267	-0.0456202	0.0689267	0.508057	0.10186	20
Sarcoidosis	Whole_blood	eQTLGen	ENSG00000186197	1	ENSG00000186197	236579888	rs12117927	1	236629134	C	A	0.562624	-0.0278428	0.0222593	0.210994	0.27325	0.0109893	1.77997e-136	-0.101895	0.0815644	0.21157	0.524111	6
Sarcoidosis	Whole_blood	eQTLGen	ENSG00000150637	18	ENSG00000150637	67563716	rs763361	18	67531642	T	C	0.473161	0.0847257	0.0215176	8.23304e-05	-0.347535	0.00773762	0	-0.24379	0.0621524	8.76483e-05	0.286934	20
Sarcoidosis	Whole_blood	eQTLGen	ENSG00000206052	18	ENSG00000206052	67292307	rs763361	18	67531642	T	C	0.473161	0.0847257	0.0215176	8.23304e-05	0.247562	0.00788569	2.45086e-216	0.34224	0.0875989	9.34888e-05	0.319913	20
Sarcoidosis	Whole_blood	eQTLGen	ENSG00000136560	2	ENSG00000136560	162043075	rs10930013	2	162070325	A	G	0.466203	-0.0756028	0.0217649	0.000513499	-0.302358	0.00782379	0	0.250044	0.072274	0.00054085	0.0491618	20
Sarcoidosis	Whole_blood	eQTLGen	ENSG00000170340	2	ENSG00000170340	62437557	rs11888817	2	62530980	T	C	0.349901	-0.0406025	0.0226468	0.0729962	-0.412055	0.00803836	0	0.0985365	0.0549942	0.073171	0.549947	20
Sarcoidosis	Whole_blood	eQTLGen	ENSG00000121274	16	ENSG00000121274	50228025	rs4595801	16	50369888	T	C	0.157058	-0.0416578	0.0309061	0.177696	0.254126	0.0105218	7.04543e-129	-0.163926	0.121806	0.178371	0.733873	20
Sarcoidosis	Whole_blood	eQTLGen	ENSG00000093167	3	ENSG00000093167	37159648	rs17810211	3	37113405	C	T	0.439364	-0.0109708	0.0222307	0.62166	-0.407236	0.00770596	0	0.0269397	0.0545916	0.621676	0.388397	20
Sarcoidosis	Whole_blood	eQTLGen	ENSG00000135541	6	ENSG00000135541	135711792	rs6908428	6	135793706	G	A	0.368787	0.0731577	0.0226533	0.00124031	-0.793237	0.00693741	0	-0.0922268	0.0285694	0.00124588	0.712068	20
Sarcoidosis	Whole_blood	eQTLGen	ENSG00000138439	2	ENSG00000138439	203567190	rs113867238	2	203495058	A	G	0.305169	0.132151	0.023478	1.81552e-08	-0.86815	0.00794118	0	-0.152221	0.0270795	1.89558e-08	0.59501	20
Sarcoidosis	Whole_blood	eQTLGen	ENSG00000197375	5	ENSG00000197375	131718375	rs11242109	5	131677047	T	G	0.44334	-0.00791461	0.0226822	0.727138	-0.680692	0.00706659	0	0.0116273	0.0333225	0.72714	0.0445435	20
Sarcoidosis	Whole_blood	eQTLGen	ENSG00000164916	7	ENSG00000164916	4747231	rs10262715	7	4777161	A	G	0.400596	0.0383601	0.0239785	0.109649	0.328959	0.00918506	6.54515e-281	0.116611	0.0729647	0.110004	0.489198	20
Sarcoidosis	Whole_blood	eQTLGen	ENSG00000159713	16	ENSG00000159713	67425575	rs149025632	16	67446553	A	G	0.0357853	0.000160482	0.0552717	0.997683	0.358393	0.022583	1.02239e-56	0.000447783	0.154221	0.997683	0.914636	20
Sarcoidosis	Whole_blood	eQTLGen	ENSG00000159723	16	ENSG00000159723	67517095	rs889414	16	67490826	A	G	0.0367793	0.00906013	0.055569	0.870485	0.323379	0.0215012	4.01548e-51	0.0280171	0.171849	0.870492	0.890461	20
Sarcoidosis	Whole_blood	eQTLGen	ENSG00000134824	11	ENSG00000134824	61597639	rs968567	11	61595564	T	C	0.150099	-0.0700892	0.0346184	0.0429062	0.999342	0.00972902	0	-0.0701353	0.0346479	0.0429465	0.10064	20
Sarcoidosis	Whole_blood	eQTLGen	ENSG00000175806	8	ENSG00000175806	10099089	rs11777364	8	10288546	C	G	0.451292	-0.0143298	0.0219996	0.514811	0.319316	0.00790221	0	-0.0448765	0.0689049	0.514865	0.0311646	20
Sarcoidosis	Whole_blood	eQTLGen	ENSG00000135414	12	ENSG00000135414	56143987	rs7302200	12	56449435	A	G	0.327038	-0.032553	0.0235674	0.167195	-0.0674603	0.00861715	4.93329e-15	0.482551	0.354748	0.173747	0.111431	19
Sarcoidosis	Whole_blood	eQTLGen	ENSG00000149485	11	ENSG00000149485	61581944	rs61896141	11	61556039	C	A	0.152087	-0.0714573	0.0344975	0.038323	0.560653	0.0107382	0	-0.127454	0.0615793	0.038476	0.0632272	20
Sarcoidosis	Whole_blood	eQTLGen	ENSG00000042832	8	ENSG00000042832	134013175	rs988068	8	133791111	T	C	0.360835	0.0291994	0.0232198	0.208564	0.257952	0.00820079	3.64319e-217	0.113197	0.090088	0.208928	0.876958	20
Sarcoidosis	Whole_blood	eQTLGen	ENSG00000102882	16	ENSG00000102882	30130126	rs55732507	16	30141985	C	T	0.437376	0.0256277	0.0217474	0.238627	0.508772	0.00767103	0	0.0503716	0.0427516	0.238701	0.00667557	20
Sarcoidosis	Whole_blood	eQTLGen	ENSG00000198821	1	ENSG00000198821	167443862	rs2949669	1	167417884	T	C	0.366799	0.0265649	0.0244398	0.277058	0.270061	0.00812478	2.92387e-242	0.0983662	0.0905457	0.277315	0.210197	20
Sarcoidosis	Whole_blood	eQTLGen	ENSG00000230606	2	ENSG00000230606	98086433	rs11690658	2	98163203	G	T	0.350895	-0.0289847	0.0249278	0.244933	0.892334	0.0165244	0	-0.0324819	0.027942	0.245042	0.558879	20
Sarcoidosis	Whole_blood	eQTLGen	ENSG00000102886	16	ENSG00000102886	30120654	rs57149692	16	30142021	C	G	0.437376	0.0255944	0.0217472	0.239235	0.177536	0.00811986	5.67069e-106	0.144165	0.122672	0.239913	0.008792	20
Sarcoidosis	Whole_blood	eQTLGen	ENSG00000167074	22	ENSG00000167074	41779333	rs767593	22	41779971	T	G	0.23161	-0.03476	0.0250877	0.165888	0.535366	0.0091508	0	-0.0649276	0.046874	0.166006	0.0992963	20
Sarcoidosis	Whole_blood	eQTLGen	ENSG00000148346	9	ENSG00000148346	130913542	rs13297866	9	131510406	T	C	0.149105	-0.00234711	0.0349824	0.946507	0.268499	0.0205646	5.84262e-39	-0.00874159	0.13029	0.946508	0.373532	20
Sarcoidosis	Whole_blood	eQTLGen	ENSG00000011007	1	ENSG00000011007	24079097	rs658387	1	24043445	A	G	0.368787	-0.0148788	0.0220028	0.498898	-0.458623	0.00775664	0	0.0324423	0.0479789	0.498927	0.409294	20
Sarcoidosis	Whole_blood	eQTLGen	ENSG00000105063	19	ENSG00000105063	55755755	rs73068668	19	55763262	A	G	0.0954274	0.00336397	0.0394071	0.931971	-0.243694	0.0164292	8.96362e-50	-0.0138041	0.16171	0.931973	0.907856	20
Sarcoidosis	Whole_blood	eQTLGen	ENSG00000252448	1	ENSG00000252448	38349949	rs9700081	1	38350834	T	C	0.280318	-0.00627587	0.0222199	0.777603	-0.321973	0.0242519	3.18131e-40	0.0194919	0.0690274	0.777652	0.570453	20
Sarcoidosis	Whole_blood	eQTLGen	ENSG00000100321	22	ENSG00000100321	39763761	rs2069235	22	39747780	A	G	0.299205	0.0131132	0.0229212	0.567255	0.593474	0.0079094	0	0.0220957	0.0386232	0.567266	0.911577	20
Sarcoidosis	Whole_blood	eQTLGen	ENSG00000167264	16	ENSG00000167264	68067436	rs6499157	16	68105474	C	A	0.183897	-0.119739	0.0278426	1.70353e-05	0.784482	0.0105154	0	-0.152634	0.0355506	1.75926e-05	0.01432	20
Sarcoidosis	Whole_blood	eQTLGen	ENSG00000253755	14	ENSG00000253755	106133575	rs11627978	14	106224154	A	G	0.352883	0.0207362	0.0228607	0.364373	-0.504746	0.0366129	3.09453e-43	-0.0410825	0.0453894	0.365407	0.898252	20
Sarcoidosis	Whole_blood	eQTLGen	ENSG00000103496	16	ENSG00000103496	31049253	rs58726213	16	31044683	G	A	0.367793	-0.0316173	0.0220112	0.150883	0.36301	0.00788017	0	-0.0870975	0.0606646	0.151082	0.714024	20
Sarcoidosis	Whole_blood	eQTLGen	ENSG00000160856	1	ENSG00000160856	157658459	rs2210913	1	157668993	T	C	0.474155	-0.00957332	0.0218039	0.660614	0.725414	0.00703456	0	-0.013197	0.0300575	0.660618	0.939334	20
Sarcoidosis	Whole_blood	eQTLGen	ENSG00000050344	7	ENSG00000050344	26209302	rs916963	7	26146351	A	G	0.21173	-0.0486571	0.0271387	0.0729878	-0.574902	0.0141579	0	0.0846355	0.0472518	0.0732677	0.762029	20
Sarcoidosis	Whole_blood	eQTLGen	ENSG00000142233	19	ENSG00000142233	49170501	rs681343	19	49206462	T	C	0.440358	0.0563021	0.0221876	0.011163	0.229035	0.00799071	1.11673e-180	0.245824	0.0972534	0.0114825	0.242707	20
Sarcoidosis	Whole_blood	eQTLGen	ENSG00000125347	5	ENSG00000125347	131821895	rs11741255	5	131811182	A	G	0.379722	0.00895501	0.0231966	0.69946	0.0801856	0.00821321	1.6228e-22	0.111679	0.289513	0.699684	0.300707	20
Sarcoidosis	Whole_blood	eQTLGen	ENSG00000134571	11	ENSG00000134571	47363605	rs11039200	11	47379646	C	A	0.312127	-0.0201719	0.0232927	0.38648	-0.588859	0.00794898	0	0.0342559	0.0395584	0.386513	0.866977	20
Sarcoidosis	Whole_blood	eQTLGen	ENSG00000142089	11	ENSG00000142089	323603	rs3809112	11	307036	C	T	0.34493	0.0175619	0.0242036	0.468091	0.557959	0.00931893	0	0.0314752	0.043382	0.468123	0.818265	20
Sarcoidosis	Whole_blood	eQTLGen	ENSG00000232810	6	ENSG00000232810	31544728	rs1121800	6	31535074	A	T	0.404573	0.0844384	0.0224654	0.000170864	0.297085	0.0121342	2.23063e-132	0.284223	0.0765054	0.000203144	2.54992e-23	20
Sarcoidosis	Whole_blood	eQTLGen	ENSG00000241609	1	ENSG00000241609	157645316	rs2210913	1	157668993	T	C	0.474155	-0.00957332	0.0218039	0.660614	0.373162	0.0209655	7.21981e-71	-0.0256546	0.058448	0.660712	0.963832	20
Sarcoidosis	Whole_blood	eQTLGen	ENSG00000102871	16	ENSG00000102871	67191142	rs8053912	16	67324827	G	A	0.0715706	-0.091414	0.032936	0.00551163	-0.509417	0.0146392	2.58945e-265	0.179448	0.0648596	0.00566238	0.0152995	20
Sarcoidosis	Whole_blood	eQTLGen	ENSG00000204439	6	ENSG00000204439	31627312	rs148571474	6	31672712	T	C	0.028827	-0.162751	0.0755289	0.031176	-0.316054	0.0542526	5.69079e-09	0.514947	0.254799	0.0432803	0.0218957	5
Sarcoidosis	Whole_blood	eQTLGen	ENSG00000251661	11	ENSG00000251661	322135	rs11246065	11	324170	G	A	0.353877	-0.00425894	0.0248585	0.863966	0.890861	0.0166655	0	-0.0047807	0.027904	0.863967	0.411537	20
Sarcoidosis	Whole_blood	eQTLGen	ENSG00000127947	7	ENSG00000127947	77217990	rs12537271	7	77300726	T	C	0.350895	-0.0123811	0.0232568	0.594473	-0.393427	0.00825264	0	0.0314699	0.0591171	0.594496	0.792443	20
Sarcoidosis	Whole_blood	eQTLGen	ENSG00000102974	16	ENSG00000102974	67634698	rs112291748	16	67483822	G	C	0.0367793	0.000472127	0.0551872	0.993174	0.171701	0.0210893	3.9009e-16	0.00274971	0.321415	0.993174	0.976796	20
Sarcoidosis	Whole_blood	eQTLGen	ENSG00000197723	17	ENSG00000197723	40275063	rs11079035	17	40289012	A	G	0.177932	0.0115377	0.0268288	0.66716	-0.109466	0.0167589	6.49841e-11	-0.1054	0.245619	0.667836	0.700809	16
Sarcoidosis	Whole_blood	eQTLGen	ENSG00000254815	11	ENSG00000254815	558851	rs35788385	11	570094	A	G	0.192843	0.00422875	0.0298085	0.887187	0.247827	0.0247654	1.4199e-23	0.0170633	0.120292	0.887199	0.621118	20
Sarcoidosis	Whole_blood	eQTLGen	ENSG00000142599	1	ENSG00000142599	8645079	rs301802	1	8497307	T	A	0.471173	0.0417224	0.0226492	0.0654576	-0.443707	0.00766763	0	-0.0940315	0.0510713	0.065595	0.145913	20
Sarcoidosis	Whole_blood	eQTLGen	ENSG00000205220	16	ENSG00000205220	67969697	rs8059990	16	67853923	A	G	0.0417495	-0.0170762	0.0646038	0.791531	-0.24828	0.0203152	2.38929e-34	0.068778	0.260266	0.791579	0.95528	20
Sarcoidosis	Whole_blood	eQTLGen	ENSG00000226752	9	ENSG00000226752	123601878	rs10760117	9	123586737	T	G	0.410537	0.0437465	0.0218081	0.044858	1.00186	0.00789794	0	0.0436653	0.0217703	0.0448857	0.127912	20
Sarcoidosis	Whole_blood	eQTLGen	ENSG00000173264	11	ENSG00000173264	64047253	rs685870	11	64111928	T	C	0.323062	0.114066	0.0228869	6.23189e-07	0.121795	0.00868224	1.0507e-44	0.936544	0.199421	2.64906e-06	0.00379603	20
Sarcoidosis	Whole_blood	eQTLGen	ENSG00000095261	9	ENSG00000095261	123591501	rs1060817	9	123583192	A	G	0.410537	0.0438011	0.0218089	0.0446005	0.211117	0.00805333	1.7973e-151	0.207473	0.103605	0.0452271	0.182075	20
Sarcoidosis	Whole_blood	eQTLGen	ENSG00000154316	8	ENSG00000154316	11211553	rs2736265	8	11186674	A	G	0.488072	0.0443813	0.0219632	0.0433092	0.1037	0.0127861	5.04531e-16	0.427976	0.21827	0.0499059	0.2095	20
Sarcoidosis	Whole_blood	eQTLGen	ENSG00000244754	13	ENSG00000244754	33059762	rs9595628	13	33065158	C	T	0.40159	-0.00943329	0.021784	0.664987	0.358996	0.0095237	0	-0.0262769	0.0606843	0.665008	0.276953	20
Sarcoidosis	Whole_blood	eQTLGen	ENSG00000010810	6	ENSG00000010810	112088095	rs1474466	6	112098264	G	A	0.527833	0.00969616	0.021688	0.654822	-0.096721	0.00794998	4.7048e-34	-0.100249	0.224384	0.655039	0.298832	20
Sarcoidosis	Whole_blood	eQTLGen	ENSG00000214922	6	ENSG00000214922	29705602	rs113795410	6	29728209	C	A	0.196819	-0.125788	0.0244599	2.70932e-07	-0.267261	0.0125928	5.83157e-100	0.470657	0.0941693	5.79321e-07	1.0242e-05	20

### Sheet: S13
Supplementary Table S13. Co-localization analysis of shared SMR priority genes in Table S12.
Trait	Data	ID	Ensembl gene	Gene Symbol	Nsnps	PP.H0.abf	PP.H1.abf	PP.H2.abf	PP.H3.abf	PP.H4.abf
Hypothyroidism	GTEx	Whole_blood	ENSG00000072818	ACAP1	5251	5.63275e-20	5.13469e-11	1.98015e-12	0.000805864	0.999194
Hypothyroidism	GTEx	Whole_blood	ENSG00000135541	AHI1	3367	1.9792e-16	1.72372e-05	2.71669e-12	0.235838	0.764145
Hypothyroidism	GTEx	Whole_blood	ENSG00000181908	AP003774.4	2973	4.11087e-06	1.95135e-05	0.172312	0.817925	0.00973954
Hypothyroidism	GTEx	Whole_blood	ENSG00000206052	DOK6	5521	4.41244e-07	4.83111e-06	0.00967029	0.104993	0.885331
Hypothyroidism	GTEx	Whole_blood	ENSG00000226752	CUTALP	3607	4.71552e-113	0.00245995	2.33852e-112	0.0112131	0.986327
Hypothyroidism	GTEx	Whole_blood	ENSG00000272462	U91328.1	5481	2.78671e-14	6.3317e-14	0.288964	0.656504	0.054532
Hypothyroidism	GTEx	Lung	ENSG00000040487	PQLC2	6324	2.3321e-14	2.98544e-06	2.73385e-09	0.349323	0.650675
Hypothyroidism	GTEx	Lung	ENSG00000104388	RAB2A	4512	1.42092e-14	9.29906e-07	1.38206e-09	0.0895373	0.910462
Hypothyroidism	GTEx	Lung	ENSG00000124562	SNRPC	5017	3.92266e-14	2.49852e-05	1.56632e-09	0.997657	0.00231841
Hypothyroidism	GTEx	Lung	ENSG00000146112	PPP1R18	15945	2.37712e-134	7.91104e-134	0.224964	0.748668	0.0263677
Hypothyroidism	GTEx	Lung	ENSG00000181908	AP003774.4	2973	1.84905e-05	4.5663e-06	0.775052	0.191368	0.0335561
Hypothyroidism	GTEx	Lung	ENSG00000214401	KANSL1-AS1	4205	1.07249e-71	0.38881	1.65195e-71	0.598873	0.0123173
Hypothyroidism	GTEx	Lung	ENSG00000223865	HLA-DPB1	11157	3.04493e-162	4.76743e-161	0.0598654	0.937308	0.00282629
Hypothyroidism	GTEx	Lung	ENSG00000253893	FAM85B	4141	2.14829e-24	5.79822e-19	3.68329e-06	0.994111	0.00588567
Hypothyroidism	GTEx	Small_Intestine_Terminal_Ileum	ENSG00000100321	SYNGR1	3919	5.29702e-07	0.000395568	3.1209e-05	0.0223288	0.977244
Hypothyroidism	GTEx	Small_Intestine_Terminal_Ileum	ENSG00000176920	FUT2	5506	1.81127e-09	3.3472e-05	5.20795e-05	0.962381	0.0375333
Hypothyroidism	GTEx	Small_Intestine_Terminal_Ileum	ENSG00000206052	DOK6	5516	4.41293e-07	2.15885e-06	0.00967136	0.0463694	0.943957
Hypothyroidism	GTEx	Small_Intestine_Terminal_Ileum	ENSG00000223534	HLA-DQB1-AS1	10333	3.43369e-169	4.71067e-161	7.28917e-09	0.999999	6.74702e-07
Hypothyroidism	GTEx	Small_Intestine_Terminal_Ileum	ENSG00000224557	HLA-DPB2	11206	2.7544e-166	5.10859e-161	5.39167e-06	0.999994	4.54014e-07
Hypothyroidism	GTEx	Small_Intestine_Terminal_Ileum	ENSG00000226752	CUTALP	3604	2.53551e-30	0.00213521	1.2574e-29	0.00960053	0.988264
Hypothyroidism	GTEx	Small_Intestine_Terminal_Ileum	ENSG00000257582	LINC01475	4282	5.87536e-11	2.39216e-07	4.29978e-05	0.17424	0.825716
Hypothyroidism	GTEx	Spleen	ENSG00000100321	SYNGR1	3919	7.59424e-20	0.000385766	4.47437e-18	0.0217506	0.977864
Hypothyroidism	GTEx	Spleen	ENSG00000172575	RASGRP1	5234	2.5823e-12	1.77961e-12	0.0755145	0.051168	0.873317
Hypothyroidism	GTEx	Spleen	ENSG00000181908	AP003774.4	2973	1.79248e-05	4.4382e-06	0.751338	0.18597	0.0626695
Hypothyroidism	GTEx	Spleen	ENSG00000196301	HLA-DRB9	10625	3.76685e-168	4.84378e-161	7.77669e-08	1	4.22148e-08
Hypothyroidism	GTEx	Spleen	ENSG00000224557	HLA-DPB2	11207	3.82009e-171	5.10908e-161	7.47706e-11	1	2.97224e-12
Hypothyroidism	GTEx	Spleen	ENSG00000226752	CUTALP	3600	5.55898e-38	0.00247612	2.75673e-37	0.011293	0.986231
Hypothyroidism	GTEx	Spleen	ENSG00000228696	AC005829.1	4394	1.6705e-12	7.45133e-09	0.00022413	0.999739	3.65625e-05
Hypothyroidism	GTEx	Spleen	ENSG00000235098	ANKRD65	3970	2.17208e-17	0.00418205	5.12531e-15	0.986803	0.00901524
Hypothyroidism	GTEx	Spleen	ENSG00000257582	LINC01475	4285	6.71362e-19	2.27495e-07	4.91325e-13	0.165654	0.834346
Hypothyroidism	GTEx	spleen	ENSG00000269918	AF131215.6	7431	2.58758e-16	6.49946e-09	3.95718e-08	0.993954	0.00604615
Sarcoidosis	GTEx	Whole_blood	ENSG00000072818	ACAP1	6859	5.56837e-10	0.507599	2.35816e-10	0.214687	0.277714
Sarcoidosis	GTEx	Whole_blood	ENSG00000135541	AHI1	4831	4.22462e-12	0.381625	1.35986e-12	0.122345	0.49603
Sarcoidosis	GTEx	Whole_blood	ENSG00000181908	AP003774.4	3823	6.12773e-10	3.16371e-09	0.161162	0.832063	0.00677589
Sarcoidosis	GTEx	Whole_blood	ENSG00000206052	DOK6	7189	0.00140155	0.0161249	0.00549291	0.0622813	0.914699
Sarcoidosis	GTEx	Whole_blood	ENSG00000226752	CUTALP	4602	3.70582e-115	0.726611	1.05221e-115	0.206242	0.0671476
Sarcoidosis	GTEx	Whole_blood	ENSG00000272462	U91328.1	7184	3.88567e-09	1.11024e-08	0.255691	0.730567	0.0137415
Sarcoidosis	GTEx	Lung	ENSG00000040487	PQLC2	7555	5.19862e-09	0.668326	2.45158e-09	0.315154	0.0165194
Sarcoidosis	GTEx	Lung	ENSG00000104388	RAB2A	6124	1.05501e-08	0.793	2.64029e-09	0.198448	0.00855212
Sarcoidosis	GTEx	Lung	ENSG00000124562	SNRPC	6872	1.8169e-17	1.43657e-08	1.26475e-09	1	1.02151e-08
Sarcoidosis	GTEx	Lung	ENSG00000146112	PPP1R18	21897	6.93557e-48	2.04128e-47	0.234157	0.689153	0.07669
Sarcoidosis	GTEx	Lung	ENSG00000181908	AP003774.4	3823	2.71952e-09	9.19243e-10	0.715244	0.241721	0.0430349
Sarcoidosis	GTEx	Lung	ENSG00000214401	KANSL1-AS1	5500	1.75739e-71	0.686223	7.53725e-72	0.294293	0.0194844
Sarcoidosis	GTEx	Lung	ENSG00000223865	HLA-DPB1	16128	2.00945e-88	3.87798e-87	0.0490916	0.947402	0.00350626
Sarcoidosis	GTEx	Lung	ENSG00000253893	FAM85B	5018	4.75092e-07	0.57755	3.02541e-07	0.367732	0.0547174
Sarcoidosis	GTEx	Small_Intestine_Terminal_Ileum	ENSG00000100321	SYNGR1	4932	0.00101764	0.76043	0.000305297	0.228122	0.0101244
Sarcoidosis	GTEx	Small_Intestine_Terminal_Ileum	ENSG00000176920	FUT2	7217	2.61196e-05	0.538276	1.29728e-05	0.267151	0.194534
Sarcoidosis	GTEx	Small_Intestine_Terminal_Ileum	ENSG00000206052	DOK6	7168	0.00404611	0.0214758	0.0158506	0.0832556	0.875372
Sarcoidosis	GTEx	Small_Intestine_Terminal_Ileum	ENSG00000223534	HLA-DQB1-AS1	15036	2.48382e-95	3.81614e-87	6.50873e-09	1	7.80547e-09
Sarcoidosis	GTEx	Small_Intestine_Terminal_Ileum	ENSG00000224557	HLA-DPB2	16240	1.88822e-92	4.12167e-87	4.58116e-06	0.999995	2.67141e-07
Sarcoidosis	GTEx	Small_Intestine_Terminal_Ileum	ENSG00000226752	CUTALP	4578	1.34027e-28	0.728057	3.78445e-29	0.20551	0.0664331
Sarcoidosis	GTEx	Small_Intestine_Terminal_Ileum	ENSG00000257582	LINC01475	5676	0.000146035	0.597729	7.90025e-05	0.323282	0.0787642
Sarcoidosis	GTEx	Spleen	ENSG00000100321	SYNGR1	4935	1.49873e-16	0.761314	4.50005e-17	0.228579	0.0101073
Sarcoidosis	GTEx	Spleen	ENSG00000172575	RASGRP1	6648	0.404309	0.343784	0.12649	0.107537	0.0178803
Sarcoidosis	GTEx	Spleen	ENSG00000181908	AP003774.4	3820	2.69585e-09	8.81327e-10	0.709018	0.231733	0.0592492
Sarcoidosis	GTEx	Spleen	ENSG00000196301	HLA-DRB9	15248	7.05907e-95	3.86994e-87	1.82408e-08	1	1.05172e-09
Sarcoidosis	GTEx	Spleen	ENSG00000224557	HLA-DPB2	16237	3.66868e-97	4.12093e-87	8.90256e-11	1	5.22763e-12
Sarcoidosis	GTEx	Spleen	ENSG00000226752	CUTALP	4583	1.52935e-35	0.733866	4.31068e-36	0.20679	0.0593437
Sarcoidosis	GTEx	Spleen	ENSG00000228696	AC005829.1	5647	3.00297e-10	0.690802	1.30183e-10	0.299463	0.00973516
Sarcoidosis	GTEx	Spleen	ENSG00000235098	ANKRD65	5781	3.82901e-15	0.737666	1.26998e-15	0.244646	0.0176874
Sarcoidosis	GTEx	Spleen	ENSG00000257582	LINC01475	5692	1.7644e-12	0.59811	9.57289e-13	0.324432	0.077458
Sarcoidosis	GTEx	spleen	ENSG00000269918	AF131215.6	9121	2.07533e-08	0.643921	9.96764e-09	0.309223	0.0468553
ILD endpoints	GTEx	Whole_blood	ENSG00000072818	ACAP1	6859	6.42329e-10	0.585532	4.43602e-10	0.404367	0.0101018
ILD endpoints	GTEx	Whole_blood	ENSG00000135541	AHI1	4831	8.3847e-12	0.75742	2.49112e-12	0.225014	0.0175658
ILD endpoints	GTEx	Whole_blood	ENSG00000181908	AP003774.4	3823	0.107245	0.5537	0.0444257	0.229302	0.0653271
ILD endpoints	GTEx	Whole_blood	ENSG00000206052	DOK6	7189	0.0482545	0.555169	0.0243848	0.280456	0.0917354
ILD endpoints	GTEx	Whole_blood	ENSG00000226752	CUTALP	4602	9.2059e-116	0.180503	6.15192e-116	0.119923	0.699575
ILD endpoints	GTEx	Whole_blood	ENSG00000272462	U91328.1	7184	0.13875	0.396448	0.103494	0.295647	0.065661
ILD endpoints	GTEx	Lung	ENSG00000040487	PQLC2	7555	5.24127e-09	0.673809	2.29841e-09	0.295449	0.030742
ILD endpoints	GTEx	Lung	ENSG00000104388	RAB2A	6124	1.03725e-08	0.779646	2.81479e-09	0.211565	0.00878921
ILD endpoints	GTEx	Lung	ENSG00000124562	SNRPC	6872	7.42862e-10	0.587361	4.276e-10	0.338017	0.0746218
ILD endpoints	GTEx	Lung	ENSG00000146112	PPP1R18	21897	0.00313069	0.00921425	0.244063	0.71832	0.0252728
ILD endpoints	GTEx	Lung	ENSG00000181908	AP003774.4	3823	0.517503	0.174925	0.214373	0.072441	0.0207578
ILD endpoints	GTEx	Lung	ENSG00000214401	KANSL1-AS1	5500	7.9391e-76	3.10004e-05	2.49915e-71	0.975838	0.0241307
ILD endpoints	GTEx	Lung	ENSG00000223865	HLA-DPB1	16128	0.0231196	0.446177	0.0223484	0.431266	0.077089
ILD endpoints	GTEx	Lung	ENSG00000253893	FAM85B	5018	6.39715e-07	0.777676	1.72741e-07	0.209982	0.0123416
ILD endpoints	GTEx	Small_Intestine_Terminal_Ileum	ENSG00000100321	SYNGR1	4932	0.000991762	0.741092	0.000213278	0.159273	0.0984299
ILD endpoints	GTEx	Small_Intestine_Terminal_Ileum	ENSG00000176920	FUT2	7217	3.60957e-05	0.743866	1.13697e-05	0.234287	0.0217988
ILD endpoints	GTEx	Small_Intestine_Terminal_Ileum	ENSG00000206052	DOK6	7168	0.0998703	0.530086	0.0503137	0.267	0.05273
ILD endpoints	GTEx	Small_Intestine_Terminal_Ileum	ENSG00000223534	HLA-DQB1-AS1	15036	3.17412e-09	0.487672	3.21271e-09	0.493592	0.0187363
ILD endpoints	GTEx	Small_Intestine_Terminal_Ileum	ENSG00000224557	HLA-DPB2	16240	2.15874e-06	0.471219	2.06901e-06	0.451602	0.0771751
ILD endpoints	GTEx	Small_Intestine_Terminal_Ileum	ENSG00000226752	CUTALP	4578	3.30573e-29	0.179572	2.20304e-29	0.118971	0.701457
ILD endpoints	GTEx	Small_Intestine_Terminal_Ileum	ENSG00000257582	LINC01475	5676	0.00018167	0.743583	5.75005e-05	0.235331	0.0208466
ILD endpoints	GTEx	Spleen	ENSG00000100321	SYNGR1	4935	1.46127e-16	0.742283	3.14819e-17	0.159821	0.0978965
ILD endpoints	GTEx	Spleen	ENSG00000172575	RASGRP1	6648	0.408509	0.347356	0.125016	0.106288	0.0128306
ILD endpoints	GTEx	Spleen	ENSG00000181908	AP003774.4	3820	0.523268	0.171067	0.216627	0.0708016	0.0182364
ILD endpoints	GTEx	Spleen	ENSG00000196301	HLA-DRB9	15248	9.04028e-09	0.495609	9.01864e-09	0.494418	0.00997291
ILD endpoints	GTEx	Spleen	ENSG00000224557	HLA-DPB2	16237	4.17305e-11	0.468747	3.99922e-11	0.449191	0.0820621
ILD endpoints	GTEx	Spleen	ENSG00000226752	CUTALP	4583	3.56931e-36	0.171275	2.37396e-36	0.1132	0.715525
ILD endpoints	GTEx	Spleen	ENSG00000228696	AC005829.1	5647	1.3809e-14	3.17661e-05	4.34694e-10	0.999968	6.50594e-07
ILD endpoints	GTEx	Spleen	ENSG00000235098	ANKRD65	5781	3.2859e-15	0.633036	1.85617e-15	0.357586	0.00937811
ILD endpoints	GTEx	Spleen	ENSG00000257582	LINC01475	5692	2.18974e-12	0.742295	6.97017e-13	0.236259	0.0214463
ILD endpoints	GTEx	spleen	ENSG00000269918	AF131215.6	9121	2.1648e-08	0.671681	1.02726e-08	0.318723	0.0095959
Chronic sinusitis	GTEx	Whole_blood	ENSG00000072818	ACAP1	6859	7.0122e-10	0.639216	3.89806e-10	0.355332	0.00545193
Chronic sinusitis	GTEx	Whole_blood	ENSG00000135541	AHI1	4831	8.0072e-12	0.723319	2.94811e-12	0.266303	0.0103779
Chronic sinusitis	GTEx	Whole_blood	ENSG00000181908	AP003774.4	3823	0.0855239	0.441555	0.075308	0.388803	0.00881019
Chronic sinusitis	GTEx	Whole_blood	ENSG00000206052	DOK6	7189	0.0133418	0.153497	0.0656211	0.754959	0.0125812
Chronic sinusitis	GTEx	Whole_blood	ENSG00000226752	CUTALP	4602	3.49542e-115	0.685356	1.56114e-115	0.306088	0.00855558
Chronic sinusitis	GTEx	Whole_blood	ENSG00000272462	U91328.1	7184	0.180257	0.515044	0.0736539	0.210429	0.0206166
Chronic sinusitis	GTEx	Lung	ENSG00000040487	PQLC2	7554	5.62461e-09	0.723091	1.67367e-09	0.215103	0.0618061
Chronic sinusitis	GTEx	Lung	ENSG00000104388	RAB2A	6124	1.07045e-08	0.8046	2.09601e-09	0.157508	0.037892
Chronic sinusitis	GTEx	Lung	ENSG00000124562	SNRPC	6872	8.00478e-10	0.632916	4.29229e-10	0.339352	0.0277319
Chronic sinusitis	GTEx	Lung	ENSG00000146112	PPP1R18	21897	7.47572e-06	2.20025e-05	0.246625	0.725862	0.0274835
Chronic sinusitis	GTEx	Lung	ENSG00000181908	AP003774.4	3823	0.379643	0.128326	0.334295	0.112952	0.0447839
Chronic sinusitis	GTEx	Lung	ENSG00000214401	KANSL1-AS1	5500	3.98277e-72	0.155518	1.70749e-71	0.666557	0.177925
Chronic sinusitis	GTEx	Lung	ENSG00000223865	HLA-DPB1	16128	1.74764e-30	3.37271e-29	0.0490871	0.947315	0.00359784
Chronic sinusitis	GTEx	Lung	ENSG00000253893	FAM85B	5018	6.8379e-07	0.831255	1.33731e-07	0.162566	0.00617868
Chronic sinusitis	GTEx	Small_Intestine_Terminal_Ileum	ENSG00000100321	SYNGR1	4932	0.000945594	0.706593	0.000359961	0.268957	0.0231445
Chronic sinusitis	GTEx	Small_Intestine_Terminal_Ileum	ENSG00000176920	FUT2	7217	1.90476e-13	3.92536e-09	2.44296e-06	0.0493944	0.950603
Chronic sinusitis	GTEx	Small_Intestine_Terminal_Ileum	ENSG00000206052	DOK6	7168	0.0263771	0.140003	0.129699	0.688395	0.0155254
Chronic sinusitis	GTEx	Small_Intestine_Terminal_Ileum	ENSG00000223534	HLA-DQB1-AS1	15036	2.1604e-37	3.31924e-29	6.50873e-09	1	7.38562e-10
Chronic sinusitis	GTEx	Small_Intestine_Terminal_Ileum	ENSG00000224557	HLA-DPB2	16240	1.64235e-34	3.58499e-29	4.58116e-06	0.999995	3.78213e-07
Chronic sinusitis	GTEx	Small_Intestine_Terminal_Ileum	ENSG00000226752	CUTALP	4578	1.26987e-28	0.689812	5.55054e-29	0.301505	0.00868289
Chronic sinusitis	GTEx	Small_Intestine_Terminal_Ileum	ENSG00000257582	LINC01475	5676	0.000104613	0.428187	0.000138862	0.568366	0.00320341
Chronic sinusitis	GTEx	Spleen	ENSG00000100321	SYNGR1	4935	1.3926e-16	0.707401	5.30506e-17	0.269459	0.0231402
Chronic sinusitis	GTEx	Spleen	ENSG00000172575	RASGRP1	6648	0.313353	0.266444	0.152996	0.129955	0.137252
Chronic sinusitis	GTEx	Spleen	ENSG00000181908	AP003774.4	3820	0.389973	0.12749	0.343325	0.112213	0.026998
Chronic sinusitis	GTEx	Spleen	ENSG00000196301	HLA-DRB9	15248	6.1399e-37	3.36603e-29	1.82408e-08	1	1.08487e-08
Chronic sinusitis	GTEx	Spleen	ENSG00000224557	HLA-DPB2	16237	3.19098e-39	3.58434e-29	8.90256e-11	1	7.76839e-12
Chronic sinusitis	GTEx	Spleen	ENSG00000226752	CUTALP	4583	1.42893e-35	0.685677	6.36776e-36	0.305551	0.0087724
Chronic sinusitis	GTEx	Spleen	ENSG00000228696	AC005829.1	5647	8.22495e-11	0.189206	3.51839e-10	0.809367	0.00142701
Chronic sinusitis	GTEx	Spleen	ENSG00000235098	ANKRD65	5781	8.64146e-18	0.00166479	9.66431e-16	0.185372	0.812963
Chronic sinusitis	GTEx	Spleen	ENSG00000257582	LINC01475	5692	1.26322e-12	0.428215	1.67745e-12	0.568632	0.00315315
Chronic sinusitis	GTEx	spleen	ENSG00000269918	AF131215.6	9121	2.10483e-08	0.653074	1.1041e-08	0.342569	0.0043569
ILD endpoints	eQTLGen	Whole_blood	ACAP1	ACAP1	6232	1.14727e-302	0.591469	7.74092e-303	0.39907	0.00946162
ILD endpoints	eQTLGen	Whole_blood	AHI1	AHI1	5071	5.92448e-305	0.752694	1.80172e-305	0.228887	0.0184193
ILD endpoints	eQTLGen	Whole_blood	AP003774.4	AP003774.4	3787	2.79125e-31	0.674176	1.11233e-31	0.268606	0.0572187
ILD endpoints	eQTLGen	Whole_blood	CCDC88B	CCDC88B	4076	2.52167e-304	0.640237	1.11694e-304	0.28351	0.076253
ILD endpoints	eQTLGen	Whole_blood	CD226	CD226	7262	3.38829e-304	0.628347	1.67401e-304	0.310379	0.0612736
ILD endpoints	eQTLGen	Whole_blood	CD247	CD247	6742	4.56032e-235	0.655926	2.29553e-235	0.33016	0.0139146
ILD endpoints	eQTLGen	Whole_blood	DOK6	DOK6	7194	3.04542e-209	0.615598	1.5359e-209	0.310392	0.0740105
ILD endpoints	eQTLGen	Whole_blood	ENSG00000197723	ENSG00000197723	4133	2.17547e-05	0.749503	6.35389e-06	0.218875	0.0315942
ILD endpoints	eQTLGen	Whole_blood	ENSG00000226752	CUTALP	4548	2.30554e-305	0.380965	1.45909e-305	0.240719	0.378316
ILD endpoints	eQTLGen	Whole_blood	ERBB3	ERBB3	4556	1.34845e-87	0.75752	3.232e-88	0.181503	0.0609773
ILD endpoints	eQTLGen	Whole_blood	FOXK1	FOXK1	8838	2.89194e-273	0.645622	1.51188e-273	0.337509	0.0168689
ILD endpoints	eQTLGen	Whole_blood	IFITM3	IFITM3	4254	0	3.80475e-164	8.32992e-304	1	2.39263e-165
ILD endpoints	eQTLGen	Whole_blood	KCTD11	KCTD11	6778	2.82754e-133	0.568793	2.09485e-133	0.421394	0.009813
ILD endpoints	eQTLGen	Whole_blood	NTN5	NTN5	7131	7.93989e-186	0.740904	2.58507e-186	0.241205	0.0178902
ILD endpoints	eQTLGen	Whole_blood	PSMD5	PSMD5	4647	3.44505e-145	0.176315	2.2013e-145	0.111949	0.711735
ILD endpoints	eQTLGen	Whole_blood	SYNGR1	SYNGR1	4965	1.49924e-304	0.746713	3.43133e-305	0.170819	0.0824683
ILD endpoints	eQTLGen	Whole_blood	TDH	TDH	7284	1.24242e-10	0.71698	4.72792e-11	0.27283	0.0101898
Chronic sinusitis	eQTLGen	Whole_blood	ACAP1	ACAP1	6232	1.06787e-302	0.551595	8.57388e-303	0.442868	0.00553714
Chronic sinusitis	eQTLGen	Whole_blood	AHI1	AHI1	5071	5.55693e-305	0.705687	2.26435e-305	0.287548	0.006765
Chronic sinusitis	eQTLGen	Whole_blood	AP003774.4	AP003774.4	3787	2.34191e-31	0.565645	1.78335e-31	0.430732	0.00362265
Chronic sinusitis	eQTLGen	Whole_blood	CCDC88B	CCDC88B	4076	2.20905e-304	0.56076	1.71704e-304	0.435863	0.00337728
Chronic sinusitis	eQTLGen	Whole_blood	CD226	CD226	7262	1.00597e-304	0.186529	4.35703e-304	0.807887	0.00558428
Chronic sinusitis	eQTLGen	Whole_blood	CD247	CD247	6742	2.37416e-235	0.342713	7.70151e-236	0.110626	0.546661
Chronic sinusitis	eQTLGen	Whole_blood	DOK6	DOK6	7194	9.25409e-210	0.187049	3.9877e-209	0.806009	0.00694239
Chronic sinusitis	eQTLGen	Whole_blood	ENSG00000197723	ENSG00000197723	4133	2.85523e-06	0.0984568	7.98455e-06	0.274705	0.626828
Chronic sinusitis	eQTLGen	Whole_blood	ENSG00000226752	CUTALP	4548	4.16653e-305	0.688416	1.82897e-305	0.302183	0.00940078
Chronic sinusitis	eQTLGen	Whole_blood	ERBB3	ERBB3	4556	5.87987e-89	0.0330318	1.63666e-87	0.919389	0.0475789
Chronic sinusitis	eQTLGen	Whole_blood	FOXK1	FOXK1	8838	2.33607e-273	0.521704	1.5431e-273	0.344479	0.133817
Chronic sinusitis	eQTLGen	Whole_blood	IFITM3	IFITM3	4254	7.10574e-304	0.853837	1.0519e-304	0.126378	0.0197853
Chronic sinusitis	eQTLGen	Whole_blood	KCTD11	KCTD11	6778	2.43725e-133	0.490507	2.51082e-133	0.505309	0.00418343
Chronic sinusitis	eQTLGen	Whole_blood	NTN5	NTN5	7131	2.30182e-194	2.14731e-09	2.83077e-187	0.025433	0.974567
Chronic sinusitis	eQTLGen	Whole_blood	PSMD5	PSMD5	4647	1.34055e-144	0.686054	5.96227e-145	0.305123	0.00882291
Chronic sinusitis	eQTLGen	Whole_blood	SYNGR1	SYNGR1	4965	1.44018e-304	0.717487	5.53475e-305	0.275731	0.0067819
Chronic sinusitis	eQTLGen	Whole_blood	TDH	TDH	7284	1.19649e-10	0.690264	5.29987e-11	0.30575	0.00398605
Sarcoidosis	eQTLGen	Whole_blood	ACAP1	ACAP1	6232	1.18671e-302	0.611867	4.50839e-303	0.232297	0.155836
Sarcoidosis	eQTLGen	Whole_blood	AHI1	AHI1	5071	4.99892e-305	0.63495	1.63939e-305	0.208074	0.156976
Sarcoidosis	eQTLGen	Whole_blood	AP003774.4	AP003774.4	3787	1.57422e-39	3.80224e-09	4.14024e-31	1	2.78274e-10
Sarcoidosis	eQTLGen	Whole_blood	CCDC88B	CCDC88B	4076	8.57200247600867e-314	2.17642e-10	2.25446e-305	0.0562969	0.943703
Sarcoidosis	eQTLGen	Whole_blood	CD226	CD226	7262	7.33744e-306	0.0136066	3.16513e-305	0.0577659	0.928627
Sarcoidosis	eQTLGen	Whole_blood	CD247	CD247	6742	4.59418e-235	0.660876	2.26329e-235	0.325562	0.0135622
Sarcoidosis	eQTLGen	Whole_blood	DOK6	DOK6	7194	1.46044e-210	0.0295206	6.25797e-210	0.125651	0.844829
Sarcoidosis	eQTLGen	Whole_blood	ENSG00000197723	ENSG00000197723	4133	1.83458e-05	0.632116	1.04102e-05	0.35868	0.00917504
Sarcoidosis	eQTLGen	Whole_blood	ENSG00000226752	CUTALP	4548	4.17588e-305	0.689979	1.41718e-305	0.234083	0.0759376
Sarcoidosis	eQTLGen	Whole_blood	ERBB3	ERBB3	4556	9.58151e-88	0.538258	6.65347e-88	0.373683	0.0880589
Sarcoidosis	eQTLGen	Whole_blood	FOXK1	FOXK1	8838	1.03671e-273	0.231412	3.40006e-273	0.758945	0.00964258
Sarcoidosis	eQTLGen	Whole_blood	IFITM3	IFITM3	4254	6.89861e-304	0.828128	1.30024e-304	0.156069	0.0158032
Sarcoidosis	eQTLGen	Whole_blood	KCTD11	KCTD11	6778	2.5161e-133	0.506138	1.0798e-133	0.216936	0.276926
Sarcoidosis	eQTLGen	Whole_blood	NTN5	NTN5	7131	5.82229e-186	0.543302	2.84408e-186	0.265201	0.191497
Sarcoidosis	eQTLGen	Whole_blood	PSMD5	PSMD5	4647	1.36948e-144	0.700886	4.73655e-145	0.242355	0.0567588
Sarcoidosis	eQTLGen	Whole_blood	SYNGR1	SYNGR1	4965	1.51239e-304	0.753313	4.73261e-305	0.235718	0.0109694
Sarcoidosis	eQTLGen	Whole_blood	TDH	TDH	7284	1.18973e-10	0.686587	4.46425e-11	0.257574	0.0558392
Hypothyroidism	eQTLGen	Whole_blood	ACAP1	ACAP1	5240	1.49893606089138e-312	1.19383e-10	3.6469e-305	0.00190649	0.998094
Hypothyroidism	eQTLGen	Whole_blood	AHI1	AHI1	3642	1.36313862785226e-309	1.98571e-05	1.91599e-305	0.278385	0.721595
Hypothyroidism	eQTLGen	Whole_blood	AP003774.4	AP003774.4	2952	9.14289e-36	2.34287e-05	3.90234e-31	0.999976	1.18232e-07
Hypothyroidism	eQTLGen	Whole_blood	CCDC88B	CCDC88B	3112	5.20478365169347e-310	1.1976e-06	2.22149e-305	0.0501658	0.949833
Hypothyroidism	eQTLGen	Whole_blood	CD226	CD226	5595	9.33301605452418e-310	1.70628e-06	2.07479e-305	0.0369686	0.96303
Hypothyroidism	eQTLGen	Whole_blood	CD247	CD247	5213	5.82777e-239	0.000111037	4.24407e-236	0.0799426	0.919946
Hypothyroidism	eQTLGen	Whole_blood	DOK6	DOK6	5522	1.2861e-214	2.61428e-06	2.85906e-210	0.0571737	0.942824
Hypothyroidism	eQTLGen	Whole_blood	ENSG00000197723	ENSG00000197723	3526	1.1667e-13	4.28185e-09	1.62389e-07	0.00496471	0.995035
Hypothyroidism	eQTLGen	Whole_blood	ENSG00000226752	CUTALP	3564	2.91397e-306	0.046795	1.61547e-305	0.258732	0.694473
Hypothyroidism	eQTLGen	Whole_blood	ERBB3	ERBB3	3313	9.38906e-97	5.27521e-10	3.10875e-88	0.173838	0.826162
Hypothyroidism	eQTLGen	Whole_blood	FOXK1	FOXK1	7117	8.88366e-278	2.60979e-05	5.92989e-275	0.016437	0.983537
Hypothyroidism	eQTLGen	Whole_blood	IFITM3	IFITM3	3530	1.86972e-307	0.000240306	6.4696e-304	0.831339	0.168421
Hypothyroidism	eQTLGen	Whole_blood	KCTD11	KCTD11	5257	2.18623e-143	5.13729e-11	5.31909e-136	0.000250151	0.99975
Hypothyroidism	eQTLGen	Whole_blood	NTN5	NTN5	5596	2.07473e-189	0.000197698	9.38796e-186	0.894461	0.105341
Hypothyroidism	eQTLGen	Whole_blood	PSMD5	PSMD5	3565	4.58523e-147	0.00234739	2.542e-146	0.012028	0.985625
Hypothyroidism	eQTLGen	Whole_blood	SYNGR1	SYNGR1	3941	5.77066e-307	0.00234346	3.40358e-305	0.137359	0.860298
Hypothyroidism	eQTLGen	Whole_blood	TDH	TDH	6349	1.1436e-18	6.54007e-09	1.74629e-10	0.998681	0.00131935

### Sheet: S14
Supplementary Table S14. Analyzing the causal effect of plasma proteins on disease using MR (unfiltered).
Trait	Seqid	Protein	IVW_MR_Method	IVW_MR_Nsnp	IVW_MR_Beta	IVW_MR_Se	IVW_MR_Pval	OR	OR_lci95	OR_uci95	Pleiotropy_egger_intercept	Pleiotropy_egger_se	Pleiotropy_egger_pval	F.statics	MR_Egger_heterogeneity_Q	MR_Egger_heterogeneity_Q_df	MR_Egger_heterogeneity_Q_pval	Inverse_variance_weighted_heterogeneity_Q	Inverse_variance_weighted_heterogeneity_Q_df	Inverse_variance_weighted_heterogeneity_Q_pval	MR_Egger_beta	MR_Egger_se	MR_Egger_pval	Weighted_median_beta	Weighted_median_se	Weighted_median_pval	Simple_mode_beta	Simple_mode_se	Simple_mode_pval	Weighted_mode_beta	Weighted_mode_se	Weighted_mode_pval	Isquared	Correct_causal_direction	Steiger test
Chronic sinusitis	5102_55	MICB	IVW	4	-0.129353	0.0282297	4.6e-06	0.878663	0.831367	0.92865	-0.02679	0.0267185	0.421622	2416.75	1.17894	2	0.554621	2.18429	3	0.535048	-0.0752946	0.060858	0.341561	-0.13361	0.0312211	1.87e-05	-0.16324	0.0432612	0.0325911	-0.112499	0.0295876	0.0319561	0	TRUE	5.42e-281
Chronic sinusitis	2436_49	CXCL16	IVW	4	0.211575	0.0559075	0.000154097	1.23562	1.10738	1.37872	0.0110322	0.022978	0.678525	126.365	2.265	2	0.322226	2.52606	3	0.4706	0.142348	0.15598	0.457785	0.179809	0.0638772	0.00487891	0.206739	0.114726	0.169336	0.166598	0.0700529	0.0977794	0	TRUE	9.79e-105
Chronic sinusitis	8304_50	TNFRSF11B	IVW	4	-0.248848	0.0759823	0.00105633	0.779699	0.671814	0.904907	0.0547037	0.0252303	0.162422	133.192	0.0403322	2	0.980036	4.74132	3	0.191749	-0.668793	0.202897	0.0810113	-0.271932	0.06829	6.83e-05	-0.010354	0.140698	0.945969	-0.308418	0.0738236	0.0249806	0.432099	TRUE	1.1e-93
Chronic sinusitis	16558_2	MYOC	IVW	4	-0.0949272	0.0307944	0.00205191	0.909439	0.856172	0.96602	-0.0160648	0.0794572	0.858475	353.3	1.76768	2	0.413193	1.80856	3	0.613074	-0.0577277	0.186549	0.786243	-0.0921122	0.0341869	0.00705211	-0.104121	0.049266	0.124958	-0.0930129	0.0353656	0.0783225	0	TRUE	6.65e-267
Chronic sinusitis	4430_44	COLEC11	IVW	6	-0.0381187	0.0136833	0.00533993	0.962599	0.937126	0.988764	0.00912934	0.0128805	0.517589	1439.34	1.27074	4	0.86632	1.7731	5	0.879565	-0.052501	0.0244744	0.098517	-0.0410405	0.0148814	0.00581853	-0.0456352	0.0306562	0.19676	-0.0449204	0.0151276	0.0311772	0	TRUE	8.76e-206
Chronic sinusitis	2946_52	CFD	IVW	4	-0.202668	0.0752564	0.00708055	0.816549	0.704568	0.946329	0.00613894	0.0269401	0.840921	115.287	2.05251	2	0.358347	2.1058	3	0.550741	-0.254071	0.238112	0.397704	-0.165385	0.0874227	0.0585196	-0.18209	0.105006	0.181318	-0.168716	0.0882282	0.151787	0	TRUE	1.13e-128
Chronic sinusitis	15304_1	REG3A	IVW	4	-0.116954	0.0456321	0.0103777	0.889626	0.813513	0.97286	0.0411482	0.0655164	0.594121	173.64	1.75888	2	0.415015	2.15334	3	0.541198	-0.238925	0.199492	0.353735	-0.130996	0.0558123	0.0189211	-0.182012	0.0818371	0.112615	-0.153428	0.0741384	0.130307	0	TRUE	2.89e-163
Chronic sinusitis	4964_67	ERAP1	IVW	6	0.0322181	0.0128295	0.0120303	1.03274	1.0071	1.05904	-0.0209748	0.0212676	0.379853	5199.6	0.517446	4	0.971781	1.4901	5	0.91421	0.0612795	0.0321389	0.129235	0.0337289	0.013785	0.014414	0.0271879	0.0222595	0.276376	0.0335228	0.0151722	0.0781555	0	TRUE	0
Chronic sinusitis	6234_74	VIT	IVW	4	0.0651284	0.0265184	0.0140506	1.0673	1.01324	1.12424	0.0484964	0.0464611	0.406154	821.767	1.45331	2	0.483523	2.54285	3	0.467598	-0.102165	0.162452	0.593669	0.0680064	0.0275163	0.013455	0.0533309	0.0430872	0.303852	0.0645042	0.0315641	0.133584	0	TRUE	3.67e-167
Chronic sinusitis	12524_18	SAT2	IVW	3	-0.123124	0.0515806	0.0169852	0.884154	0.799137	0.978214	0.00622068	0.0155461	0.757683	203.51	0.175462	1	0.675302	0.335578	2	0.845532	-0.159454	0.104421	0.369105	-0.123615	0.0520404	0.0175317	-0.0293063	0.089658	0.774807	-0.133091	0.0573317	0.145994	0	TRUE	9.76e-154
Chronic sinusitis	7211_2	RNASE1	IVW	5	-0.111063	0.0468278	0.0177048	0.894882	0.816404	0.980904	-0.0217505	0.0151447	0.246475	160.227	0.93425	3	0.817156	2.99685	4	0.558353	0.00646899	0.0942874	0.949618	-0.0947317	0.0507901	0.0621587	-0.119339	0.0960188	0.281794	-0.0893856	0.0509258	0.154075	0	TRUE	3.24e-180
Chronic sinusitis	3000_66	MBL2	IVW	5	-0.0431981	0.0182247	0.0177736	0.957722	0.924115	0.99255	-0.0435399	0.035056	0.302481	2304.34	1.26132	3	0.738337	2.80391	4	0.591159	0.0630731	0.0874833	0.523031	-0.0441187	0.0216887	0.0419333	-0.043471	0.0238449	0.142368	-0.0425743	0.0206868	0.108694	0	TRUE	1.96e-21
Chronic sinusitis	3291_30	FCER2	IVW	5	-0.0668566	0.0286301	0.0195338	0.935329	0.884289	0.989316	-0.00714803	0.0164932	0.694001	409.247	1.64079	3	0.650178	1.82862	4	0.767243	-0.0390453	0.0702682	0.617193	-0.0630681	0.0304982	0.038647	-0.0484662	0.0488753	0.37751	-0.0635847	0.0295255	0.0975923	0	TRUE	0
Chronic sinusitis	3322_52	LRIG3	IVW	3	0.0979157	0.0425993	0.0215317	1.10287	1.01453	1.19891	0.0206189	0.0415013	0.706451	712.935	0.760307	1	0.383232	1.00714	2	0.604368	0.057216	0.0923335	0.646832	0.0941498	0.044022	0.0324601	0.114805	0.0575079	0.184004	0.0890828	0.0495925	0.214285	0	TRUE	0
Chronic sinusitis	6375_75	XXYLT1	IVW	3	-0.104493	0.0468603	0.0257551	0.900781	0.821734	0.987433	0.0506917	0.0598582	0.552666	281.373	0.202133	1	0.653004	0.919312	2	0.631501	-0.38925	0.339498	0.456605	-0.114329	0.0496479	0.0212902	-0.109311	0.0669582	0.244165	-0.1187	0.0498902	0.140391	0	TRUE	4.07e-160
Chronic sinusitis	4968_50	CAPG	IVW	4	-0.0669584	0.0301654	0.0264386	0.935234	0.881542	0.992196	-0.00431724	0.0116851	0.747232	726.528	0.55476	2	0.757767	0.691264	3	0.875257	-0.0570721	0.0403232	0.292606	-0.0662754	0.0310129	0.0325959	-0.0672801	0.0486134	0.260354	-0.0637522	0.0340619	0.157994	0	TRUE	3.3e-116
Chronic sinusitis	5542_22	NRP1	IVW	3	-0.103194	0.0470455	0.028271	0.901952	0.822503	0.989075	0.085677	0.0476311	0.323015	439.441	0.0127744	1	0.910012	3.24832	2	0.197077	-0.399453	0.168788	0.254515	-0.113886	0.0365963	0.00185852	-0.108001	0.141958	0.526241	-0.113827	0.0359685	0.0870153	0.359028	TRUE	2.19e-247
Chronic sinusitis	3858_5	ACP1	IVW	4	-0.0547545	0.025201	0.0298024	0.946718	0.901091	0.994654	0.00259754	0.0132135	0.862319	1899.76	1.60195	2	0.448891	1.6406	3	0.65022	-0.0627842	0.0479955	0.320963	-0.0559329	0.0259801	0.0313255	-0.0509167	0.0394775	0.287564	-0.0557107	0.0265409	0.12668	0	TRUE	6.1e-210
Chronic sinusitis	3283_21	TGFBI	IVW	3	0.054913	0.0254192	0.0307498	1.05645	1.0051	1.11042	0.0259297	0.0787151	0.797417	1093.83	0.00271987	1	0.958407	0.111232	2	0.945902	-0.00607965	0.186893	0.979298	0.054883	0.0255163	0.0314842	0.125273	0.0869469	0.28634	0.053823	0.0256938	0.171194	0	TRUE	1.42e-29
Chronic sinusitis	18218_48	CNRIP1	IVW	7	-0.0539647	0.025735	0.0359989	0.947466	0.90086	0.996482	-0.00789859	0.0122089	0.546184	456.766	2.86317	5	0.721071	3.28172	6	0.772747	-0.0361155	0.037729	0.38241	-0.0496786	0.0285968	0.0823511	-0.0644927	0.0701297	0.393241	-0.049525	0.0295121	0.144331	0	TRUE	3.05e-133
Chronic sinusitis	5091_28	LILRB2	IVW	5	0.0362191	0.0174714	0.0381677	1.03688	1.00198	1.073	-0.00839577	0.0282164	0.785462	880.131	0.485215	3	0.922127	0.57375	4	0.965936	0.0478779	0.0429015	0.345762	0.0363662	0.0176074	0.0388859	0.027953	0.040849	0.531375	0.0370376	0.0182452	0.112213	0	TRUE	1.08e-235
Chronic sinusitis	5034_79	PRSS2	IVW	3	-0.110552	0.0535769	0.0390729	0.89534	0.806088	0.994474	-0.0302524	0.0198594	0.369813	233.998	0.153596	1	0.695122	2.47414	2	0.290234	0.0529896	0.117669	0.73063	-0.0970802	0.0493003	0.0489349	-0.0679888	0.0691651	0.429251	-0.0961148	0.0565322	0.2312	0.0570392	TRUE	3.48e-131
Chronic sinusitis	6385_63	VWA1	IVW	6	-0.0879339	0.0429336	0.0405466	0.915821	0.841909	0.996223	0.013264	0.018323	0.509199	802.808	1.76504	4	0.778872	2.28907	5	0.807871	-0.11148	0.0538636	0.10727	-0.100952	0.0454323	0.0262809	0.0646245	0.0917174	0.512513	-0.0984415	0.0455028	0.0828285	0	TRUE	5.83e-171
Chronic sinusitis	10816_150	PILRA	IVW	3	-0.111414	0.0546091	0.0413297	0.894568	0.803765	0.99563	0.324481	0.261309	0.431612	4576.66	0.000111291	1	0.991583	1.54205	2	0.462539	-0.565212	0.369509	0.368608	-0.108068	0.0610824	0.0768587	-0.0584875	0.0892234	0.57946	-0.0878147	0.0798732	0.386239	0	TRUE	1.01e-219
Chronic sinusitis	8814_33	PSAPL1	IVW	8	0.0852631	0.0418019	0.0413807	1.089	1.00334	1.18198	-0.00180888	0.0143631	0.903894	383.537	14.1129	6	0.0284001	14.1502	7	0.0485734	0.0918521	0.0690691	0.231884	0.0882378	0.0329167	0.00734819	0.0663326	0.0814068	0.442006	0.0858884	0.0317472	0.0304011	0.364331	TRUE	2.59e-100
Chronic sinusitis	15391_114	GAS6	IVW	4	0.080691	0.0404856	0.0462526	1.08404	1.00134	1.17356	-0.0288204	0.022958	0.336146	216.312	0.0368179	2	0.981759	1.61273	3	0.656507	0.207759	0.109017	0.196957	0.093676	0.0414329	0.023765	0.0776909	0.0797795	0.401969	0.0951518	0.0457389	0.128962	0	TRUE	1.99e-197
Chronic sinusitis	15476_6	REG3G	IVW	3	0.064085	0.0321988	0.0465591	1.06618	1.00098	1.13564	0.0154252	0.0750748	0.870993	1140.53	0.290708	1	0.589767	0.332924	2	0.846655	0.0133517	0.249011	0.965898	0.0622031	0.0337662	0.0654501	0.0693085	0.0455397	0.267443	0.060349	0.0358069	0.233954	0	TRUE	1.78e-58
Chronic sinusitis	19563_3	SEZ6L	IVW	3	0.200879	0.10315	0.0514819	1.22248	0.998705	1.49639	0.00044627	0.0236917	0.98801	93.4584	0.186195	1	0.666103	0.186549	2	0.910943	0.196872	0.236444	0.557978	0.211451	0.114563	0.0649333	0.222559	0.140547	0.254145	0.21887	0.141014	0.260817	0	TRUE	6.87e-53
Chronic sinusitis	3173_49	NAAA	IVW	4	-0.0419974	0.0216497	0.0523968	0.958872	0.919035	1.00044	-0.00632353	0.0181292	0.760535	1812.98	0.633186	2	0.728627	0.75485	3	0.860233	-0.0248557	0.0537016	0.688952	-0.0369355	0.0223275	0.0980747	-0.0384247	0.0358174	0.361984	-0.0361918	0.0232944	0.218089	0	TRUE	1.99e-212
Chronic sinusitis	12396_19	HIBCH	IVW	3	-0.065467	0.0341941	0.0555474	0.93663	0.875914	1.00155	0.00876671	0.0934198	0.940433	755.955	0.411493	1	0.521213	0.420299	2	0.810463	-0.0927811	0.293066	0.80481	-0.0655026	0.0336907	0.0518671	-0.0767713	0.110665	0.559594	-0.0656432	0.0330785	0.185633	0	TRUE	3.62e-15
Chronic sinusitis	6415_90	CPN2	IVW	5	-0.0448783	0.0237416	0.0587203	0.956114	0.912642	1.00166	-0.010148	0.0154838	0.558988	768.007	3.03032	3	0.386974	3.4642	4	0.483343	-0.0175535	0.0480376	0.739048	-0.0411987	0.0246658	0.0948647	-0.0752932	0.0632187	0.299498	-0.040703	0.0246043	0.173408	0	TRUE	2.69e-87
Chronic sinusitis	3352_80	CA6	IVW	3	0.0466687	0.0247349	0.0591927	1.04777	0.99819	1.09982	0.07294	0.135681	0.685981	1220.46	1.27652	1	0.258547	1.64543	2	0.439238	-0.135591	0.340185	0.758542	0.0431704	0.0259261	0.0958861	0.0224715	0.0400402	0.631139	0.0431611	0.0258027	0.236348	0	TRUE	3.1e-213
Chronic sinusitis	17836_17	S100A16	IVW	3	0.0995779	0.0532412	0.0614398	1.1047	0.995237	1.22621	-0.00710706	0.102014	0.95572	220.425	1.34086	1	0.246883	1.34736	2	0.509828	0.139769	0.580183	0.849503	0.104235	0.0548004	0.05716	0.101474	0.0706268	0.287324	0.104862	0.0545816	0.194663	0	TRUE	2.52e-125
Chronic sinusitis	11377_19	ADH7	IVW	3	-0.0667559	0.0359476	0.0633059	0.935423	0.871784	1.00371	-0.0130605	0.010892	0.442523	301.847	0.00463311	1	0.945732	1.44244	2	0.486159	-0.0228796	0.0512948	0.732902	-0.0637475	0.0361535	0.0778594	-0.179191	0.0912769	0.18861	-0.0552823	0.038446	0.287041	0	TRUE	2.03e-172
Chronic sinusitis	16792_4	SIGLEC5	IVW	7	-0.02822	0.0152593	0.0644048	0.972174	0.943529	1.00169	-0.000586283	0.0159151	0.97204	2011.06	5.4904	5	0.359	5.49189	6	0.482437	-0.0270208	0.0362676	0.489765	-0.0385451	0.0202546	0.0570372	-0.0392784	0.0283223	0.214818	-0.0392784	0.0190591	0.0849538	0	TRUE	0
Chronic sinusitis	3298_52	CNTN4	IVW	6	-0.071628	0.0393942	0.0690281	0.930877	0.861706	1.0056	0.00674867	0.0142681	0.660876	227.341	4.65711	4	0.324323	4.91758	5	0.426022	-0.104467	0.0814068	0.268702	-0.094498	0.0472417	0.045467	0.0445887	0.104629	0.687714	-0.118541	0.0509651	0.0675531	0	TRUE	0
Chronic sinusitis	13944_3	SULT1A3	IVW	3	0.183799	0.101911	0.0713063	1.20177	0.98418	1.46748	-0.0448162	0.101547	0.735405	90.1552	0.402136	1	0.525988	0.596914	2	0.741962	0.393924	0.486897	0.566949	0.226999	0.11497	0.0483336	0.228634	0.14877	0.264148	0.231573	0.131315	0.21987	0	TRUE	4.43e-85
Chronic sinusitis	19561_216	PLXND1	IVW	3	0.0788682	0.0439069	0.0724533	1.08206	0.992836	1.17931	0.0261857	0.0230111	0.458977	299.685	0.0922096	1	0.761387	1.38716	2	0.499783	-0.0517205	0.12287	0.746355	0.0672786	0.0465678	0.148529	0.0692298	0.0595398	0.364911	0.06603	0.0467738	0.293525	0	TRUE	9.87e-172
Chronic sinusitis	5124_69	ICAM5	IVW	3	-0.045391	0.0259364	0.080103	0.955624	0.908258	1.00546	-0.147133	0.245515	0.656294	1435.6	0.161656	1	0.687637	0.520796	2	0.770745	0.266867	0.521697	0.698985	-0.0438384	0.0265278	0.0984236	-0.0530167	0.0399382	0.315608	-0.0424755	0.0255352	0.238132	0	TRUE	7.77e-107
Chronic sinusitis	18338_26	IDH1	IVW	3	0.047015	0.0269099	0.0806153	1.04814	0.994288	1.1049	-0.00484321	0.0443494	0.930752	338.157	0.000180366	1	0.989285	0.0121062	2	0.993965	0.0524901	0.0569011	0.525656	0.047018	0.0271356	0.0831475	0.0371863	0.0434	0.481819	0.0479915	0.027615	0.224364	0	TRUE	2.7e-196
Chronic sinusitis	15620_4	NLGN1	IVW	3	0.142671	0.0822542	0.082826	1.15335	0.981624	1.35512	0.112627	0.138037	0.564315	101.721	0.000186651	1	0.9891	0.665909	2	0.716803	-0.677316	1.00835	0.623449	0.150768	0.0857716	0.0787841	0.058057	0.164775	0.758247	0.162863	0.0867141	0.201143	0	TRUE	9.93e-58
Chronic sinusitis	5708_1	LEAP2	IVW	3	-0.0671687	0.0387392	0.082941	0.935037	0.86667	1.0088	-0.00637651	0.0137506	0.723574	484.972	1.11336	1	0.291353	1.35278	2	0.50845	-0.0473375	0.0591583	0.570375	-0.068611	0.0381248	0.0719167	-0.115478	0.0939699	0.344084	-0.0680506	0.0372969	0.209622	0	TRUE	9.57e-280
Chronic sinusitis	19606_28	IHH	IVW	3	0.201398	0.116342	0.0834371	1.22311	0.973719	1.53638	0.0225925	0.0291396	0.580144	55.501	0.8031	1	0.370168	1.40422	2	0.495539	0.0847014	0.190237	0.733326	0.222287	0.140746	0.114255	0.269945	0.171699	0.256525	0.246825	0.160645	0.264227	0	TRUE	3.67e-31
Chronic sinusitis	5660_51	SOD3	IVW	4	0.0268724	0.015576	0.0844824	1.02724	0.99635	1.05908	0.0053451	0.0144258	0.746554	627.892	2.03865	2	0.360838	2.17859	3	0.536177	0.0202062	0.0238955	0.486809	0.0327485	0.0169461	0.0532963	0.0257956	0.0225926	0.336428	0.0324306	0.017292	0.157398	0	TRUE	0
Chronic sinusitis	4374_45	GDF15	IVW	5	-0.0471496	0.0276451	0.0880954	0.953945	0.903631	1.00706	0.0057182	0.0145555	0.720677	515.347	1.54937	3	0.670923	1.70371	4	0.790044	-0.0636635	0.0503114	0.295079	-0.0452418	0.0292545	0.121986	0.00121476	0.0558858	0.983699	-0.0530798	0.028947	0.140624	0	TRUE	7.43e-87
Chronic sinusitis	7266_4	SERPINA9	IVW	4	-0.166756	0.0978741	0.0884224	0.846406	0.698661	1.02539	-0.000499202	0.0921796	0.996171	127.492	7.35607	2	0.0252726	7.35617	3	0.0613714	-0.164052	0.513441	0.779623	-0.0896148	0.0720277	0.213436	-0.132849	0.211377	0.574275	-0.0614679	0.0763138	0.479478	0.320301	TRUE	9.46e-92
Chronic sinusitis	17490_4	SH3BGRL3	IVW	3	0.0734927	0.0435092	0.0911947	1.07626	0.988284	1.17207	-0.0127239	0.0230224	0.678575	408.456	1.83648	1	0.175364	2.39742	2	0.301583	0.111538	0.0874015	0.423137	0.070914	0.042953	0.0987451	0.0421241	0.0717962	0.616798	0.0723585	0.0405045	0.215945	0	TRUE	6.06e-234
Chronic sinusitis	11696_7	CRABP2	IVW	4	0.0767261	0.0459508	0.0949697	1.07975	0.986751	1.18151	0.0106845	0.0342486	0.784583	282	4.18659	2	0.12328	4.39032	3	0.222284	0.0357494	0.142382	0.825193	0.0751621	0.0392923	0.0557613	0.305189	0.138619	0.114995	0.0666869	0.0377924	0.175827	0	TRUE	1.28e-265
Chronic sinusitis	9906_21	SPOCK3	IVW	6	-0.0539712	0.0327531	0.0993894	0.947459	0.888547	1.01028	0.0274015	0.0413331	0.543618	718.765	5.66966	4	0.225214	6.29261	5	0.278779	-0.107347	0.0876961	0.288089	-0.0672921	0.0377988	0.0750317	-0.124202	0.0551738	0.0741747	-0.0744324	0.0406917	0.126902	0	TRUE	2.08e-277
Chronic sinusitis	18882_7	CLSTN2	IVW	5	0.0788854	0.0479254	0.0997629	1.08208	0.985064	1.18865	-0.00833782	0.0191815	0.693164	233.566	1.85727	3	0.602552	2.04622	4	0.727258	0.111784	0.0895816	0.300616	0.0920004	0.0540961	0.0890024	0.0365383	0.0856081	0.691488	0.0922098	0.0625815	0.214633	0	TRUE	7.54e-225
Chronic sinusitis	4991_12	GPC5	IVW	5	0.0450042	0.0274345	0.100917	1.04603	0.991271	1.10382	-0.0128413	0.0213152	0.589369	546.073	2.40811	3	0.492126	2.77105	4	0.596839	0.0856995	0.0729085	0.324615	0.0518278	0.0287212	0.0711508	0.0322457	0.0566385	0.599583	0.0514711	0.0309729	0.171886	0	TRUE	1.2e-137
Chronic sinusitis	8005_1	MXRA7	IVW	3	-0.0602315	0.0376975	0.110096	0.941547	0.874486	1.01375	-0.0131036	0.0677844	0.878433	446.017	0.587307	1	0.443462	0.624677	2	0.731734	-0.0128223	0.248127	0.967131	-0.053503	0.0389874	0.169966	-0.0587115	0.0815252	0.546217	-0.0527809	0.0414279	0.330673	0	TRUE	2.83e-258
Chronic sinusitis	18830_1	ITLN1	IVW	4	-0.0989197	0.0619815	0.110499	0.905815	0.802195	1.02282	-0.0314601	0.0762533	0.71994	81.9	0.866268	2	0.648474	1.03649	3	0.792425	-0.0243488	0.191078	0.910258	-0.0894846	0.0652379	0.170168	-0.0730566	0.115395	0.571635	-0.0863996	0.0726611	0.31995	0	TRUE	3.81e-62
Chronic sinusitis	7128_9	VWA2	IVW	6	0.0773484	0.0487216	0.112386	1.08042	0.982018	1.18868	0.0857987	0.0823175	0.356127	159.745	2.66821	4	0.614788	3.75458	5	0.585263	-0.200632	0.271116	0.500366	0.0887355	0.0572834	0.121367	0.196708	0.0995633	0.105153	0.104341	0.0635302	0.161434	0	TRUE	1.09e-182
Chronic sinusitis	18173_11	AKR7A3	IVW	3	-0.0794065	0.0502164	0.113813	0.923664	0.837084	1.0192	-0.00454036	0.0164862	0.828913	205.81	0.265696	1	0.606234	0.341543	2	0.843014	-0.0544015	0.103755	0.692565	-0.0807391	0.0500802	0.106919	-0.130944	0.0779956	0.235186	-0.0625556	0.0566026	0.384246	0	TRUE	2.74e-163
Chronic sinusitis	6247_9	SIRPB1	IVW	4	-0.0192317	0.0123062	0.118108	0.980952	0.957574	1.0049	0.025344	0.0290366	0.474793	5227.49	0.699905	2	0.704722	1.46173	3	0.69113	-0.0570113	0.0449996	0.332743	-0.0184098	0.0132833	0.165766	-0.0186239	0.0157906	0.323242	-0.0186239	0.0145163	0.289639	0	TRUE	4.31e-19
Chronic sinusitis	15343_337	KNG1	IVW	5	0.0453747	0.0293383	0.121959	1.04642	0.987945	1.10836	-0.0143447	0.01189	0.314105	572.652	1.29899	3	0.729373	2.75451	4	0.59971	0.0985423	0.052942	0.15962	0.0554679	0.0307551	0.0713038	0.0619609	0.0748278	0.454189	0.0560475	0.029678	0.131975	0	TRUE	4.95e-58
Chronic sinusitis	17783_9	MMAB	IVW	4	-0.0590485	0.0385104	0.125199	0.942661	0.874128	1.01657	0.00464352	0.0161528	0.800798	502.83	0.0637704	2	0.968618	0.146412	3	0.985738	-0.0744989	0.066118	0.376862	-0.0619565	0.0390803	0.112884	-0.0492469	0.0679421	0.520971	-0.0633865	0.0427098	0.23443	0	TRUE	4.15e-52
Chronic sinusitis	13720_95	PRTN3	IVW	5	-0.0414195	0.0273185	0.129476	0.959427	0.909406	1.0122	0.00029171	0.0115022	0.981359	792.632	1.60388	3	0.658509	1.60453	4	0.807978	-0.0424607	0.0493122	0.452527	-0.0367451	0.0293186	0.210096	-0.0284486	0.0520553	0.613772	-0.0372228	0.0299871	0.282318	0	TRUE	1.65e-99
Chronic sinusitis	4155_3	TNC	IVW	5	0.0335434	0.0221837	0.130515	1.03411	0.990113	1.08007	0.011968	0.0174589	0.542253	1367.39	1.28393	3	0.732952	1.75383	4	0.780917	0.01113	0.039512	0.796497	0.0209288	0.0244432	0.391875	0.0278929	0.051013	0.613601	0.0192546	0.0245293	0.476359	0	TRUE	0
Chronic sinusitis	13119_26	SERPINA10	IVW	5	-0.040551	0.0271244	0.134914	0.96026	0.910542	1.01269	0.0131247	0.0128852	0.383387	1056.12	3.99973	3	0.261493	5.383	4	0.250207	-0.0805787	0.0476777	0.189595	-0.0447323	0.0258095	0.0830652	0.00334677	0.0513478	0.951159	-0.0449243	0.0251015	0.148001	0.000396629	TRUE	2.72e-156
Chronic sinusitis	9901_28	EGLN1	IVW	3	-0.0898182	0.0603967	0.136978	0.914097	0.812048	1.02897	0.0658269	0.11802	0.676099	293.014	0.209736	1	0.646975	0.520833	2	0.770731	-0.344745	0.461026	0.591241	-0.0762702	0.0671431	0.255984	-0.0760855	0.0787391	0.435841	-0.0748628	0.0738092	0.417195	0	TRUE	3.86e-170
Chronic sinusitis	17680_12	EPHB1	IVW	3	0.0489652	0.0330845	0.138872	1.05018	0.984245	1.12054	-0.0178535	0.0152966	0.450994	593.276	0.0772259	1	0.781093	1.43947	2	0.486881	0.124411	0.0726155	0.336345	0.0568192	0.0339867	0.0945626	0.0591958	0.0397039	0.274472	0.0570988	0.0370511	0.263217	0	TRUE	0
Chronic sinusitis	5740_17	ROBO1	IVW	3	0.0804057	0.054818	0.142438	1.08373	0.973325	1.20665	-0.00497357	0.0256465	0.878055	162.971	2.26598	1	0.132242	2.3512	2	0.308634	0.11006	0.170808	0.635603	0.0711755	0.0505035	0.158742	0.0401003	0.0785196	0.660346	0.0708693	0.0596449	0.356729	0	TRUE	5.45e-155
Chronic sinusitis	15364_101	APOC1	IVW	3	-0.152462	0.104925	0.146209	0.858592	0.698993	1.05463	-0.00333876	0.0293156	0.927806	419.364	0.000518705	1	0.98183	0.0134897	2	0.993278	-0.11641	0.333486	0.786194	-0.154289	0.110711	0.163433	-0.157767	0.140671	0.378636	-0.154735	0.118405	0.321328	0	TRUE	0
Chronic sinusitis	3431_54	EPHA1	IVW	5	0.0206572	0.0142489	0.147131	1.02087	0.992756	1.04978	0.0223966	0.0278372	0.479929	1758.79	0.133986	3	0.987468	0.781294	4	0.940938	-0.00346689	0.0331979	0.923418	0.0199711	0.0141988	0.159567	0.0671934	0.0419373	0.184363	0.0169409	0.0147744	0.315459	0	TRUE	3.67e-156
Chronic sinusitis	17513_11	ANXA11	IVW	3	0.126501	0.0873659	0.147632	1.13485	0.95625	1.34681	0.000418694	0.107401	0.997518	138.707	3.54987	1	0.0595503	3.54992	2	0.16949	0.123483	0.784102	0.90056	0.0855731	0.0689887	0.214831	0.0966272	0.121058	0.50848	0.0802372	0.0708995	0.375193	0	TRUE	6.53e-77
Chronic sinusitis	18831_6	LRIG1	IVW	5	0.045981	0.031826	0.148526	1.04705	0.983736	1.11445	-0.0320094	0.0386009	0.467787	592.269	1.45724	3	0.692174	2.14487	4	0.709133	0.131487	0.107914	0.310133	0.0514153	0.0350195	0.142053	0.0835859	0.0541888	0.197819	0.0524114	0.0365308	0.224686	0	TRUE	1.65e-163
Chronic sinusitis	9316_67	WFDC1	IVW	4	-0.0372673	0.025828	0.149049	0.963419	0.915861	1.01345	-0.00994075	0.0151245	0.578538	813.207	1.21741	2	0.544056	1.6494	3	0.648241	-0.0101425	0.0486851	0.854262	-0.0349618	0.0274893	0.203432	-0.102302	0.0657893	0.21779	-0.0265937	0.0285692	0.420594	0	TRUE	1.12e-83
Chronic sinusitis	2834_54	KLK8	IVW	5	0.063428	0.043984	0.149283	1.06548	0.977477	1.16141	0.000371378	0.042303	0.993547	262.454	2.91455	3	0.404988	2.91463	4	0.572212	0.0627995	0.0840267	0.509084	0.0639174	0.04594	0.164128	0.0596907	0.0722302	0.455023	0.0641787	0.0482691	0.254407	0	TRUE	0
Chronic sinusitis	15644_1	BTD	IVW	3	0.0365042	0.0253652	0.15011	1.03718	0.986875	1.09005	-0.0309126	0.0207124	0.375815	1456.36	0.00260046	1	0.95933	2.23006	2	0.327905	0.0778112	0.0366474	0.280216	0.0419971	0.0248994	0.091666	0.0298684	0.0529499	0.629514	0.0436784	0.0243888	0.215187	0	TRUE	1.34e-54
Chronic sinusitis	3184_25	F7	IVW	5	-0.0439112	0.0306143	0.151477	0.957039	0.901302	1.01622	-0.00530669	0.0309725	0.874865	731.054	2.2834	3	0.515709	2.31275	4	0.678448	-0.033503	0.0680259	0.656155	-0.0500976	0.0307701	0.103498	-0.0807455	0.0711545	0.319853	-0.0503385	0.0324349	0.195616	0	TRUE	1.32e-151
Chronic sinusitis	5630_48	CD300A	IVW	6	0.0416282	0.0290968	0.152523	1.04251	0.984716	1.10369	0.0159788	0.0206986	0.483207	968.659	9.79586	4	0.0440105	11.2553	5	0.0465467	0.00502911	0.0562916	0.933106	0.054462	0.0220888	0.0136785	0.0310327	0.0604429	0.62953	0.047652	0.024575	0.110205	0.398931	TRUE	2.65e-159
Chronic sinusitis	11117_2	SPATA20	IVW	3	0.0533077	0.037271	0.152639	1.05475	0.98045	1.13469	-0.0285255	0.0340595	0.556147	543.192	1.32624	1	0.249476	2.25651	2	0.323597	0.15105	0.123503	0.436338	0.0561797	0.0347763	0.106212	0.105776	0.0821349	0.326701	0.0619554	0.0367591	0.233946	0	TRUE	3.64e-27
Chronic sinusitis	6507_16	NCAM2	IVW	3	-0.0759395	0.0534794	0.155614	0.926872	0.834636	1.0293	0.0363606	0.0645736	0.673519	956.165	0.778251	1	0.377677	1.09532	2	0.578302	-0.269779	0.348374	0.58051	-0.0664911	0.0558752	0.234049	-0.0901985	0.0874847	0.410894	-0.0598673	0.0567217	0.401889	0	TRUE	6.79e-154
Chronic sinusitis	3607_71	DKK3	IVW	4	-0.0435295	0.0308369	0.158067	0.957404	0.901252	1.01705	-0.00145792	0.0271729	0.962089	669.855	0.000581015	2	0.99971	0.0034597	3	0.999946	-0.038333	0.101643	0.742332	-0.0434955	0.0313737	0.165635	-0.046347	0.0497591	0.42034	-0.0428341	0.0341497	0.298564	0	TRUE	2.95e-77
Chronic sinusitis	5632_6	CRTAC1	IVW	4	-0.039415	0.0282435	0.162853	0.961352	0.90958	1.01607	-0.00284924	0.0181837	0.889876	717.789	0.38958	2	0.823008	0.414132	3	0.937308	-0.0297247	0.0679868	0.704637	-0.0380195	0.0302536	0.208864	-0.0481047	0.0482701	0.392422	-0.0375106	0.0317896	0.323059	0	TRUE	1.95e-67
Chronic sinusitis	3235_50	WFIKKN2	IVW	5	0.037661	0.0270326	0.163568	1.03838	0.984794	1.09488	0.00655445	0.0107434	0.58491	572.454	1.76353	3	0.622904	2.13574	4	0.71081	0.0129498	0.0486966	0.807523	0.0292292	0.0277537	0.292266	0.0127991	0.0552898	0.828293	0.0277319	0.0296131	0.402047	0	TRUE	3.91e-99
Chronic sinusitis	15626_223	HSPG2	IVW	3	0.0620287	0.0445322	0.163651	1.06399	0.975062	1.16103	0.056104	0.0797053	0.609539	270.875	0.00453278	1	0.946322	0.499999	2	0.778801	-0.0626119	0.182587	0.789693	0.0584519	0.0454882	0.198796	0.105819	0.0709424	0.274316	0.0475849	0.048555	0.430417	0	TRUE	1.57e-209
Chronic sinusitis	3060_43	C9	IVW	4	-0.0723273	0.0520579	0.164723	0.930226	0.839994	1.03015	-0.0168112	0.0456337	0.747919	109.121	0.539883	2	0.763424	0.675597	3	0.878928	-0.0219627	0.14629	0.894434	-0.0689618	0.0619725	0.265803	-0.0756073	0.0837191	0.433037	-0.0590141	0.0677845	0.448031	0	TRUE	8.04e-84
Chronic sinusitis	15653_9	COL10A1	IVW	3	0.0825736	0.059842	0.16763	1.08608	0.965879	1.22124	-0.00272028	0.0279861	0.938314	328.136	2.88931	1	0.0891693	2.9166	2	0.232631	0.0961525	0.163129	0.660931	0.0675617	0.0513005	0.187846	0.032173	0.0818459	0.732195	0.0648192	0.0503579	0.326891	0	TRUE	3.93e-187
Chronic sinusitis	13717_15	FCN2	IVW	6	-0.0456936	0.0332062	0.168804	0.955335	0.895138	1.01958	-0.0269134	0.0135838	0.118627	975.354	1.69748	4	0.791176	5.62298	5	0.34465	0.0666921	0.0647924	0.361497	-0.0228772	0.0366655	0.532665	-0.170875	0.0816468	0.0905705	-0.00432098	0.0390633	0.916225	0.156689	TRUE	0
Chronic sinusitis	3773_15	TEK	IVW	3	-0.11451	0.0842796	0.174244	0.891803	0.756012	1.05198	0.14787	0.163777	0.532467	219.953	1.58088	1	0.208634	2.86957	2	0.238166	-0.493712	0.429211	0.45558	-0.107984	0.0735448	0.142029	-0.00612264	0.130182	0.966762	-0.0577593	0.0828475	0.557832	0	TRUE	1.36e-124
Chronic sinusitis	18235_16	PGP	IVW	3	-0.055903	0.0416259	0.179276	0.945631	0.871543	1.02602	-0.00132953	0.0434045	0.980506	177.824	0.0830593	1	0.773194	0.0839976	2	0.958871	-0.0527771	0.110212	0.715686	-0.055213	0.0420117	0.188769	-0.0457421	0.0735109	0.597264	-0.0542786	0.0431426	0.335328	0	TRUE	1e-137
Chronic sinusitis	15486_126	AOC1	IVW	3	-0.0337074	0.0251448	0.180073	0.966854	0.920359	1.0157	0.00392941	0.0617409	0.959538	1773.63	0.141144	1	0.707146	0.145195	2	0.929975	-0.0428174	0.145333	0.817602	-0.0362639	0.0263341	0.168491	-0.0367013	0.0320309	0.370481	-0.0404658	0.0327222	0.341733	0	TRUE	0
Chronic sinusitis	8299_66	LILRA4	IVW	4	0.0435047	0.0324787	0.180413	1.04446	0.980048	1.11312	0.00632231	0.0148141	0.711092	333.831	3.33266	2	0.18894	3.63616	3	0.303527	0.0212379	0.0645941	0.77355	0.0418701	0.030457	0.169216	0.014743	0.0439341	0.759292	0.0438481	0.0324112	0.269024	0	TRUE	0
Chronic sinusitis	3045_72	PTN	IVW	3	-0.0671595	0.050431	0.182955	0.935046	0.847043	1.03219	-0.0482046	0.0783624	0.648914	228.873	0.0244683	1	0.875699	0.402877	2	0.817554	0.183806	0.41108	0.732324	-0.0643396	0.0521033	0.216887	-0.0509817	0.0640534	0.509538	-0.0649934	0.0528017	0.343473	0	TRUE	1.49e-132
Chronic sinusitis	13388_57	PCSK1	IVW	4	-0.038694	0.0291557	0.184458	0.962045	0.90861	1.01862	-0.00435928	0.0444352	0.930796	945.562	3.7552	2	0.152957	3.77327	3	0.287011	-0.029043	0.104626	0.807391	-0.0443333	0.0292878	0.130099	-0.0632509	0.0447495	0.252419	-0.052777	0.033998	0.218386	0	TRUE	4.03e-134
Chronic sinusitis	10442_1	TMEM190	IVW	8	-0.0264222	0.020019	0.186883	0.973924	0.93645	1.0129	0.0184309	0.0212621	0.419338	843.55	7.22113	6	0.300881	8.12548	7	0.32166	-0.0721533	0.056557	0.249201	-0.0280668	0.0228337	0.219004	0.0121834	0.0443628	0.791529	-0.0457456	0.0240775	0.0992166	0	TRUE	0
Chronic sinusitis	9185_15	TFF1	IVW	3	0.047351	0.0359172	0.187391	1.04849	0.977217	1.12496	0.0377955	0.0984246	0.766589	638.161	0.0312251	1	0.859739	0.178685	2	0.914532	-0.0547583	0.268321	0.87184	0.04512	0.0360676	0.21094	0.0492754	0.0629764	0.515886	0.0446297	0.0373059	0.35416	0	TRUE	9.5e-47
Chronic sinusitis	2977_7	EDAR	IVW	4	-0.0576522	0.0438268	0.188357	0.943978	0.866275	1.02865	-0.0196881	0.0537567	0.749296	807.115	0.0146734	2	0.99269	0.148809	3	0.985397	0.0111482	0.192898	0.959168	-0.0543502	0.0438825	0.215516	-0.063313	0.10081	0.574534	-0.0542574	0.0443132	0.308178	0	TRUE	3.14e-236
Chronic sinusitis	5480_49	CCL5	IVW	3	0.0711534	0.054255	0.189702	1.07375	0.965425	1.19422	0.00167989	0.135929	0.992133	221.238	1.12738	1	0.288334	1.12756	2	0.569055	0.0645198	0.539845	0.924273	0.0579311	0.0560319	0.301186	0.0602258	0.127635	0.683497	0.057905	0.0534286	0.391727	0	TRUE	3.24e-127
Chronic sinusitis	13666_222	CA10	IVW	3	-0.0467422	0.0358403	0.192173	0.954333	0.889595	1.02378	-0.00704691	0.016199	0.738778	287.588	1.86407	1	0.172155	2.21684	2	0.330081	-0.0228993	0.0718626	0.803615	-0.0436461	0.0362212	0.228208	-0.00515417	0.0558952	0.934935	-0.028084	0.0379143	0.53602	0	TRUE	1.96e-165
Chronic sinusitis	6367_66	FMOD	IVW	5	-0.0756233	0.0586299	0.197105	0.927165	0.826514	1.04007	-0.0344388	0.0250734	0.263235	82.3352	3.01005	3	0.390078	4.90294	4	0.297402	0.0689015	0.117837	0.599804	-0.0574297	0.0579966	0.322064	-0.0329401	0.0834523	0.713193	-0.0543194	0.0590135	0.409422	0.0410182	TRUE	2.28e-76
Chronic sinusitis	14151_4	ISG15	IVW	3	0.0454497	0.0353031	0.19795	1.0465	0.976535	1.12147	-0.0808374	0.0766319	0.483002	516.649	0.715751	1	0.397541	1.82852	2	0.400813	0.313188	0.256253	0.436559	0.0460026	0.0356767	0.197249	-0.0907075	0.16049	0.62889	0.0513324	0.03582	0.288227	0	TRUE	7.66e-24
Chronic sinusitis	3324_51	LY9	IVW	3	0.030461	0.0236627	0.19799	1.03093	0.984208	1.07987	0.00791079	0.0149863	0.690798	1136.43	0.998264	1	0.317731	1.27691	2	0.528108	0.010484	0.0446334	0.853127	0.0236729	0.0233521	0.310708	0.0289196	0.0503522	0.623723	0.0223886	0.0251896	0.467885	0	TRUE	2.66e-72
Chronic sinusitis	19130_81	SERPINB8	IVW	3	-0.0584673	0.0456165	0.199943	0.943209	0.862538	1.03142	0.0341994	0.0267822	0.422946	308.421	0.025902	1	0.87214	1.65649	2	0.436815	-0.273688	0.174607	0.361523	-0.078133	0.0482817	0.105603	-0.0795703	0.0655777	0.34884	-0.0827923	0.0536402	0.262694	0	TRUE	1.46e-178
Chronic sinusitis	11248_43	UROS	IVW	4	0.0736578	0.0575213	0.200358	1.07644	0.96167	1.2049	-0.0105841	0.0136842	0.520161	159.968	2.04669	2	0.359391	2.65889	3	0.447259	0.131996	0.0952626	0.300156	0.0877972	0.0621856	0.157992	0.0752628	0.120379	0.576159	0.0994332	0.067179	0.235409	0	TRUE	1.5e-121
Chronic sinusitis	8759_29	A4GALT	IVW	3	0.0436438	0.0343871	0.204373	1.04461	0.976525	1.11744	-0.0131954	0.0518378	0.841317	624.163	0.160306	1	0.688875	0.225103	2	0.893551	0.0870425	0.173923	0.704596	0.0430575	0.0340956	0.206644	0.0223453	0.0800957	0.806459	0.0433419	0.0341063	0.331618	0	TRUE	5.08e-30
Chronic sinusitis	2913_1	CCL23	IVW	3	0.0358751	0.0283783	0.206168	1.03653	0.980447	1.09581	0.163237	0.124933	0.415874	496.044	0.769072	1	0.380504	2.47625	2	0.289928	-0.225387	0.201577	0.464536	0.0265452	0.0258906	0.305229	0.0264824	0.0328089	0.504301	0.0264824	0.0277547	0.440701	0.0341309	TRUE	3.39e-289
Chronic sinusitis	15471_29	PNLIPRP2	IVW	5	0.0226825	0.0180621	0.209185	1.02294	0.987361	1.0598	0.00162824	0.0272491	0.956109	2251.5	3.37001	3	0.338016	3.37402	4	0.49729	0.0192639	0.0603302	0.770436	0.0144659	0.0215258	0.501568	0.0252541	0.0251948	0.372893	0.0232858	0.019995	0.308909	0	TRUE	2.42e-163
Chronic sinusitis	18343_10	DECR2	IVW	6	0.0322603	0.0257855	0.210897	1.03279	0.981887	1.08632	0.01416	0.0108216	0.260826	529.376	0.506951	4	0.972821	2.2191	5	0.818073	-0.0288486	0.0533475	0.617374	0.0210445	0.0284172	0.458962	0.0227101	0.0437622	0.625943	0.021219	0.0290301	0.497619	0	TRUE	7.97e-195
Chronic sinusitis	3212_30	ASAH2	IVW	4	-0.0341062	0.0275484	0.215698	0.966469	0.915668	1.02009	0.00219278	0.0175752	0.912119	1433.38	5.59154	2	0.061068	5.63506	3	0.13078	-0.038682	0.049746	0.518189	-0.0177705	0.0246768	0.471445	-0.0104819	0.0373233	0.797088	-0.00635126	0.0271737	0.830238	0.1139	TRUE	2.08e-165
Chronic sinusitis	13124_20	ISLR2	IVW	3	-0.0809226	0.0663689	0.222736	0.922265	0.809769	1.05039	-0.00236606	0.175223	0.991404	228.196	3.39844	1	0.065258	3.39906	2	0.182769	-0.0692556	0.869107	0.949377	-0.0901585	0.0545536	0.0983998	-0.134883	0.0846035	0.251907	-0.0931746	0.059437	0.257497	0	TRUE	4.16e-129
Chronic sinusitis	5593_11	PDIA5	IVW	5	0.0212012	0.017436	0.224007	1.02143	0.98711	1.05694	-0.00382618	0.0124096	0.778005	1922.55	2.12203	3	0.547469	2.21709	4	0.695901	0.0282382	0.0287215	0.398019	0.0218592	0.0171553	0.202594	0.0526478	0.0613833	0.439416	0.022321	0.016737	0.253197	0	TRUE	1.18e-92
Chronic sinusitis	4874_3	ANG	IVW	5	0.0288076	0.0238698	0.227485	1.02923	0.982183	1.07852	0.00330145	0.0127332	0.812195	1454.29	1.73184	3	0.629879	1.79906	4	0.772654	0.02102	0.0383656	0.621903	0.0221356	0.0253548	0.382644	0.0233432	0.044635	0.62862	0.0202411	0.0245981	0.456806	0	TRUE	4.76e-123
Chronic sinusitis	2637_77	MRC1	IVW	4	0.0651237	0.0544888	0.232019	1.06729	0.959182	1.18758	0.087002	0.0482771	0.21331	682.899	1.22001	2	0.543347	4.46772	3	0.215188	-0.226329	0.167777	0.309776	0.0328984	0.0501634	0.511937	0.0463117	0.0752574	0.58184	0.0320498	0.051605	0.578553	0.320904	TRUE	1e-167
Chronic sinusitis	7015_8	LILRB5	IVW	5	0.0230046	0.0192547	0.232182	1.02327	0.985374	1.06263	0.069671	0.0635392	0.35299	1873.74	2.58378	3	0.460341	3.7861	4	0.435727	-0.113687	0.12614	0.433868	0.018691	0.0200367	0.350905	0.0939815	0.0531034	0.151478	0.0158643	0.0214312	0.500247	0	TRUE	1.23e-260
Chronic sinusitis	5637_81	NTNG1	IVW	4	-0.0436406	0.0369002	0.236941	0.957298	0.890506	1.0291	-0.0113498	0.0181854	0.596252	597.513	1.56524	2	0.457207	1.95476	3	0.58185	-0.014578	0.059414	0.829056	-0.0682602	0.0445991	0.125886	-0.0761529	0.0599208	0.293365	-0.0700302	0.0541251	0.286321	0	TRUE	0
Chronic sinusitis	6544_33	NELL1	IVW	4	-0.0447062	0.0379351	0.238601	0.956278	0.887755	1.03009	-0.0533482	0.066847	0.508537	816.619	3.97317	2	0.137163	5.23845	3	0.155147	0.0175879	0.0879206	0.859942	-0.0475601	0.0307237	0.121624	-0.185282	0.0861424	0.120608	-0.0436769	0.0316544	0.2615	0.124126	TRUE	6.47e-194
Chronic sinusitis	3166_92	CD33	IVW	9	0.0225365	0.019229	0.241194	1.02279	0.984962	1.06208	7.73e-05	0.0445284	0.998664	597.176	3.43854	7	0.841692	3.43854	8	0.903907	0.022334	0.118264	0.85557	0.0273141	0.0242949	0.260897	-0.0232206	0.0384041	0.562172	0.0540723	0.0229561	0.0462848	0	TRUE	2.91e-306
Chronic sinusitis	2837_3	MET	IVW	3	0.0939191	0.0807014	0.244511	1.09847	0.937765	1.28672	0.0500941	0.105828	0.718547	105.71	0.0200325	1	0.887446	0.244098	2	0.885105	-0.276336	0.786345	0.784862	0.0934798	0.0834698	0.262746	-0.0199431	0.152936	0.908182	0.10785	0.0822063	0.319898	0	TRUE	1.85e-61
Chronic sinusitis	15363_32	APOA5	IVW	3	0.0574326	0.0495796	0.246705	1.05911	0.961036	1.1672	-0.282852	0.409555	0.615219	757.847	0.0119275	1	0.913033	0.488903	2	0.783134	1.1016	1.5127	0.599298	0.0568827	0.0518201	0.272338	0.035561	0.0737319	0.677216	0.0509779	0.058485	0.475311	0	TRUE	1.3e-129
Chronic sinusitis	15387_44	NRP2	IVW	3	-0.112851	0.0981081	0.250032	0.893284	0.737018	1.08268	-0.0610935	0.0265762	0.261216	91.0096	0.00298791	1	0.956408	5.28749	2	0.0710945	0.0652375	0.0981955	0.626682	-0.0692272	0.0667955	0.300013	-0.096604	0.144309	0.572157	-0.0480229	0.0680629	0.553566	0.4917	TRUE	1.46e-66
Chronic sinusitis	13597_20	RAB31	IVW	3	-0.0938386	0.0815979	0.250139	0.91043	0.77587	1.06833	-0.0256012	0.0314752	0.565287	92.2718	0.64971	1	0.420216	1.31129	2	0.519106	0.125224	0.281414	0.733465	-0.0850364	0.0869413	0.32803	-0.245382	0.166291	0.278031	-0.0529973	0.0925859	0.624812	0	TRUE	6.23e-53
Chronic sinusitis	15509_2	NAGLU	IVW	4	-0.0182959	0.0161198	0.256378	0.98187	0.951333	1.01339	-0.0467397	0.0701729	0.573914	1908.64	2.18475	2	0.335419	2.66937	3	0.445457	0.0264002	0.0691875	0.739501	-0.0157268	0.017628	0.372315	-0.00548324	0.0253381	0.842554	-0.0263192	0.0176592	0.232902	0	TRUE	1.08e-105
Chronic sinusitis	13122_19	FLRT2	IVW	3	-0.0870441	0.0769443	0.257945	0.916637	0.788317	1.06584	-0.005894	0.0465237	0.919775	317.958	7.30548	1	0.00687445	7.42274	2	0.0244441	-0.0586243	0.248952	0.852769	-0.0888038	0.0448035	0.047471	-0.16663	0.0831567	0.182986	-0.11165	0.0524265	0.166949	0.462041	TRUE	5.52e-239
Chronic sinusitis	8346_9	DPP7	IVW	5	-0.126802	0.112215	0.258481	0.880908	0.706987	1.09762	0.302253	0.145816	0.129889	351.243	1.59281	3	0.661021	5.88945	4	0.207558	-1.47617	0.657516	0.11044	-0.0484138	0.115237	0.674395	-0.0477409	0.135984	0.743242	-0.0369496	0.130052	0.790423	0.403107	TRUE	1.09e-77
Chronic sinusitis	19617_5	PTGR1	IVW	4	-0.0239319	0.0212207	0.25942	0.976352	0.936576	1.01782	-0.00270068	0.0226625	0.916032	1256.32	0.371078	2	0.830656	0.385279	3	0.943266	-0.0205392	0.0355081	0.621425	-0.0240642	0.0219936	0.273892	-0.0311186	0.0396175	0.489497	-0.0243336	0.0227468	0.363151	0	TRUE	5.46e-140
Chronic sinusitis	8233_2	ITIH5	IVW	3	0.0393643	0.0350011	0.260733	1.04015	0.971185	1.11401	0.0397045	0.0815006	0.711401	456.297	0.520118	1	0.470792	0.757451	2	0.684734	-0.082605	0.252798	0.79894	0.0400705	0.0354128	0.257833	-0.0178739	0.0601989	0.79453	0.0466241	0.0365849	0.330566	0	TRUE	1.93e-259
Chronic sinusitis	3327_27	NTN4	IVW	3	-0.0598097	0.0533894	0.262605	0.941944	0.848358	1.04585	0.0168114	0.0121105	0.397423	194.951	0.271142	1	0.602567	2.19814	2	0.333181	-0.162006	0.0895174	0.321368	-0.0616015	0.053387	0.248554	0.0786534	0.117576	0.5724	-0.0977501	0.0568394	0.227616	0	TRUE	1.66e-111
Chronic sinusitis	4276_10	PEBP1	IVW	5	-0.0434608	0.0388376	0.263124	0.95747	0.887291	1.0332	-0.0157376	0.0123854	0.293439	463.844	1.61977	3	0.654915	3.23433	4	0.519403	0.0107011	0.0576652	0.864618	-0.0213846	0.0474263	0.65206	-0.0168359	0.0624423	0.800788	-0.0194964	0.0514869	0.724176	0	TRUE	8.13e-87
Chronic sinusitis	16825_20	ATXN3	IVW	3	-0.0506859	0.0454633	0.264904	0.950577	0.869537	1.03917	-0.0171636	0.0187782	0.52858	216.945	0.0195736	1	0.888735	0.854998	2	0.652138	0.0323814	0.101619	0.803614	-0.0464535	0.0462004	0.314666	-0.146448	0.096689	0.269079	-0.0381102	0.0474343	0.506037	0	TRUE	1.41e-207
Chronic sinusitis	15635_4	SMOC2	IVW	5	-0.0375097	0.0339891	0.269775	0.963185	0.90111	1.02954	-0.0152425	0.0180477	0.46038	293.839	0.297252	3	0.960545	1.01055	4	0.908192	0.0232975	0.0796176	0.788886	-0.0284016	0.0361576	0.432163	-0.0334224	0.0728728	0.670306	-0.0271465	0.0370463	0.504324	0	TRUE	3.73e-287
Chronic sinusitis	11187_11	CLEC12A	IVW	3	0.0343478	0.031252	0.271742	1.03494	0.973453	1.10032	-0.0639175	0.0788593	0.566382	2264.97	0.0583855	1	0.809066	0.715337	2	0.699305	0.151973	0.148449	0.492533	0.0343154	0.0344436	0.319115	-0.00891671	0.0506422	0.876452	0.0501476	0.0361122	0.299369	0	TRUE	0
Chronic sinusitis	11208_15	NAGPA	IVW	3	-0.0350407	0.0318913	0.271875	0.965566	0.907059	1.02785	0.0319777	0.0690044	0.723737	747.516	1.36879	1	0.24202	1.66274	2	0.435452	-0.105501	0.156558	0.622497	-0.0382049	0.0311912	0.220627	-0.0869678	0.0754399	0.368167	-0.0389382	0.0337867	0.368278	0	TRUE	1.31e-72
Chronic sinusitis	5134_52	HAVCR2	IVW	3	-0.0352174	0.0320991	0.272577	0.965396	0.90653	1.02808	0.0130456	0.015999	0.564512	951.653	1.31979	1	0.25063	2.19729	2	0.333322	-0.0762228	0.0613733	0.43156	-0.0405999	0.031905	0.203186	-0.0620951	0.0448874	0.300736	-0.0416198	0.0353798	0.360502	0	TRUE	1.04e-62
Chronic sinusitis	3292_75	CD48	IVW	4	-0.0450408	0.0410857	0.272963	0.955959	0.881995	1.03612	0.0054782	0.0164811	0.771197	284.251	0.475608	2	0.788357	0.586093	3	0.899608	-0.0654701	0.0739291	0.469271	-0.0419811	0.0442776	0.343061	-0.0390896	0.0597523	0.559663	-0.0410006	0.048054	0.456245	0	TRUE	7.02e-301
Chronic sinusitis	8039_41	FAM177A1	IVW	4	-0.0515698	0.0471348	0.273915	0.949737	0.865928	1.04166	0.0121171	0.0306299	0.730611	845.858	7.16369	2	0.0278244	7.72424	3	0.0520683	-0.0762655	0.0835928	0.457894	-0.0452244	0.0302569	0.134997	0.0209566	0.0808247	0.81219	-0.0437333	0.0297713	0.238164	0.359335	TRUE	6.75e-172
Chronic sinusitis	9266_1	TREM1	IVW	3	-0.0395032	0.0361265	0.274188	0.961267	0.895556	1.0318	-0.0330659	0.0214065	0.365761	445.75	0.0108061	1	0.917207	2.39681	2	0.301675	0.0830019	0.0859002	0.510923	-0.0330576	0.0334487	0.323002	-0.0470179	0.051269	0.455911	-0.0281553	0.0354101	0.509914	0.0652496	TRUE	0
Chronic sinusitis	8465_52	CTSH	IVW	6	-0.0219306	0.0200653	0.274411	0.978308	0.94058	1.01755	0.00956087	0.0235455	0.705483	1326.2	3.32471	4	0.505027	3.48959	5	0.624963	-0.0448976	0.0600143	0.495978	-0.0196735	0.0225503	0.382975	-0.0225262	0.0338792	0.53555	-0.0202538	0.0236048	0.430073	0	TRUE	1.1e-239
Chronic sinusitis	9837_60	NQO1	IVW	3	0.0212153	0.0195119	0.276903	1.02144	0.983116	1.06126	0.0145488	0.0784922	0.883324	3417.5	0.0124213	1	0.911259	0.0467773	2	0.976883	-0.00384612	0.136609	0.982081	0.0203669	0.0194443	0.294891	0.0211956	0.0312887	0.567996	0.0201895	0.0209965	0.43773	0	TRUE	7.07e-79
Chronic sinusitis	9715_15	IGSF3	IVW	3	-0.0908893	0.0836105	0.277012	0.913119	0.775098	1.07572	-0.0505365	0.0546742	0.525024	79.064	0.445466	1	0.504496	1.29984	2	0.522089	0.321691	0.454124	0.607635	-0.094493	0.0904886	0.296368	0.0467072	0.151507	0.787012	-0.136595	0.0972857	0.295445	0	TRUE	1.85e-45
Chronic sinusitis	2687_2	MIA	IVW	4	-0.0261105	0.0241036	0.278692	0.974227	0.929272	1.02136	0.0111543	0.0316087	0.757894	1339.5	5.10481	2	0.077894	5.42266	3	0.143338	-0.0448331	0.0602932	0.534616	-0.0327028	0.0184685	0.076605	-0.0136743	0.0245752	0.616729	-0.0321306	0.0182844	0.177123	0.0932003	TRUE	4.33e-114
Chronic sinusitis	16318_12	ACVRL1	IVW	3	0.0573465	0.0532029	0.281085	1.05902	0.954153	1.17542	0.00605826	0.0198149	0.811104	199.582	1.05389	1	0.304612	1.15241	2	0.562027	0.0327332	0.0972823	0.793368	0.0497211	0.0533719	0.351545	0.0563312	0.0922455	0.603573	0.0491464	0.0573817	0.481971	0	TRUE	3.18e-115
Chronic sinusitis	12549_33	HPGDS	IVW	4	-0.0262864	0.0245249	0.283797	0.974056	0.928342	1.02202	0.0273364	0.023238	0.360504	1148.94	2.92529	2	0.231623	4.94935	3	0.175544	-0.0629671	0.0388011	0.2461	-0.0272517	0.0194366	0.160891	0.0110525	0.0635964	0.873095	-0.0291346	0.0199071	0.239524	0.126784	TRUE	1.38e-179
Chronic sinusitis	16055_3	CFHR5	IVW	4	-0.0355623	0.0333478	0.28624	0.965063	0.904002	1.03025	-0.00032732	0.0319783	0.992762	362.405	3.96667	2	0.13761	3.96687	3	0.265063	-0.0351181	0.0595927	0.615359	-0.0263144	0.0305481	0.389013	0.027949	0.0695637	0.714759	-0.0236575	0.0311256	0.502489	0	TRUE	4.58e-250
Chronic sinusitis	4467_49	SPARCL1	IVW	3	-0.0376837	0.035501	0.288471	0.963017	0.898287	1.03241	0.0703949	0.156159	0.730385	1102.95	3.40048	1	0.0651774	4.0915	2	0.129283	-0.25095	0.475304	0.690744	-0.0366928	0.0268015	0.170981	0.0250517	0.057408	0.70515	-0.0746427	0.0292661	0.125447	0.0681327	TRUE	8.55e-201
Chronic sinusitis	11424_4	FAH	IVW	4	0.0314917	0.0297938	0.290516	1.03199	0.973455	1.09405	0.00736913	0.0203037	0.751415	993.923	4.93751	2	0.08469	5.26272	3	0.15354	0.023947	0.0410042	0.618306	0.0331625	0.0230428	0.150103	0.138426	0.0987104	0.255377	0.0359311	0.0212107	0.188838	0.0550229	TRUE	1.27e-53
Chronic sinusitis	15560_52	TCN2	IVW	5	0.0228081	0.0216433	0.291967	1.02307	0.980578	1.0674	-0.0766446	0.11945	0.56676	1842.02	1.58635	3	0.662489	1.99806	4	0.736115	0.160102	0.215062	0.510618	0.0260439	0.0242631	0.283092	0.0211574	0.0385226	0.612074	0.0348157	0.024119	0.222366	0	TRUE	0
Chronic sinusitis	8014_359	MANEA	IVW	4	-0.0189095	0.0180203	0.294018	0.981268	0.947215	1.01655	-0.015732	0.0153257	0.412581	3693.82	1.21461	2	0.544816	2.26833	3	0.518614	0.0181724	0.0403695	0.696689	-0.00940158	0.0199128	0.636828	-0.0146062	0.0259336	0.612638	-0.0103508	0.0203272	0.645696	0	TRUE	8.74e-144
Chronic sinusitis	15686_49	INHBC	IVW	4	0.0119711	0.011411	0.294141	1.01204	0.989659	1.03493	0.135362	0.0867517	0.259049	12158.9	0.465743	2	0.792255	2.90041	3	0.407236	-0.197008	0.134417	0.280378	0.00983471	0.0132802	0.458963	-0.0003702	0.0183942	0.985207	0.00430951	0.0132856	0.766956	0.0581776	TRUE	4.83e-60
Chronic sinusitis	15516_12	SAA4	IVW	3	-0.0307858	0.0296973	0.299897	0.969683	0.914852	1.0278	-0.00112175	0.0316306	0.977432	2010.73	3.70529	1	0.0542403	3.70995	2	0.156457	-0.0284052	0.0791695	0.780695	-0.0277979	0.0224691	0.216027	-0.0449621	0.0365646	0.343849	-0.0244186	0.0260828	0.448002	0	TRUE	7.72e-24
Chronic sinusitis	9713_67	PDGFRL	IVW	4	-0.0297824	0.0288068	0.301199	0.970657	0.917371	1.02704	-0.00948852	0.0100486	0.444707	574.21	0.58398	2	0.746776	1.47562	3	0.687909	-0.00793796	0.036946	0.849799	-0.0275916	0.0306915	0.368653	-0.0922721	0.064394	0.247315	-0.0174943	0.0301037	0.601931	0	TRUE	1.28e-64
Chronic sinusitis	7948_129	GLTPD2	IVW	3	0.0626581	0.0607018	0.301965	1.06466	0.945239	1.19917	-0.00828604	0.0422409	0.876686	295.659	4.63379	1	0.0313483	4.81209	2	0.0901711	0.107137	0.241887	0.734561	0.0588033	0.0515168	0.253687	-0.0321375	0.0887229	0.751879	-0.0166157	0.0757707	0.84677	0.174456	TRUE	1.63e-167
Chronic sinusitis	3309_2	FCGR2A	IVW	5	0.0184726	0.0179143	0.302463	1.01864	0.983498	1.05505	-0.125238	0.114341	0.353442	2134.6	1.61975	3	0.65492	2.81943	4	0.588483	0.238936	0.202077	0.322225	0.0107018	0.0216976	0.621852	0.00470718	0.0316486	0.888962	0.00338368	0.0285649	0.911417	0	TRUE	0
Chronic sinusitis	17153_46	KIR2DL3	IVW	6	-0.0139515	0.0135709	0.303927	0.986145	0.960261	1.01273	-0.000241968	0.0108136	0.983219	3328.14	3.46985	4	0.482478	3.47035	5	0.627879	-0.0134895	0.0247099	0.614144	-0.0155923	0.0149592	0.29726	-0.0147723	0.0241419	0.567357	-0.0153806	0.0160986	0.383252	0	TRUE	0
Chronic sinusitis	3044_3	CCL18	IVW	3	0.0171086	0.01689	0.311088	1.01726	0.984131	1.0515	-0.0122466	0.0146033	0.555736	1750.05	0.334371	1	0.563096	1.03765	2	0.59522	0.0364494	0.0285861	0.423399	0.0185789	0.0175302	0.289225	0.0291946	0.0277522	0.40316	0.0200641	0.0182345	0.385923	0	TRUE	2.35e-154
Chronic sinusitis	4234_8	IL1RL1	IVW	3	0.0286609	0.028913	0.321549	1.02908	0.97238	1.08908	-0.00673434	0.0950786	0.954984	1933.21	0.229454	1	0.631929	0.23447	2	0.889376	0.0428607	0.202553	0.867248	0.0264304	0.0300266	0.378733	0.0258168	0.0375576	0.562844	0.0264206	0.030824	0.481679	0	TRUE	1.05e-222
Chronic sinusitis	17782_23	ACAA1	IVW	3	0.0471277	0.0478253	0.324421	1.04826	0.95446	1.15127	0.00459652	0.0157599	0.819336	784.689	1.2082	1	0.27169	1.31097	2	0.51919	0.0317186	0.0745303	0.743849	0.0478085	0.0503716	0.342562	0.0695008	0.0716074	0.434141	0.0521594	0.0533538	0.431363	0	TRUE	9.38e-34
Chronic sinusitis	6086_15	CHRDL2	IVW	4	0.0379543	0.0385478	0.32482	1.03868	0.963099	1.1202	-0.0201664	0.0156913	0.327458	392.119	1.78772	2	0.409074	3.43944	3	0.328702	0.101881	0.0614021	0.238936	0.0470658	0.0395052	0.233504	0.0715816	0.0739522	0.404471	0.0586237	0.0407728	0.246052	0	TRUE	9.27e-304
Chronic sinusitis	14091_42	CBR3	IVW	5	-0.0307104	0.0313704	0.327598	0.969756	0.911926	1.03125	-0.00116899	0.0544775	0.984228	554.585	0.487816	3	0.92156	0.488277	4	0.974632	-0.0271533	0.168714	0.882366	-0.0318246	0.0335668	0.343079	-0.0176227	0.0621371	0.790783	-0.0322985	0.0349637	0.407886	0	TRUE	1.13e-86
Chronic sinusitis	15308_108	VWC2	IVW	5	-0.0771874	0.0789748	0.328387	0.925716	0.792964	1.08069	-0.0174813	0.0491628	0.745688	221.867	9.75811	3	0.0207382	10.1694	4	0.0376692	-0.0207415	0.182151	0.916534	-0.0629702	0.0534386	0.238651	0.106175	0.169346	0.564686	-0.0589674	0.0561548	0.352933	0.415237	TRUE	9.78e-250
Chronic sinusitis	8973_23	FCRL4	IVW	6	-0.0226003	0.0231314	0.32855	0.977653	0.934319	1.023	-0.00413742	0.0232613	0.867471	838.402	2.20965	4	0.697263	2.24128	5	0.814851	-0.0124261	0.0617008	0.850218	-0.0307957	0.0276546	0.265458	-0.0445322	0.0426528	0.344282	-0.0408765	0.029426	0.223484	0	TRUE	0
Chronic sinusitis	15584_9	CFHR2	IVW	3	0.0365327	0.0374573	0.329404	1.03721	0.963788	1.11622	0.0117352	0.149024	0.949971	2030.57	0.764045	1	0.382065	0.770247	2	0.680367	0.0187157	0.229335	0.948161	0.0279972	0.0394728	0.478152	0.0292105	0.0488834	0.610784	0.0257417	0.0441351	0.618734	0	TRUE	8.78e-290
Chronic sinusitis	3449_58	SERPINA4	IVW	5	-0.0313703	0.032353	0.332234	0.969117	0.909571	1.03256	0.00624567	0.0203879	0.779375	495.546	5.20198	3	0.15759	5.36471	4	0.25188	-0.0512299	0.0745385	0.541264	-0.0306436	0.0293034	0.295683	0.035552	0.0692476	0.634725	-0.0331711	0.0321172	0.360044	0	TRUE	5.13e-118
Chronic sinusitis	5129_12	SCARF1	IVW	4	-0.02871	0.029709	0.333856	0.971698	0.916732	1.02996	0.00618627	0.0126963	0.674255	600.553	0.358605	2	0.835853	0.596016	3	0.897344	-0.0505111	0.0537083	0.446253	-0.0294998	0.0308338	0.3387	0.00343663	0.0522365	0.951684	-0.0333131	0.0313251	0.365585	0	TRUE	1.57e-55
Chronic sinusitis	12727_7	PTGFRN	IVW	5	-0.0337257	0.0349709	0.334849	0.966837	0.902787	1.03543	-0.00446588	0.0152403	0.788599	762.722	1.32234	3	0.723835	1.40821	4	0.842767	-0.0207051	0.0565453	0.738539	-0.045318	0.0379387	0.23228	-0.0530051	0.0588929	0.418993	-0.0491993	0.0422656	0.309101	0	TRUE	0
Chronic sinusitis	2418_55	APOE	IVW	5	-0.0437734	0.0458138	0.339343	0.957171	0.874968	1.0471	-0.063943	0.0358974	0.172897	175.028	1.34402	3	0.718708	4.51693	4	0.340545	0.240526	0.165325	0.241702	-0.0342504	0.0464109	0.460526	-0.106754	0.121267	0.428396	-0.0313614	0.0498582	0.563476	0.186014	TRUE	1.52e-199
Chronic sinusitis	13242_134	SHANK3	IVW	3	-0.0272908	0.0285835	0.339691	0.973078	0.920062	1.02915	0.00519893	0.0145185	0.78109	715.802	0.248407	1	0.618199	0.376635	2	0.828352	-0.0457259	0.0588845	0.57966	-0.0300501	0.028107	0.28501	-0.0117232	0.0432102	0.811593	-0.0359162	0.0322701	0.381554	0	TRUE	1.33e-142
Chronic sinusitis	7916_10	S100A7	IVW	3	-0.0212587	0.022305	0.340543	0.978966	0.937089	1.02271	0.0288559	0.0241478	0.4436	1432.92	0.362538	1	0.5471	1.79049	2	0.408507	-0.0489734	0.0321779	0.370076	-0.0243657	0.0228208	0.285657	-0.024597	0.0254059	0.435101	-0.024597	0.0236064	0.406833	0	TRUE	1.86e-90
Chronic sinusitis	17210_2	TCL1A	IVW	3	0.0526409	0.0552731	0.340905	1.05405	0.945828	1.17466	-0.0250591	0.0242869	0.490039	182.79	0.000117599	1	0.991348	1.06471	2	0.587219	0.121038	0.0863097	0.394355	0.0592935	0.0542116	0.274068	-0.024546	0.151753	0.886366	0.0640861	0.0546916	0.361983	0	TRUE	8.73e-106
Chronic sinusitis	9449_150	C4BPA	IVW	3	0.0328758	0.0346479	0.342695	1.03342	0.965572	1.10604	-0.00791153	0.0406422	0.877604	556.808	0.00285819	1	0.957364	0.0407518	2	0.97983	0.0508667	0.0987019	0.69706	0.0337606	0.0355858	0.342768	0.0316558	0.0578636	0.639213	0.03408	0.0333828	0.414695	0	TRUE	2.54e-28
Chronic sinusitis	5649_83	PSG4	IVW	3	-0.0349267	0.0369542	0.34459	0.965676	0.898205	1.03822	-0.0162342	0.0152565	0.480241	1393.25	0.887349	1	0.346197	2.01962	2	0.364288	0.0239986	0.0664748	0.779439	-0.033542	0.03811	0.378786	-0.000950678	0.0707586	0.9905	-0.0286996	0.0379152	0.528105	0	TRUE	1.45e-37
Chronic sinusitis	9017_58	LCT	IVW	5	0.0298291	0.0316543	0.346019	1.03028	0.9683	1.09622	-0.0262477	0.0477049	0.620493	275.648	1.12073	3	0.772071	1.42346	4	0.840107	0.0648778	0.0711319	0.428978	0.0235597	0.0387025	0.542698	-0.00737497	0.0515856	0.89323	0.00931255	0.0455631	0.848029	0	TRUE	1.68e-270
Chronic sinusitis	19437_61	VEGFA	IVW	6	-0.0209833	0.022331	0.347396	0.979235	0.9373	1.02305	-0.00396866	0.0104659	0.723811	918.937	0.216887	4	0.994528	0.360678	5	0.996344	-0.00936834	0.0379064	0.816963	-0.0196752	0.0224162	0.380093	-0.0495812	0.0498987	0.366022	-0.019225	0.0229854	0.441056	0	TRUE	1.55e-112
Chronic sinusitis	17794_6	PMM2	IVW	3	-0.0630846	0.0671784	0.3477	0.938864	0.823037	1.07099	-0.0192336	0.0219396	0.54178	158.902	0.244509	1	0.620968	1.01305	2	0.602587	0.0544931	0.150004	0.778166	-0.0364662	0.0720648	0.612843	-0.0368497	0.0938236	0.732408	-0.0360066	0.0785537	0.691675	0	TRUE	3.58e-92
Chronic sinusitis	18225_13	HEBP1	IVW	4	0.0210374	0.0229516	0.359354	1.02126	0.976337	1.06825	0.00321082	0.0120105	0.814256	1305.87	1.98733	2	0.370217	2.0588	3	0.560292	0.0152139	0.0316432	0.678119	0.01139	0.0249618	0.648175	0.0176191	0.0409226	0.695856	0.0108796	0.0252417	0.695549	0	TRUE	7.64e-168
Chronic sinusitis	2948_58	GHR	IVW	3	0.0499706	0.0545626	0.359752	1.05124	0.94462	1.16989	0.0024842	0.0231522	0.931952	154.372	0.485275	1	0.486043	0.496788	2	0.780053	0.0361032	0.140287	0.839644	0.05826	0.0562268	0.300127	0.0611667	0.0879285	0.558616	0.0585162	0.0596206	0.429846	0	TRUE	2.11e-117
Chronic sinusitis	9183_7	IFNAR1	IVW	3	-0.0259829	0.028393	0.360131	0.974352	0.92161	1.03011	-0.00183229	0.0410357	0.971593	1101.13	2.21365	1	0.136795	2.21806	2	0.329879	-0.0225912	0.0859013	0.836282	-0.0228768	0.0279939	0.413811	0.00155171	0.0514042	0.97866	-0.0241113	0.0271541	0.468254	0	TRUE	7.29e-88
Chronic sinusitis	15503_15	LEFTY2	IVW	3	-0.0649471	0.0712483	0.362	0.937117	0.814978	1.07756	0.255945	0.378649	0.621595	184.047	1.91596	1	0.166302	2.79137	2	0.247663	-1.48017	2.09537	0.608472	-0.080297	0.0609403	0.187626	-0.0686209	0.149341	0.690992	-0.0815119	0.0620899	0.319659	0	TRUE	7.52e-105
Chronic sinusitis	18819_21	PPIC	IVW	3	0.0294689	0.0326851	0.36727	1.02991	0.965998	1.09805	-0.00279871	0.0166299	0.893856	1114.37	0.0345172	1	0.852611	0.0628399	2	0.969069	0.038697	0.0638357	0.653066	0.0291255	0.0332815	0.381506	0.0134924	0.0456348	0.795361	0.0336403	0.0358582	0.447203	0	TRUE	6.05e-60
Chronic sinusitis	4979_34	DPT	IVW	4	0.0442893	0.0491596	0.367626	1.04528	0.949269	1.15101	0.0348623	0.0311564	0.379516	501.566	0.861046	2	0.650169	2.11308	3	0.549271	-0.0668523	0.110827	0.607662	0.0378875	0.0532668	0.476912	0.0425421	0.0854123	0.652651	0.0410827	0.0629669	0.560646	0	TRUE	6.97e-214
Chronic sinusitis	13123_3	FLRT3	IVW	4	0.0193541	0.0214923	0.367848	1.01954	0.977486	1.06341	0.0164188	0.0599602	0.809905	2266.28	0.264045	2	0.876321	0.339027	3	0.952529	-0.0233675	0.15749	0.895656	0.0206039	0.0225338	0.360529	0.015619	0.0323364	0.662142	0.0205591	0.0244213	0.461685	0	TRUE	3.85e-70
Chronic sinusitis	3617_80	HGFAC	IVW	5	0.0446425	0.0496283	0.368367	1.04565	0.948732	1.15248	-0.165186	0.0902034	0.164463	1726.61	6.12379	3	0.10574	12.9692	4	0.0114273	0.285116	0.137093	0.129036	0.0611685	0.0286068	0.0324965	-0.0339223	0.0704043	0.655109	0.0659695	0.0284717	0.0814027	0.623915	TRUE	1.86e-161
Chronic sinusitis	9282_12	CRISP2	IVW	4	-0.0192958	0.021693	0.373736	0.980889	0.940058	1.02349	0.000534501	0.0255778	0.985225	1492.87	2.00875	2	0.366273	2.00919	3	0.570502	-0.0202628	0.0511263	0.73015	-0.0112336	0.0241711	0.642109	-0.0939515	0.0336003	0.0680701	-0.00913006	0.0245765	0.734954	0	TRUE	1.36e-198
Chronic sinusitis	3376_49	IL17RD	IVW	3	-0.0338891	0.0382916	0.376142	0.966679	0.896784	1.04202	0.00479338	0.025108	0.879908	596.377	2.67393	1	0.102004	2.77138	2	0.250151	-0.0516236	0.107045	0.713932	-0.0338874	0.0333222	0.309172	-0.0432663	0.0524884	0.496428	-0.0362094	0.0375743	0.436888	0	TRUE	9.06e-79
Chronic sinusitis	18878_15	GREM1	IVW	5	-0.0163181	0.0184681	0.376922	0.983814	0.94884	1.02008	-0.0436178	0.043588	0.39072	1125.17	1.97399	3	0.577823	2.97535	4	0.561959	0.0618011	0.0802208	0.497177	-0.0137093	0.019232	0.475946	-0.0105732	0.0489864	0.839673	-0.0127802	0.018443	0.526468	0	TRUE	1.73e-104
Chronic sinusitis	5400_52	LEPR	IVW	4	0.0185549	0.0210639	0.378378	1.01873	0.977526	1.06167	0.010725	0.0226608	0.682637	1935.19	2.40309	2	0.30073	2.67223	3	0.444967	-0.00231043	0.0497664	0.96719	0.0344982	0.0257371	0.180112	-0.0175699	0.0384399	0.678685	0.0455574	0.0364438	0.299906	0	TRUE	3.25e-302
Chronic sinusitis	6462_12	TIMP4	IVW	4	-0.0393537	0.0447753	0.379447	0.961411	0.880634	1.0496	0.00610164	0.044422	0.903329	414.863	5.68697	2	0.0582225	5.74061	3	0.124935	-0.0568421	0.138527	0.721345	-0.0501388	0.0337409	0.137281	-0.0508639	0.0483483	0.370042	-0.0508639	0.0354432	0.246758	0.131341	TRUE	0
Chronic sinusitis	5457_5	COLEC12	IVW	3	0.0540784	0.0615633	0.379716	1.05557	0.935583	1.19094	-0.0303044	0.0443895	0.618655	117.529	0.0139895	1	0.905848	0.480058	2	0.786605	0.303663	0.370736	0.563108	0.0763685	0.0680008	0.261415	0.0812221	0.0848401	0.439417	0.0807877	0.0861043	0.447159	0	TRUE	9.55e-69
Chronic sinusitis	16828_8	COL6A1	IVW	10	0.0254696	0.0290029	0.379849	1.0258	0.969111	1.0858	0.0184388	0.0593382	0.76394	1952.35	19.28	8	0.013432	19.5127	9	0.0211699	-0.00263108	0.0954612	0.978687	-0.0126407	0.0295857	0.669193	-0.0431391	0.0557911	0.459214	-0.0242684	0.0365753	0.523629	0.438686	TRUE	0
Chronic sinusitis	4324_33	CST2	IVW	4	-0.0227968	0.0260434	0.38139	0.977461	0.928819	1.02865	-0.00999788	0.0218978	0.69277	1007.3	0.229496	2	0.891591	0.437952	3	0.932296	0.00578207	0.0677963	0.939803	-0.019981	0.0262274	0.446159	-0.029195	0.0407464	0.525422	-0.019439	0.0268233	0.521041	0	TRUE	6.63e-165
Chronic sinusitis	5731_1	SPINK6	IVW	6	0.0203356	0.023303	0.382848	1.02054	0.97498	1.06824	0.00653114	0.0290086	0.832901	507.327	1.93528	4	0.747661	1.98597	5	0.851082	0.0116633	0.045019	0.808364	0.0200957	0.0254226	0.429256	0.0252803	0.0404864	0.559738	0.019398	0.0259897	0.489027	0	TRUE	2.28e-273
Chronic sinusitis	5749_53	CLPS	IVW	3	-0.0295591	0.0338874	0.383058	0.970873	0.908484	1.03755	-0.112371	0.0707439	0.357697	942.068	0.0200257	1	0.887465	2.54311	2	0.280395	0.323901	0.224543	0.385905	-0.0186361	0.0312593	0.551055	-0.0306778	0.0611342	0.665594	-0.0136713	0.0337592	0.72471	0.199424	TRUE	2.95e-60
Chronic sinusitis	3007_7	SIGLEC9	IVW	4	0.0208692	0.023941	0.383377	1.02109	0.974281	1.07014	0.00909356	0.0148928	0.603609	1962.13	4.46061	2	0.107496	5.29215	3	0.151613	-0.0028299	0.0472345	0.957674	0.026109	0.0199874	0.191459	0.0805139	0.0579576	0.258933	0.00161656	0.0231334	0.948686	0.0946087	TRUE	8.79e-220
Chronic sinusitis	4435_66	ENPP7	IVW	5	0.0172855	0.0200028	0.387504	1.01744	0.978318	1.05812	-0.0151015	0.0514628	0.788312	948.03	3.5047	3	0.320154	3.60529	4	0.46205	0.0457727	0.0994573	0.676662	0.0274606	0.0240061	0.252665	-0.00835453	0.0356695	0.826314	0.0255061	0.0219287	0.309432	0	TRUE	0
Chronic sinusitis	13114_50	LUM	IVW	5	-0.0413759	0.0480478	0.389161	0.959468	0.873236	1.05422	0.0114064	0.0468342	0.823285	173.683	0.538205	3	0.910421	0.59752	4	0.963339	-0.073381	0.13992	0.63625	-0.0548311	0.0543529	0.313071	-0.053273	0.0684741	0.480019	-0.0571312	0.0632621	0.417547	0	TRUE	5e-170
Chronic sinusitis	7244_16	IGFLR1	IVW	4	-0.0273518	0.0317926	0.389613	0.973019	0.914237	1.03558	-0.00993461	0.0133875	0.535353	994.027	0.863867	2	0.649253	1.41455	3	0.702127	-0.0018713	0.0467949	0.971735	-0.0240523	0.0331664	0.468328	-0.0342247	0.0593381	0.604524	-0.0212925	0.0341165	0.576794	0	TRUE	2.83e-59
Chronic sinusitis	14066_49	MAGI2	IVW	7	-0.0235424	0.0273771	0.389827	0.976733	0.925703	1.03057	0.013539	0.0214472	0.555594	501.155	1.88961	5	0.864199	2.28811	6	0.891387	-0.0521218	0.0529069	0.369786	-0.0210504	0.0284805	0.459837	-0.0556478	0.0728899	0.474134	-0.020681	0.0289935	0.502448	0	TRUE	5.1e-141
Chronic sinusitis	2515_14	GFRA2	IVW	5	-0.0369053	0.0429371	0.390054	0.963767	0.885979	1.04839	0.0253219	0.0117295	0.119709	325.535	2.97284	3	0.395831	7.63334	4	0.105971	-0.142137	0.0578114	0.090978	-0.0382375	0.0329918	0.246456	0.00581635	0.0751796	0.942048	-0.0387932	0.0342921	0.321175	0.424098	TRUE	0
Chronic sinusitis	4297_62	SPON1	IVW	3	-0.0471068	0.0552316	0.393717	0.953985	0.856106	1.06306	0.0197215	0.0770255	0.840429	440.302	4.7204	1	0.0298068	5.02985	2	0.0808691	-0.12539	0.314973	0.758806	-0.0510802	0.0365598	0.162363	-0.0727283	0.0641572	0.374557	-0.0453614	0.0402211	0.37651	0.214313	TRUE	1.75e-251
Chronic sinusitis	18315_38	RTP4	IVW	3	0.0289201	0.0340699	0.395968	1.02934	0.962851	1.10043	0.00660222	0.0316116	0.868923	425.686	0.664217	1	0.415075	0.707838	2	0.701932	0.00645682	0.112822	0.963606	0.0266114	0.0339826	0.433575	0.00206628	0.081058	0.981978	0.0269881	0.0361617	0.533277	0	TRUE	1.01e-33
Chronic sinusitis	5508_62	CTSD	IVW	4	-0.0444427	0.0527769	0.399739	0.95653	0.86253	1.06078	-0.000121745	0.016373	0.994742	228.432	1.74639	2	0.417615	1.74645	3	0.626658	-0.0437929	0.102088	0.709731	-0.0465033	0.0607223	0.443775	-0.0586383	0.0894881	0.559061	-0.0499223	0.0707319	0.531186	0	TRUE	5.76e-177
Chronic sinusitis	8960_3	ERAP2	IVW	5	0.0202592	0.0240655	0.39988	1.02047	0.97345	1.06975	0.0139808	0.0529897	0.808989	2016.02	1.30674	3	0.727533	1.37635	4	0.848295	-0.016917	0.142945	0.913273	0.0248205	0.0275717	0.368004	0.0141325	0.0303799	0.66599	0.0250969	0.0281193	0.422558	0	TRUE	0
Chronic sinusitis	2571_12	IGFBP3	IVW	3	0.0258423	0.0307616	0.400862	1.02618	0.966136	1.08995	0.00160719	0.0109415	0.907152	422.591	0.379978	1	0.537615	0.401555	2	0.818095	0.0230428	0.0361868	0.639023	0.0248933	0.031717	0.432538	0.00878769	0.0569926	0.891613	0.0230128	0.0320033	0.546762	0	TRUE	2.34e-248
Chronic sinusitis	3220_40	RET	IVW	3	0.0373918	0.044565	0.401446	1.0381	0.951272	1.13285	-0.0174893	0.0231217	0.587735	575.118	2.71083	1	0.0996693	4.2618	2	0.11873	0.105273	0.10286	0.492621	0.0473036	0.031876	0.137812	0.065617	0.0402796	0.244857	0.0471485	0.0342799	0.302799	0.14396	TRUE	0
Chronic sinusitis	7110_2	DNAJB11	IVW	3	-0.078588	0.0937963	0.402111	0.924421	0.769181	1.11099	0.0145119	0.0218472	0.626734	98.2423	0.000876925	1	0.976376	0.442101	2	0.801676	-0.17096	0.167739	0.493945	-0.093809	0.0988944	0.342835	-0.0692759	0.150648	0.690772	-0.105303	0.10618	0.425844	0	TRUE	1.46e-57
Chronic sinusitis	4437_56	ENTPD5	IVW	5	0.0198026	0.0237241	0.403884	1.02	0.973657	1.06855	0.0192698	0.0297214	0.562962	667.574	1.7478	3	0.62636	2.16815	4	0.704864	-0.00797546	0.0489743	0.880988	0.0184358	0.0244746	0.451292	0.0479626	0.0643696	0.497603	0.0167382	0.0255439	0.548066	0	TRUE	3.06e-130
Chronic sinusitis	15395_15	GSTM1	IVW	4	0.0167257	0.020041	0.403958	1.01687	0.977698	1.0576	0.0144603	0.019265	0.531188	1443.41	1.62315	2	0.444157	2.18655	3	0.534603	-0.00592789	0.0362287	0.885067	0.0131213	0.0208616	0.529371	0.0650254	0.0451081	0.245093	0.00340916	0.0224706	0.889039	0	TRUE	2.14e-122
Chronic sinusitis	6255_74	CPXM1	IVW	4	0.0248961	0.0298379	0.404067	1.02521	0.966972	1.08695	0.036313	0.0368572	0.428375	410.858	1.67073	2	0.433716	2.64142	3	0.450275	-0.0564769	0.087817	0.586039	0.0248424	0.0311048	0.424482	0.128011	0.0716192	0.171839	0.00476937	0.0309997	0.887493	0	TRUE	0
Chronic sinusitis	8464_31	RSPO4	IVW	3	-0.144995	0.174253	0.405357	0.865027	0.614755	1.21719	-0.0215341	0.0740144	0.819755	79.6101	4.27128	1	0.0387617	4.63284	2	0.0986261	0.00443917	0.5655	0.995003	-0.0915127	0.144196	0.525661	-0.071294	0.210504	0.767101	-0.0294453	0.205993	0.899436	0.149067	TRUE	5.06e-44
Chronic sinusitis	13132_14	SEMA5A	IVW	6	-0.0140203	0.0168663	0.405826	0.986078	0.954013	1.01922	0.00245085	0.00770416	0.76631	3236.09	2.05326	4	0.725964	2.15446	5	0.827386	-0.0176126	0.0202974	0.434502	-0.016893	0.0170218	0.320987	0.0011033	0.0433819	0.980694	-0.0177619	0.0181679	0.373146	0	TRUE	0
Chronic sinusitis	6551_94	SERPINA12	IVW	6	-0.0191798	0.0232944	0.4103	0.981003	0.93722	1.02683	-2e-05	0.0130343	0.998852	741.505	4.21292	4	0.377956	4.21293	5	0.519185	-0.0191134	0.049554	0.719349	-0.0202947	0.0283189	0.47359	-0.046013	0.0448294	0.35177	-0.0254336	0.0310604	0.450126	0	TRUE	0
Chronic sinusitis	16035_8	FLT4	IVW	3	-0.0629604	0.0765872	0.411034	0.938981	0.808099	1.09106	0.0109314	0.0156507	0.611857	111.168	0.479053	1	0.488852	0.966905	2	0.616651	-0.151852	0.148534	0.49297	-0.0860388	0.0835355	0.303026	-0.0769972	0.124977	0.60061	-0.0947575	0.0910969	0.407491	0	TRUE	1.4e-64
Chronic sinusitis	3459_49	PDGFRB	IVW	6	0.0106566	0.0129908	0.412034	1.01071	0.985304	1.03678	-0.00601601	0.015419	0.716298	2747.63	3.71491	4	0.445961	3.86714	5	0.568698	0.0218346	0.031457	0.525816	0.0102602	0.0165533	0.535371	-0.0161683	0.0255581	0.554786	0.00928383	0.0204968	0.669569	0	TRUE	8.79e-156
Chronic sinusitis	12334_25	SHMT1	IVW	3	0.0207614	0.0253314	0.412447	1.02098	0.971525	1.07295	0.00319874	0.0247873	0.918297	1410.23	1.06739	1	0.301536	1.08516	2	0.581245	0.00945484	0.091441	0.934408	0.0177799	0.0278366	0.523002	0.0270549	0.0404258	0.572249	0.00213045	0.0334887	0.955061	0	TRUE	2.94e-262
Chronic sinusitis	5644_60	RNASE4	IVW	4	0.0447087	0.0549878	0.41618	1.04572	0.93888	1.16472	0.0380641	0.027554	0.301231	373.232	4.24319	2	0.11984	8.29197	3	0.0403477	-0.0798813	0.102249	0.516455	0.0383647	0.0355308	0.280249	0.31134	0.168971	0.162621	0.0184856	0.0361855	0.64467	0.482977	TRUE	1.73e-282
Chronic sinusitis	18397_5	AKR1C4	IVW	7	0.0259578	0.032068	0.41825	1.0263	0.963777	1.09287	0.0331288	0.0164215	0.0996993	879.319	6.55376	5	0.255998	11.8884	6	0.0645046	-0.058585	0.0493604	0.288586	-0.000185623	0.0234483	0.993684	0.0735312	0.0552148	0.231305	0.00912837	0.0236295	0.712593	0.446681	TRUE	7.81e-134
Chronic sinusitis	9253_52	ABO	IVW	6	0.0130441	0.0162604	0.422437	1.01313	0.98135	1.04594	0.027283	0.022314	0.288562	2079.2	0.923063	4	0.921229	2.41802	5	0.788788	-0.0442009	0.0495624	0.422888	0.0122776	0.0184686	0.50619	0.0518563	0.0369383	0.219319	0.00550858	0.0181782	0.774068	0	TRUE	4.53e-231
Chronic sinusitis	2580_83	MPO	IVW	3	0.0469789	0.0586985	0.423512	1.0481	0.934195	1.17589	0.0633654	0.051213	0.43273	322.362	2.08178	1	0.149066	5.26877	2	0.071763	-0.0899881	0.122381	0.596361	0.0437747	0.0357177	0.220358	0.303779	0.189733	0.250508	0.0323655	0.0360924	0.464492	0.379536	TRUE	8.65e-183
Chronic sinusitis	5728_60	FCRL1	IVW	3	-0.051672	0.0647447	0.424819	0.94964	0.836464	1.07813	-0.0419042	0.0158909	0.230753	912.361	0.353124	1	0.55235	7.30685	2	0.0259023	0.10537	0.0685128	0.367026	-0.0372704	0.034919	0.285819	-0.0978221	0.139423	0.55557	-0.0292839	0.035056	0.491417	0.658554	TRUE	7.06e-33
Chronic sinusitis	8244_16	FUT8	IVW	4	0.0146039	0.0183296	0.425601	1.01471	0.978904	1.05183	0.027229	0.0173248	0.256637	2726.77	1.4047	2	0.495419	3.87486	3	0.275298	-0.0365824	0.0363428	0.42012	0.0138595	0.0180921	0.443646	0.0183112	0.0266693	0.541642	0.0165656	0.0198563	0.465342	0.116662	TRUE	9.18e-87
Chronic sinusitis	19590_46	SFTPD	IVW	3	0.0237757	0.0301106	0.429755	1.02406	0.965373	1.08632	-0.0999604	0.0682768	0.381495	1726.71	0.666479	1	0.414282	2.80991	2	0.245378	0.274233	0.172948	0.3582	0.0272086	0.0269095	0.311961	0.0528754	0.0453003	0.363457	0.0339158	0.0274729	0.342377	0.180495	TRUE	5.08e-273
Chronic sinusitis	3074_6	LBP	IVW	4	0.0229328	0.029357	0.434703	1.0232	0.965985	1.0838	-0.0546156	0.0601325	0.459614	1023.54	4.15884	2	0.125002	5.87421	3	0.117893	0.099813	0.0898901	0.382446	0.0362635	0.0243283	0.136069	0.0322353	0.0272334	0.321792	0.0382933	0.0255658	0.231104	0.240149	TRUE	2.47e-257
Chronic sinusitis	11098_1	PDXK	IVW	5	-0.0571619	0.0736628	0.437752	0.944441	0.81747	1.09113	-0.0201567	0.0505483	0.716757	78.4156	2.80017	3	0.423471	2.95918	4	0.564679	0.096774	0.393002	0.821381	-0.10629	0.0791818	0.17948	-0.102183	0.155703	0.547487	-0.116151	0.0881702	0.258112	0	TRUE	8.91e-84
Chronic sinusitis	11140_56	COL1A1	IVW	3	0.0367815	0.0479259	0.442804	1.03747	0.944449	1.13964	0.0339302	0.0929372	0.77715	138.183	0.0103804	1	0.918848	0.143669	2	0.930685	-0.0391092	0.213323	0.884568	0.0351702	0.0510766	0.491089	0.0445632	0.0665115	0.571853	0.0253247	0.0605317	0.716321	0	TRUE	1.72e-81
Chronic sinusitis	18895_54	GSTM4	IVW	6	0.0150173	0.0196243	0.444127	1.01513	0.976826	1.05494	0.00806197	0.0194161	0.699286	1042.72	4.06327	4	0.397511	4.23841	5	0.515626	0.00238279	0.0362919	0.950802	0.0156715	0.0222186	0.480602	0.0457202	0.0428195	0.334453	0.0153068	0.0186063	0.44814	0	TRUE	1.18e-158
Chronic sinusitis	11649_3	SMAP1	IVW	4	0.0259677	0.0340318	0.445438	1.02631	0.960084	1.0971	0.016318	0.0387021	0.714289	359.936	0.415819	2	0.81228	0.593592	3	0.897898	-0.0290183	0.13478	0.849493	0.0240618	0.034877	0.490255	0.100823	0.0724667	0.258358	0.0218848	0.0377387	0.602662	0	TRUE	1.46e-282
Chronic sinusitis	3535_84	DKK1	IVW	3	-0.0419328	0.0549595	0.445477	0.958934	0.861006	1.068	0.0454002	0.123554	0.775823	331.385	4.69146	1	0.0303129	5.3249	2	0.069777	-0.11738	0.217902	0.685438	-0.0485964	0.0348653	0.163368	-0.0762594	0.0543863	0.295921	-0.0469183	0.0389039	0.351127	0.265076	TRUE	5.61e-189
Chronic sinusitis	18917_53	AMY2A	IVW	4	-0.023075	0.0305071	0.449421	0.977189	0.920472	1.0374	-0.00243358	0.0294226	0.941614	1586.36	6.42743	2	0.0402071	6.44941	3	0.0916791	-0.0187789	0.0639456	0.796681	-0.00657741	0.0220953	0.765945	-0.0196267	0.0376934	0.638569	-0.00719038	0.0216291	0.761431	0.225241	TRUE	6.35e-186
Chronic sinusitis	9297_12	B3GNT8	IVW	3	0.0217958	0.0288812	0.450447	1.02204	0.965788	1.08156	0.00717206	0.0484135	0.906371	1681.22	3.23054	1	0.0722767	3.30144	2	0.191912	0.00320732	0.131822	0.984514	0.0372957	0.0246523	0.130313	0.0345185	0.0456455	0.528449	0.0409092	0.0258158	0.253908	0	TRUE	6.32e-175
Chronic sinusitis	6557_50	LRRC15	IVW	3	0.0410113	0.0548465	0.454613	1.04186	0.935674	1.16011	0.0763737	0.0729795	0.485535	274.087	2.83853	1	0.0920281	5.94724	2	0.0511178	-0.133892	0.175511	0.585123	0.0361614	0.031406	0.24956	0.152747	0.188276	0.502397	0.0321891	0.0324949	0.42629	0.421674	TRUE	0
Chronic sinusitis	4549_78	FUT5	IVW	6	0.0121056	0.0162049	0.455042	1.01218	0.980536	1.04484	-0.0537869	0.0381529	0.231412	881.045	3.04597	4	0.550163	5.03342	5	0.411815	0.0874642	0.0558411	0.192339	0.0166477	0.0185617	0.369779	0.0203481	0.0289007	0.512819	0.0173535	0.0175388	0.367886	0	TRUE	2.98e-161
Chronic sinusitis	6364_7	TAPBPL	IVW	6	0.0231222	0.031164	0.458117	1.02339	0.962752	1.08785	-0.040755	0.0186795	0.094554	3054.36	7.2859	4	0.121529	15.9566	5	0.0069691	0.1314	0.0549292	0.0749912	0.0374116	0.0239308	0.117977	0.0218394	0.031667	0.521104	0.0381716	0.0197056	0.110481	0.642221	TRUE	2.55e-71
Chronic sinusitis	9267_2	CPA4	IVW	6	0.00933918	0.012603	0.458678	1.00938	0.984755	1.03463	-0.0101393	0.0354354	0.788983	5451.38	3.26134	4	0.515081	3.34321	5	0.647233	0.0211529	0.0431683	0.649787	0.00788994	0.0129734	0.543078	0.0182802	0.0333236	0.606898	0.00832473	0.0128989	0.547122	0	TRUE	0
Chronic sinusitis	16594_44	FAIM	IVW	4	0.0341215	0.0465109	0.463177	1.03471	0.944557	1.13347	0.0258129	0.0439708	0.616615	503.141	0.456347	2	0.795986	0.800969	3	0.849235	-0.0234589	0.108554	0.848945	0.0394965	0.050331	0.432609	0.0675783	0.0809996	0.465328	0.0417693	0.0546997	0.50066	0	TRUE	1.29e-87
Chronic sinusitis	16890_37	ADAMTSL1	IVW	5	-0.0287227	0.0392013	0.463743	0.971686	0.899823	1.04929	0.00198606	0.0180879	0.9195	240.492	2.46981	3	0.480772	2.48186	4	0.647887	-0.0343789	0.0647325	0.632162	-0.0392629	0.0405909	0.333403	-0.0163008	0.0857358	0.858468	-0.0413374	0.0417867	0.378542	0	TRUE	0
Chronic sinusitis	19557_3	KLB	IVW	3	0.0225662	0.0308123	0.463939	1.02282	0.962881	1.0865	-0.0243204	0.0283213	0.548291	2577.63	2.55364	1	0.110041	4.43675	2	0.108786	0.0848655	0.079725	0.480124	0.0311912	0.0209911	0.137298	0.0192605	0.0441449	0.705199	0.035706	0.0214885	0.238474	0.203234	TRUE	9.7e-149
Chronic sinusitis	6081_52	PCOLCE2	IVW	5	0.0264788	0.0362889	0.465594	1.02683	0.956335	1.10253	-0.139551	0.0727578	0.150931	915.507	4.7783	3	0.18877	10.6377	4	0.0309515	0.349888	0.170939	0.133166	0.0351095	0.0239721	0.143031	-0.00428701	0.0519817	0.938234	0.0338872	0.0252389	0.250514	0.576681	TRUE	4.18e-154
Chronic sinusitis	17748_21	TP53I3	IVW	3	-0.0189324	0.0259513	0.465674	0.981246	0.932583	1.03245	-0.0188595	0.0425588	0.734445	853.702	0.71292	1	0.398476	0.909292	2	0.634673	0.0205854	0.0928765	0.861142	-0.0187265	0.0259661	0.470792	-0.0197433	0.0489484	0.725727	-0.0216142	0.0269698	0.506971	0	TRUE	1.48e-62
Chronic sinusitis	5601_2	PGLYRP2	IVW	3	-0.0276323	0.0379758	0.46684	0.972746	0.902971	1.04791	0.0106255	0.0166626	0.638611	393.883	0.733095	1	0.391882	1.13973	2	0.565601	-0.0648878	0.0696809	0.522666	-0.030206	0.0385581	0.433399	-0.0614944	0.0807803	0.526019	-0.0375474	0.038241	0.429694	0	TRUE	3.86e-230
Chronic sinusitis	8248_222	SIGLEC14	IVW	3	0.0321669	0.0442445	0.46721	1.03269	0.946909	1.12624	0.0223749	0.037363	0.656496	2087.34	6.2805	1	0.0122073	8.53284	2	0.0140319	-0.028777	0.115058	0.843977	0.0276121	0.0231566	0.233102	0.0118708	0.0384098	0.786503	0.0307253	0.0261413	0.360828	0.545751	TRUE	3.29e-165
Chronic sinusitis	5736_1	TREML2	IVW	6	-0.0180674	0.0251446	0.472425	0.982095	0.934867	1.03171	0.00289894	0.00894104	0.762012	662.84	2.52284	4	0.640551	2.62796	5	0.757113	-0.0280664	0.0397911	0.519503	-0.019702	0.0271595	0.468194	-0.0404725	0.0475748	0.433768	-0.0233963	0.0275005	0.433745	0	TRUE	4.26e-122
Chronic sinusitis	16753_46	COL6A2	IVW	4	0.03637	0.0507494	0.473585	1.03704	0.938851	1.1455	-0.0102321	0.0273586	0.744331	335.605	4.29343	2	0.116867	4.59371	3	0.204083	0.0713885	0.111255	0.586816	0.0467076	0.0443973	0.292783	-0.101403	0.112033	0.432126	0.0956115	0.0509108	0.157002	0	TRUE	6.71e-259
Chronic sinusitis	9409_11	TPSAB1	IVW	11	-0.0135824	0.0189708	0.474013	0.986509	0.950502	1.02388	-0.0149134	0.0173689	0.41283	1286.14	12.4565	9	0.188782	13.4768	10	0.198219	0.00283028	0.0271106	0.919144	-0.00199804	0.0175491	0.909353	0.0290749	0.0490006	0.566119	0.00267373	0.0173151	0.880354	0.129179	TRUE	0
Chronic sinusitis	6227_1	KLK10	IVW	8	-0.0177261	0.0248311	0.475311	0.98243	0.935761	1.03143	-0.00487106	0.0243246	0.847898	469.344	6.71476	6	0.348033	6.75964	7	0.454328	-0.0072218	0.0586648	0.906046	-0.00320512	0.0283323	0.909931	-0.0306699	0.0438734	0.507074	-0.00583084	0.0269906	0.835123	0	TRUE	9.69e-147
Chronic sinusitis	5456_59	CNDP1	IVW	4	0.0262346	0.0369503	0.477706	1.02658	0.954862	1.10369	-0.0211544	0.0321449	0.5781	372	3.40637	2	0.182102	4.144	3	0.246329	0.118246	0.14571	0.502295	0.0455132	0.0350636	0.194281	-0.11248	0.0523044	0.120652	0.0493484	0.0352281	0.255785	0	TRUE	0
Chronic sinusitis	5231_79	PCSK9	IVW	4	-0.0210408	0.0298056	0.48023	0.979179	0.923615	1.03809	0.000763893	0.0179338	0.969894	253.03	3.32631	2	0.18954	3.32933	3	0.343581	-0.0227664	0.0545208	0.716818	-0.0140093	0.0303903	0.644812	0.000223045	0.0431515	0.9962	-0.0134885	0.0320139	0.70188	0	TRUE	4.2e-195
Chronic sinusitis	9326_33	ITIH2	IVW	5	-0.0126951	0.0180814	0.48261	0.987385	0.953005	1.02301	0.00390133	0.0123672	0.773086	1083.85	0.918525	3	0.820955	1.01804	4	0.907049	-0.0178056	0.0242772	0.516413	-0.0139208	0.0183821	0.448867	0.0330995	0.0579492	0.598437	-0.0147084	0.0196384	0.49552	0	TRUE	1.38e-145
Chronic sinusitis	3054_3	HP	IVW	3	-0.0213094	0.0306044	0.48625	0.978916	0.921923	1.03943	0.00939937	0.0853795	0.930196	2415.49	3.72485	1	0.0536084	3.77	2	0.151829	-0.0463459	0.231453	0.874188	-0.0237839	0.0245254	0.332165	0.00819381	0.041478	0.861657	-0.031929	0.0289843	0.385486	0	TRUE	1.11e-107
Chronic sinusitis	6342_10	NPNT	IVW	3	0.0487065	0.069985	0.486456	1.04991	0.915336	1.20427	0.0302287	0.0186284	0.351594	185.225	0.116012	1	0.7334	2.74923	2	0.252937	-0.139085	0.130214	0.479037	0.0400588	0.0623353	0.520461	-0.0246488	0.133089	0.870149	0.0166956	0.0631903	0.816352	0.131101	TRUE	5.73e-106
Chronic sinusitis	15614_168	LILRA2	IVW	5	0.0197617	0.0287732	0.492203	1.01996	0.964029	1.07913	0.0441274	0.0196541	0.110428	717.592	0.69141	3	0.875223	5.73235	4	0.220048	-0.0450748	0.0375716	0.316362	-0.00134533	0.0267479	0.959886	0.0510717	0.0496769	0.362016	-0.000741301	0.0254669	0.978173	0.262166	TRUE	1.15e-164
Chronic sinusitis	18871_24	AIF1L	IVW	3	-0.0459	0.0675172	0.496614	0.955137	0.836747	1.09028	0.011761	0.0291353	0.755752	749.459	2.01831	1	0.155412	2.34719	2	0.309253	-0.154896	0.284161	0.68228	-0.0772296	0.0704986	0.273308	-0.0744161	0.11549	0.585383	-0.107817	0.0850338	0.332449	0	TRUE	3.02e-80
Chronic sinusitis	13676_46	INHBB	IVW	4	0.0392472	0.0577357	0.496648	1.04003	0.928751	1.16464	-0.0278142	0.019335	0.286889	666.225	5.22515	2	0.0733454	10.6316	3	0.0138942	0.14028	0.0859655	0.244305	0.0539174	0.0313879	0.0858378	0.0381946	0.0808385	0.668829	0.0568481	0.0302139	0.156459	0.579413	TRUE	1.05e-31
Chronic sinusitis	4496_60	MMP12	IVW	3	0.0141385	0.020834	0.497375	1.01424	0.973657	1.05651	-0.00963992	0.0326063	0.816999	814.767	0.698026	1	0.403448	0.785432	2	0.675221	0.0318071	0.0632903	0.703531	0.0129602	0.0208111	0.533446	-0.00273197	0.0384836	0.949865	0.0130906	0.0214543	0.603849	0	TRUE	1.84e-63
Chronic sinusitis	16918_198	TLR3	IVW	6	0.0166679	0.0246604	0.499105	1.01681	0.96883	1.06716	-0.00768165	0.0101344	0.490668	628.725	4.14023	4	0.387361	4.7349	5	0.449083	0.0452274	0.0452673	0.37428	0.0221864	0.0269876	0.411023	-0.0532334	0.0468011	0.306908	0.0217079	0.0266523	0.452399	0	TRUE	5.04e-192
Chronic sinusitis	16913_8	RNASET2	IVW	3	0.0195823	0.0291774	0.502128	1.01978	0.963093	1.07979	-0.0160988	0.0445051	0.779038	1085.78	1.37223	1	0.241429	1.55178	2	0.460293	0.0593828	0.115215	0.697033	0.0235602	0.0293775	0.422564	0.0237002	0.0324041	0.540625	0.0237002	0.0298431	0.510365	0	TRUE	6.42e-216
Chronic sinusitis	18401_18	ALKBH3	IVW	3	-0.0433229	0.0649235	0.504586	0.957602	0.843182	1.08755	0.0245032	0.0135964	0.322502	314.147	0.892074	1	0.344916	4.13993	2	0.12619	-0.180926	0.0886916	0.290161	-0.06386	0.0480543	0.183877	-0.0378234	0.117811	0.778615	-0.0731891	0.0482511	0.268583	0.353725	TRUE	1.67e-179
Chronic sinusitis	9986_14	NPW	IVW	4	-0.0349094	0.0524598	0.505762	0.965693	0.871333	1.07027	-0.0533466	0.0361766	0.278266	845.633	0.373223	2	0.829766	2.54771	3	0.46673	0.127419	0.121943	0.405749	-0.0150183	0.0548032	0.784053	-0.200645	0.143774	0.257204	0.000855536	0.0597058	0.989467	0	TRUE	1.45e-82
Chronic sinusitis	13381_49	B4GALT1	IVW	3	-0.0402601	0.0612626	0.51107	0.96054	0.851859	1.08309	0.0373618	0.0527829	0.607863	169.424	1.65645	1	0.198083	2.48639	2	0.288461	-0.179794	0.209426	0.548375	-0.046483	0.0545112	0.393813	0.0248686	0.141306	0.876508	-0.0517963	0.0571351	0.46033	0	TRUE	4.6e-97
Chronic sinusitis	15367_38	BPIFB1	IVW	5	-0.0410044	0.062559	0.512177	0.959825	0.849065	1.08503	-0.0377513	0.0441299	0.45518	762.127	5.8467	3	0.119311	7.27293	4	0.122149	0.0976665	0.174561	0.614877	-0.0541627	0.0585575	0.354992	-0.0583191	0.0829316	0.520694	-0.069277	0.0577782	0.296693	0.238239	TRUE	0
Chronic sinusitis	15475_4	PLTP	IVW	3	-0.0322487	0.0494008	0.513888	0.968266	0.878909	1.06671	-0.032837	0.0240105	0.401937	1253.65	0.00106166	1	0.974007	1.87142	2	0.392307	0.159385	0.148576	0.477665	-0.0191726	0.052786	0.716445	0.0143083	0.0775637	0.870654	-0.00185085	0.0587413	0.977726	0	TRUE	3.16e-128
Chronic sinusitis	4886_3	CCL7	IVW	6	-0.0155172	0.0239561	0.517158	0.984603	0.93944	1.03194	0.0149247	0.0459764	0.761738	707.346	3.05535	4	0.548605	3.16073	5	0.675222	-0.0427839	0.0873459	0.64991	-0.0333443	0.028652	0.244518	-0.0238219	0.042989	0.603352	-0.0354035	0.0302159	0.294112	0	TRUE	3.04e-260
Chronic sinusitis	2973_15	CD36	IVW	3	-0.0296542	0.0458937	0.518182	0.970781	0.88727	1.06215	0.0296652	0.0246273	0.441096	172.565	0.0132359	1	0.908407	1.46421	2	0.480895	-0.165029	0.121394	0.403755	-0.0252264	0.0533785	0.636502	0.0267942	0.0772781	0.761881	0.0213374	0.0657183	0.776239	0	TRUE	4.63e-100
Chronic sinusitis	2888_49	C7	IVW	5	0.00890989	0.0138762	0.520809	1.00895	0.981879	1.03677	-0.0175971	0.0183138	0.407503	1214.86	3.3125	3	0.345907	4.33193	4	0.362943	0.0294247	0.0255373	0.332715	0.0143846	0.0137742	0.29634	0.0109257	0.0204656	0.621729	0.0127177	0.0141855	0.420652	0	TRUE	1.92e-81
Chronic sinusitis	4499_21	PDGFA	IVW	3	-0.0526061	0.082314	0.522764	0.948754	0.807396	1.11486	-0.0981303	0.152729	0.63643	39.925	0.10824	1	0.742157	0.521064	2	0.770641	0.284432	0.53098	0.686925	-0.0461542	0.0886977	0.602816	-0.0245464	0.116982	0.853234	-0.0479604	0.0936598	0.659543	0	TRUE	5.56e-24
Chronic sinusitis	16763_11	LECT2	IVW	4	0.0186901	0.0292746	0.523188	1.01887	0.962051	1.07904	-0.0197576	0.088046	0.843286	693.503	1.01818	2	0.601043	1.06853	3	0.784676	0.0555722	0.166945	0.770882	0.0194956	0.0300739	0.516819	-0.0251474	0.0559722	0.683701	0.0243247	0.0333164	0.518169	0	TRUE	3.31e-237
Chronic sinusitis	16900_29	MDGA1	IVW	4	-0.0232801	0.0367328	0.526232	0.976989	0.909122	1.04992	0.0195653	0.0674819	0.799163	2273.31	8.28384	2	0.0158923	8.63202	3	0.0346055	-0.0638306	0.146641	0.705826	-0.0206007	0.0239767	0.390233	-0.0664266	0.0527711	0.297156	-0.0162991	0.0252381	0.564396	0.425767	TRUE	7.51e-163
Chronic sinusitis	8778_3	NOG	IVW	4	0.0258917	0.0408943	0.526644	1.02623	0.947185	1.11187	-0.0624994	0.0438756	0.290344	302.637	1.42269	2	0.490983	3.4518	3	0.327068	0.0932671	0.0607504	0.264495	0.0387018	0.0391816	0.323274	0.0165617	0.0672757	0.821429	0.0384695	0.039911	0.406208	0	TRUE	5.35e-282
Chronic sinusitis	5618_50	FAM3B	IVW	3	-0.0302637	0.0478645	0.527204	0.97019	0.883311	1.06561	-0.00833043	0.0613038	0.914018	250.905	0.0846027	1	0.771154	0.103068	2	0.949771	-0.0138911	0.129646	0.932048	-0.0284294	0.0484876	0.557658	-0.0393496	0.102919	0.739017	-0.0273919	0.0510609	0.645328	0	TRUE	6.57e-196
Chronic sinusitis	11257_1	QDPR	IVW	3	0.0197985	0.0313136	0.527213	1.02	0.959276	1.08456	0.0190358	0.0369863	0.697405	962.404	0.0580744	1	0.809566	0.322961	2	0.850883	-0.0331968	0.107625	0.80953	0.0182022	0.0328053	0.578992	0.0295689	0.0608618	0.675099	0.0173162	0.0312716	0.635402	0	TRUE	1.7e-28
Chronic sinusitis	5139_32	UNC5C	IVW	3	0.0364789	0.0579228	0.528836	1.03715	0.925844	1.16184	-0.0355544	0.0257337	0.398849	170.459	0.00991576	1	0.920679	1.91881	2	0.38312	0.291389	0.193378	0.373	0.0415879	0.0603084	0.490454	-0.0960795	0.126101	0.525696	0.0718011	0.063504	0.375546	0	TRUE	2.27e-98
Chronic sinusitis	3004_67	PDCD1LG2	IVW	3	0.0408862	0.0658812	0.53486	1.04173	0.91554	1.18532	-0.094439	0.0375022	0.240648	548.186	0.627951	1	0.428108	6.9694	2	0.0306629	0.331102	0.120529	0.222252	0.0557381	0.0362062	0.123691	-0.0362635	0.18348	0.861591	0.0657564	0.038948	0.233408	0.67755	TRUE	2.09e-22
Chronic sinusitis	5742_14	ACP6	IVW	6	-0.0174662	0.0282097	0.535815	0.982685	0.929827	1.03855	-0.00637836	0.0579902	0.917715	1582.9	6.23366	4	0.182365	6.25251	5	0.282418	-0.00887377	0.0842281	0.921167	0.000173683	0.0275966	0.994978	-0.0269561	0.0453136	0.577822	-0.00699822	0.0292157	0.8202	0	TRUE	0
Chronic sinusitis	10512_13	CSF2RB	IVW	3	0.0235013	0.0380627	0.536947	1.02378	0.950182	1.10308	-0.0256531	0.0163963	0.362055	592.117	0.460196	1	0.497533	2.90805	2	0.233627	0.118021	0.0681623	0.333426	0.0263687	0.0332555	0.427829	-0.101854	0.100648	0.418065	0.0428975	0.0354187	0.349527	0.133105	TRUE	5e-47
Chronic sinusitis	15515_2	SAA1	IVW	4	0.0224671	0.0363931	0.537008	1.02272	0.952311	1.09834	-0.00521518	0.0183481	0.802956	978.258	7.09034	2	0.0288638	7.37675	3	0.0608113	0.0338412	0.0592527	0.625532	0.0300302	0.024167	0.21401	-0.00727268	0.068949	0.922653	0.0321305	0.0248378	0.286396	0.325234	TRUE	4.27e-93
Chronic sinusitis	10630_5	HTATIP2	IVW	6	0.0168865	0.0273672	0.537211	1.01703	0.963914	1.07307	0.0239392	0.0547821	0.684675	529.745	1.6976	4	0.791154	1.88856	5	0.86434	-0.0500028	0.155496	0.763881	0.0161023	0.0292171	0.581547	0.055074	0.0565826	0.375089	0.0179456	0.0292657	0.566565	0	TRUE	3.44e-140
Chronic sinusitis	13472_35	HDHD2	IVW	3	0.0222109	0.03628	0.5404	1.02246	0.952278	1.09781	-0.0208243	0.0614327	0.791939	324.636	0.863121	1	0.352867	0.978027	2	0.613231	0.0722863	0.152115	0.717583	0.0197771	0.0360802	0.583595	-0.00795119	0.0573045	0.902355	0.021271	0.0409248	0.655035	0	TRUE	4.91e-190
Chronic sinusitis	7049_2	ADAM23	IVW	4	0.0131504	0.0215499	0.541711	1.01324	0.971331	1.05695	-0.00463398	0.0166307	0.806689	2101.15	2.88845	2	0.235929	3.00058	3	0.391536	0.0239098	0.0464933	0.658255	-0.00945068	0.0266976	0.723347	-0.016448	0.0431668	0.72856	-0.0174273	0.0329394	0.633402	0	TRUE	1.34e-187
Chronic sinusitis	4924_32	MMP1	IVW	3	0.0148956	0.0244289	0.542024	1.01501	0.967553	1.06479	0.0069818	0.0148474	0.72017	1433.52	0.000209555	1	0.98845	0.221333	2	0.895237	-0.00311832	0.0454345	0.956375	0.0128225	0.0254141	0.613881	0.0101066	0.0305323	0.772097	0.0121715	0.0281934	0.708033	0	TRUE	3.62e-131
Chronic sinusitis	16300_4	TREM2	IVW	4	0.016079	0.0263934	0.542388	1.01621	0.964976	1.07016	-0.00334042	0.0219693	0.893101	517.602	1.66038	2	0.435967	1.6835	3	0.640609	0.0212184	0.0428849	0.669768	0.0211184	0.0330452	0.522772	0.0482201	0.0433193	0.346814	0.0434954	0.0413271	0.369871	0	TRUE	0
Chronic sinusitis	8989_40	SCUBE1	IVW	4	-0.0521885	0.0860333	0.544111	0.94915	0.801866	1.12349	0.0488975	0.0434976	0.377748	92.4201	3.22575	2	0.199313	5.26394	3	0.153459	-0.493169	0.40086	0.343661	-0.114944	0.0811661	0.156731	-0.127952	0.129778	0.396862	-0.129435	0.095725	0.269228	0.225314	TRUE	6.76e-69
Chronic sinusitis	14708_59	C8G	IVW	5	0.0211284	0.0350428	0.546554	1.02135	0.953558	1.09397	-0.011214	0.013599	0.47004	721.904	5.52083	3	0.137398	6.77221	4	0.148427	0.0673359	0.0668933	0.388275	0.050827	0.0304497	0.0950753	0.0328811	0.0776022	0.693566	0.0530485	0.032632	0.179348	0.167272	TRUE	2.94e-119
Chronic sinusitis	9216_100	PLXNB2	IVW	4	-0.0162194	0.0269976	0.547993	0.983911	0.933201	1.03738	-0.0132564	0.014721	0.46289	603.162	0.504136	2	0.777192	1.31505	3	0.725563	0.0338819	0.0618411	0.638749	-0.0175984	0.0283199	0.534328	-0.0520461	0.048497	0.361835	-0.013455	0.0314122	0.697299	0	TRUE	7.52e-163
Chronic sinusitis	5029_3	FAP	IVW	4	0.0648912	0.108199	0.54868	1.06704	0.86314	1.31912	0.0940501	0.107467	0.473781	169.493	0.504415	2	0.777083	1.27031	3	0.736195	-0.447506	0.595408	0.530701	0.115696	0.123939	0.350565	0.103901	0.180775	0.605729	0.116633	0.128393	0.430638	0	TRUE	3.52e-165
Chronic sinusitis	10672_75	SFTPB	IVW	4	-0.0182942	0.0306011	0.549956	0.981872	0.924713	1.04257	0.0658181	0.0450831	0.281737	776.923	1.60622	2	0.447933	3.73762	3	0.291226	-0.193929	0.123388	0.256631	-0.0182999	0.0283445	0.518523	0.168966	0.121579	0.258777	-0.0255809	0.028975	0.442326	0.12431	TRUE	1.15e-72
Chronic sinusitis	2994_71	IL1RL2	IVW	3	-0.108796	0.182591	0.551277	0.896913	0.627085	1.28285	0.0514177	0.0939953	0.681336	150.221	13.0509	1	0.000303143	16.9562	2	0.000207978	-0.479614	0.714733	0.623743	-0.131402	0.0678784	0.0528864	0.366023	0.263863	0.299752	-0.203852	0.0701941	0.100936	0.767759	TRUE	7.8e-79
Chronic sinusitis	16872_248	GSTZ1	IVW	4	0.0126045	0.021161	0.551409	1.01268	0.971542	1.05557	-0.0128589	0.0158058	0.501352	3446.15	2.87584	2	0.237422	3.82756	3	0.280697	0.0420324	0.0425802	0.427633	0.010286	0.0222729	0.644212	0.0143013	0.0243269	0.597935	0.00954053	0.0228929	0.704887	0	TRUE	5.94e-267
Chronic sinusitis	9337_43	TAC1	IVW	3	-0.0283971	0.0479542	0.553736	0.972002	0.884806	1.06779	0.0151697	0.0306458	0.707383	188.344	0.000275197	1	0.986764	0.245303	2	0.884572	-0.097732	0.148051	0.628559	-0.0309251	0.0508139	0.542792	-0.0318629	0.0652962	0.673821	-0.0318629	0.0591674	0.644135	0	TRUE	3.3e-111
Chronic sinusitis	18832_65	SAA2	IVW	4	0.0265072	0.044918	0.555107	1.02686	0.940323	1.12136	-0.00578039	0.0192353	0.792149	618.797	7.12734	2	0.0283347	7.44916	3	0.0588793	0.0427605	0.0762952	0.631572	0.0366188	0.0295135	0.2147	0.00999375	0.0799409	0.908419	0.0408025	0.0313514	0.284029	0.332482	TRUE	7.06e-78
Chronic sinusitis	7628_40	CRELD1	IVW	5	-0.0142941	0.0242473	0.555518	0.985808	0.940053	1.03379	0.0346816	0.0956247	0.740887	1434.87	0.894645	3	0.82672	1.02618	4	0.9058	-0.0822326	0.188884	0.692722	-0.0145841	0.0270517	0.589805	0.00339529	0.0416215	0.938903	-0.015839	0.0277398	0.598558	0	TRUE	0
Chronic sinusitis	9484_75	DSG2	IVW	4	-0.0373904	0.0636652	0.557004	0.9633	0.850293	1.09133	0.0167405	0.0452544	0.746942	184.228	4.46411	2	0.107308	4.76955	3	0.189471	-0.12871	0.258131	0.667484	-0.0492964	0.0533346	0.355337	0.0471893	0.108688	0.693495	-0.0738601	0.0557354	0.276996	0	TRUE	1.13e-139
Chronic sinusitis	8958_51	CHL1	IVW	4	0.0273073	0.0465019	0.557049	1.02768	0.938159	1.12575	-0.0752063	0.0694058	0.391801	215.558	0.295407	2	0.862687	1.46954	3	0.689319	0.365904	0.315922	0.366394	0.0363803	0.0478737	0.447301	0.0559199	0.0870485	0.566334	0.0373487	0.0494585	0.505035	0	TRUE	1e-252
Chronic sinusitis	2992_59	IL17RA	IVW	8	0.0106305	0.018152	0.558119	1.01069	0.975361	1.04729	0.0153051	0.0129485	0.281924	1034.86	3.33278	6	0.766068	4.7299	7	0.692886	-0.0325528	0.0407951	0.455307	0.0127465	0.0207851	0.539711	0.0372879	0.038037	0.359593	0.0090002	0.0221764	0.696975	0	TRUE	0
Chronic sinusitis	3195_50	GNLY	IVW	4	-0.0162569	0.0281011	0.562917	0.983875	0.93115	1.03958	0.0524098	0.0653208	0.506542	968.576	1.68042	2	0.43162	2.32418	3	0.507905	-0.169985	0.193648	0.472631	-0.0338064	0.0296632	0.254422	0.0533387	0.0655704	0.475519	-0.0392724	0.0296529	0.277225	0	TRUE	2.18e-113
Chronic sinusitis	19377_14	OLFM2	IVW	3	-0.0549018	0.0950286	0.56344	0.946578	0.785718	1.14037	0.0634654	0.0206715	0.200457	953.396	1.0556	1	0.30422	11.0058	2	0.004075	-0.338937	0.101445	0.185141	-0.0889998	0.0424774	0.0361508	-0.110378	0.052232	0.16893	-0.0905932	0.045081	0.182208	0.776699	TRUE	1.44e-195
Chronic sinusitis	3206_4	LYVE1	IVW	4	0.0214605	0.0371996	0.564005	1.02169	0.949851	1.09897	0.00414138	0.0353697	0.917488	171.737	1.81656	2	0.403217	1.83027	3	0.60837	0.0132477	0.0793959	0.882828	0.0306775	0.0400811	0.444043	0.0200593	0.0660542	0.781215	0.0283967	0.0433809	0.559441	0	TRUE	1.8e-164
Chronic sinusitis	13093_6	SECTM1	IVW	3	0.0592436	0.102869	0.564676	1.06103	0.867291	1.29806	0.00393803	0.0468266	0.946587	161.732	6.78278	1	0.00920416	6.83075	2	0.0328641	0.03357	0.337953	0.936969	0.0720972	0.0564237	0.201326	0.0987893	0.0889084	0.382189	0.0705025	0.0584255	0.350908	0.414897	TRUE	2.2e-120
Chronic sinusitis	19143_38	CYB5R2	IVW	4	0.0319903	0.0562103	0.569276	1.03251	0.924796	1.15276	0.0386818	0.0416019	0.450629	200.939	3.57201	2	0.167629	5.11608	3	0.163492	-0.180027	0.235167	0.523958	0.0435345	0.0461694	0.345716	0.128147	0.0871435	0.237778	0.0233397	0.050236	0.673858	0.154275	TRUE	2.13e-191
Chronic sinusitis	15468_14	CFHR1	IVW	3	0.017869	0.0314777	0.570258	1.01803	0.957119	1.08282	0.927447	0.849806	0.472206	1745.54	1.16658	1	0.280104	2.55607	2	0.278584	-1.33375	1.23883	0.476522	0.0213744	0.028325	0.450481	-0.0159476	0.058839	0.811773	0.0269131	0.0294237	0.456919	0	TRUE	3.1e-286
Chronic sinusitis	7856_51	FAM151A	IVW	5	-0.0217865	0.0385771	0.572242	0.978449	0.907195	1.0553	-0.000574422	0.0129223	0.967337	218.84	2.27653	3	0.517031	2.27851	4	0.684684	-0.0184595	0.0842019	0.84054	-0.0260215	0.0412835	0.52849	-0.0551153	0.0770189	0.513785	-0.0329975	0.0456696	0.509955	0	TRUE	1.7e-212
Chronic sinusitis	8099_42	SPON2	IVW	4	-0.0216642	0.0384128	0.572765	0.978569	0.907598	1.05509	0.0937087	0.0858054	0.388796	291.822	2.04462	2	0.359762	3.26393	3	0.352694	-0.347477	0.300649	0.367197	-0.0235912	0.0379504	0.534183	0.152408	0.110876	0.262943	-0.0287939	0.0382786	0.506559	0	TRUE	4.78e-282
Chronic sinusitis	6556_5	ENPP5	IVW	4	0.018982	0.0339975	0.576616	1.01916	0.953465	1.08939	-0.0399376	0.0924994	0.708004	1005.3	1.78242	2	0.410158	1.96884	3	0.578899	0.133927	0.268385	0.667254	0.033039	0.0351619	0.347409	0.0318759	0.0633653	0.64954	0.0353339	0.0390383	0.432128	0	TRUE	1.77e-99
Chronic sinusitis	15523_9	ALAD	IVW	4	0.0692691	0.12428	0.577278	1.07172	0.840029	1.36733	-0.0452161	0.0799578	0.628715	183.005	1.21822	2	0.543835	1.53801	3	0.673527	0.359851	0.528666	0.566308	-0.0005089	0.14958	0.997285	-0.0141998	0.201743	0.948316	-0.0141998	0.173714	0.94	0	TRUE	5.92e-210
Chronic sinusitis	3803_10	CST5	IVW	3	0.0209476	0.037668	0.578135	1.02117	0.948492	1.09941	0.000208857	0.0810405	0.998359	1314.63	3.09222	1	0.0786676	3.09224	2	0.213073	0.0203403	0.241585	0.946526	0.0178476	0.0302405	0.555064	0.0092689	0.0541203	0.879776	0.017439	0.0294429	0.613693	0	TRUE	1.87e-82
Chronic sinusitis	8007_19	CTSB	IVW	6	-0.0163357	0.0294146	0.578648	0.983797	0.928682	1.04218	-0.0163084	0.0449078	0.734869	837.799	6.98295	4	0.136792	7.21318	5	0.205262	0.0239802	0.115636	0.845846	-0.0230257	0.0275227	0.402814	-0.018843	0.03771	0.638509	-0.0237023	0.0283675	0.441498	0.0452285	TRUE	0
Chronic sinusitis	4459_68	PCSK7	IVW	4	0.0330534	0.0600473	0.582006	1.03361	0.918844	1.1627	-0.0163544	0.0404743	0.725274	1511.79	4.27888	2	0.117721	4.62819	3	0.201137	0.13867	0.270778	0.659516	-0.00316986	0.0595253	0.957531	-0.0170117	0.105752	0.882423	-0.0204017	0.0638458	0.770271	0	TRUE	1.61e-158
Chronic sinusitis	3029_52	CD209	IVW	4	-0.0851339	0.156093	0.585474	0.918389	0.676329	1.24708	-0.0512154	0.0440159	0.364644	331.041	5.95819	2	0.0508388	9.99155	3	0.0186381	0.507975	0.530681	0.439474	-0.191905	0.109519	0.0797293	-0.162009	0.161476	0.38964	-0.212104	0.113133	0.157499	0.554216	TRUE	0
Chronic sinusitis	5353_89	IL1RN	IVW	3	-0.0299127	0.0548783	0.585703	0.97053	0.871557	1.08074	0.0143994	0.0499529	0.821332	252.25	0.621301	1	0.430564	0.704395	2	0.703141	-0.119916	0.317017	0.769779	-0.0243261	0.056008	0.664047	-0.0226051	0.0655394	0.763058	-0.0243111	0.0531436	0.692228	0	TRUE	3.77e-148
Chronic sinusitis	7179_69	NFASC	IVW	4	0.020971	0.0385737	0.586675	1.02119	0.946832	1.10139	0.000516461	0.0303365	0.987963	477.025	5.0048	2	0.0818884	5.00552	3	0.171393	0.0195475	0.096039	0.857546	0.0273482	0.0335109	0.414443	0.0694324	0.0663182	0.372037	-0.00162417	0.0385029	0.969003	0.00114433	TRUE	0
Chronic sinusitis	15499_11	ATRN	IVW	4	-0.0161157	0.0298559	0.589347	0.984013	0.928084	1.04331	0.0127937	0.0282605	0.695128	829.879	0.94821	2	0.622442	1.15315	3	0.764261	-0.0358063	0.0527562	0.567326	-0.0126059	0.0320931	0.694473	0.0170771	0.052787	0.767549	-0.0284045	0.0380529	0.509569	0	TRUE	6.96e-127
Chronic sinusitis	8974_172	COL15A1	IVW	3	0.0384194	0.0718909	0.593056	1.03917	0.90259	1.19641	0.00302519	0.0138327	0.86293	179.611	0.00398628	1	0.949657	0.0518155	2	0.974425	0.0179674	0.117956	0.903768	0.0391017	0.0769334	0.611276	0.067932	0.102727	0.576422	0.0293654	0.0858802	0.764988	0	TRUE	5.31e-137
Chronic sinusitis	8479_4	MMP10	IVW	4	-0.0196953	0.0369274	0.593789	0.980497	0.912039	1.05409	-0.0146279	0.0441179	0.771738	401.059	1.90795	2	0.385206	2.01789	3	0.568702	0.0204321	0.126533	0.886556	-0.0357967	0.0395467	0.365372	-0.0129238	0.0690913	0.863554	-0.0352529	0.0401007	0.444066	0	TRUE	0
Chronic sinusitis	6496_60	DLK1	IVW	3	-0.0395464	0.0741528	0.59382	0.961225	0.831199	1.11159	0.0497326	0.0643671	0.58121	710.374	0.0682939	1	0.793837	0.665267	2	0.717033	-0.29099	0.333775	0.543529	-0.0465937	0.0777349	0.548912	-0.0858357	0.113261	0.527661	-0.0616599	0.0820306	0.530665	0	TRUE	1.91e-70
Chronic sinusitis	7156_2	FUT10	IVW	3	0.0141703	0.0266742	0.595256	1.01427	0.962606	1.06871	0.0409232	0.0333345	0.435166	1723.44	0.0712986	1	0.789455	1.57844	2	0.4542	-0.113738	0.10755	0.482201	0.0136059	0.0282473	0.63004	0.0477716	0.0359921	0.31566	0.00779553	0.0297668	0.817914	0	TRUE	1.3e-216
Chronic sinusitis	16060_99	NID2	IVW	3	-0.0175395	0.0332667	0.598029	0.982613	0.920588	1.04882	0.00739369	0.0508621	0.9081	714.475	2.21541	1	0.136639	2.26222	2	0.322675	-0.0437988	0.186544	0.853187	-0.0175935	0.0344114	0.609163	-0.0327215	0.0488527	0.571961	-0.0212791	0.0389973	0.640027	0	TRUE	8.75e-104
Chronic sinusitis	5939_42	TNFSF12	IVW	3	0.0525983	0.100082	0.599199	1.05401	0.866267	1.28243	0.0236854	0.0647011	0.776596	631.517	0.218039	1	0.640538	0.352049	2	0.838597	-0.0865524	0.393071	0.862021	0.0437172	0.108039	0.685741	0.00838796	0.134362	0.955899	0.0172203	0.124836	0.90292	0	TRUE	1.1e-33
Chronic sinusitis	6919_3	HBZ	IVW	3	-0.0105942	0.0202348	0.600584	0.989462	0.950987	1.02949	-0.0460084	0.056184	0.563182	2242.19	0.182862	1	0.668925	0.85344	2	0.652646	0.0960076	0.131742	0.599079	-0.00971929	0.0215068	0.651329	0.00552869	0.0302672	0.871902	-0.0027466	0.0239741	0.919255	0	TRUE	9.13e-242
Chronic sinusitis	10977_55	UCMA	IVW	4	0.0228469	0.0448194	0.610224	1.02311	0.937068	1.11705	0.0119918	0.0138843	0.478791	299.549	0.37664	2	0.82835	1.1226	3	0.77162	-0.0345793	0.0801847	0.708323	0.0159058	0.0476127	0.73833	0.0113261	0.0637767	0.870359	0.0151875	0.0505106	0.783293	0	TRUE	5.03e-293
Chronic sinusitis	6471_53	CFHR4	IVW	6	0.0143126	0.0280779	0.610231	1.01442	0.960098	1.07181	-0.0489729	0.0626217	0.477891	1430.37	5.84117	4	0.211328	6.73427	5	0.241165	0.0817662	0.0910733	0.420044	0.0163101	0.0261848	0.533361	0.031439	0.050176	0.55843	0.0179572	0.0277974	0.546753	0.0360101	TRUE	0
Chronic sinusitis	7849_3	QPCT	IVW	3	-0.0235515	0.0465123	0.612611	0.976724	0.89162	1.06995	0.0333308	0.0511236	0.63219	271.31	0.335152	1	0.562641	0.76021	2	0.68379	-0.15844	0.21206	0.591497	-0.0287249	0.0482118	0.551304	-0.0373079	0.0667429	0.632414	-0.0300932	0.0555797	0.642451	0	TRUE	2.21e-159
Chronic sinusitis	6444_15	PSG3	IVW	3	0.0109928	0.0217867	0.613863	1.01105	0.968788	1.05516	-0.00889827	0.0181858	0.710307	1683.12	0.343669	1	0.557719	0.583081	2	0.747112	0.0325837	0.0492116	0.627677	0.0123244	0.0235173	0.600238	0.00971773	0.0291547	0.770595	0.0133569	0.0258011	0.656248	0	TRUE	1.72e-23
Chronic sinusitis	11102_22	REG4	IVW	3	0.0365397	0.0731428	0.617381	1.03722	0.898687	1.1971	-0.00243579	0.0473168	0.967257	92.0556	0.781083	1	0.37681	0.783733	2	0.675794	0.0503466	0.278003	0.885944	0.0391161	0.07894	0.620236	0.0154979	0.0981776	0.889068	0.0355868	0.097983	0.751255	0	TRUE	1.35e-71
Chronic sinusitis	17766_5	NCF1	IVW	3	0.040191	0.0804925	0.617559	1.04101	0.889074	1.21891	0.0627322	0.0424088	0.378443	133.536	0.41431	1	0.51979	2.60242	2	0.272202	-0.482705	0.360467	0.408345	0.0507333	0.0778513	0.514614	0.0833027	0.0900969	0.452787	0.0484095	0.0793386	0.603849	0.142009	TRUE	1.55e-76
Chronic sinusitis	3396_54	REN	IVW	3	-0.0438374	0.0883951	0.619946	0.95711	0.804856	1.13816	-0.00156135	0.0169522	0.94153	82.8033	0.0564855	1	0.81214	0.0649685	2	0.968038	-0.0354183	0.12716	0.827063	-0.0394224	0.0971281	0.684831	-0.050146	0.133624	0.743516	-0.0352248	0.0963525	0.749722	0	TRUE	1.17e-49
Chronic sinusitis	4152_58	KLKB1	IVW	4	-0.0263939	0.0538281	0.623896	0.973951	0.876431	1.08232	0.0274581	0.0142878	0.194576	731.296	0.487581	2	0.783652	4.18086	3	0.242585	-0.172812	0.0887905	0.191013	-0.0438327	0.0474315	0.355421	-0.0691327	0.0827973	0.465008	-0.0456555	0.050064	0.429038	0.235263	TRUE	1.11e-167
Chronic sinusitis	12831_21	TESC	IVW	3	-0.016618	0.0339668	0.624669	0.983519	0.920174	1.05123	-0.0101598	0.0262245	0.764698	686.81	0.972333	1	0.324099	1.12243	2	0.570517	0.0166358	0.0923111	0.88649	-0.019039	0.033015	0.564157	-0.046644	0.0633708	0.538323	-0.0196556	0.0358174	0.63824	0	TRUE	4.89e-45
Chronic sinusitis	13125_45	VTN	IVW	5	-0.0139361	0.0289097	0.629766	0.986161	0.931835	1.04365	0.223155	0.305479	0.517959	2142.4	7.40409	3	0.0600747	8.72113	4	0.0684606	-0.374247	0.494191	0.503926	0.00995371	0.0243355	0.682526	0.0115923	0.0267137	0.686709	0.0115923	0.0261852	0.680867	0.351501	TRUE	0
Chronic sinusitis	15441_6	GM2A	IVW	3	-0.0190706	0.0399161	0.632817	0.98111	0.907278	1.06095	-0.004488	0.0293066	0.90326	381.492	1.25465	1	0.262667	1.28407	2	0.526221	-0.00062138	0.128502	0.996922	-0.0223365	0.0423451	0.597856	-0.0269862	0.0525064	0.658432	-0.0203106	0.0491916	0.719744	0	TRUE	8.2e-224
Chronic sinusitis	4548_4	FUT3	IVW	4	0.0155369	0.0328783	0.636529	1.01566	0.952272	1.08326	0.019148	0.026188	0.540732	593.248	3.91449	2	0.141247	4.96088	3	0.174684	-0.0334024	0.0758906	0.702834	0.00673096	0.0274391	0.80622	0.0147321	0.0517636	0.794463	0.00435091	0.0294255	0.891831	0.0652912	TRUE	7.66e-249
Chronic sinusitis	8476_11	CHGA	IVW	3	-0.0277551	0.0589926	0.638009	0.972627	0.866424	1.09185	0.118239	0.0849505	0.396622	307.204	1.16795	1	0.279823	3.43057	2	0.179912	-0.391205	0.265625	0.379735	-0.029849	0.0432881	0.490481	0.332632	0.259342	0.328201	-0.0476961	0.0468034	0.415378	0.240896	TRUE	2.52e-176
Chronic sinusitis	3508_78	CCL22	IVW	6	-0.0410056	0.0878972	0.640845	0.959824	0.807927	1.14028	-0.0115516	0.0303028	0.722433	193.406	18.2159	4	0.00111976	18.8777	5	0.00202559	0.0148795	0.175529	0.936518	-0.121553	0.0602484	0.0436403	-0.140153	0.0789027	0.135845	-0.137787	0.0581009	0.0638326	0.631075	TRUE	6.69e-252
Chronic sinusitis	12459_13	PLEKHA1	IVW	3	-0.0305936	0.0660707	0.643333	0.96987	0.852065	1.10396	0.0240775	0.0157422	0.368635	462.503	1.8481	1	0.174004	6.17144	2	0.045697	-0.141833	0.0889048	0.356452	-0.0479331	0.0378815	0.205749	-0.0313825	0.0836779	0.743667	-0.0502552	0.0404046	0.339584	0.470238	TRUE	2.19e-264
Chronic sinusitis	5090_49	LILRB1	IVW	4	0.0102332	0.0223008	0.646325	1.01029	0.967078	1.05542	-0.0105617	0.016106	0.579331	948.023	1.18426	2	0.553148	1.61428	3	0.656156	0.0307313	0.0383982	0.507478	0.00816404	0.0271353	0.763518	-0.01859	0.037838	0.656908	-0.0110999	0.0311059	0.744833	0	TRUE	0
Chronic sinusitis	7161_25	H6PD	IVW	4	0.0258127	0.0577694	0.655003	1.02615	0.916296	1.14917	0.0138881	0.0415167	0.769812	1153.85	16.0914	2	0.000320483	16.9917	3	0.000709528	-0.0078691	0.121978	0.95443	0.0116395	0.0246571	0.636886	0.0443144	0.0480547	0.424454	0.0103778	0.0245256	0.700693	0.707011	TRUE	1.36e-78
Chronic sinusitis	17694_32	PSME2	IVW	3	0.0377105	0.0846583	0.655999	1.03843	0.87966	1.22586	-0.0264243	0.0147706	0.32449	181.404	0.0785797	1	0.779231	3.27905	2	0.194072	0.136593	0.0861771	0.358312	0.0553739	0.0732394	0.449609	-0.0189037	0.133759	0.900562	0.106157	0.0798754	0.31518	0.0573045	TRUE	9.87e-104
Chronic sinusitis	4342_10	ICAM1	IVW	6	0.00582569	0.0132562	0.660321	1.00584	0.980045	1.03232	0.0333275	0.031566	0.350605	3770.93	3.66308	4	0.453519	4.77781	5	0.443595	-0.0505834	0.0550475	0.410143	0.00443219	0.0160368	0.782259	0.0241957	0.0271811	0.414151	-0.00788366	0.0158981	0.640998	0	TRUE	0
Chronic sinusitis	9394_19	CPQ	IVW	4	-0.0154474	0.0352346	0.661085	0.984671	0.918965	1.05508	0.0123606	0.0518252	0.833699	1070.84	4.56315	2	0.102123	4.69293	3	0.195713	-0.0343481	0.089948	0.739316	-0.0315509	0.0299499	0.292132	-0.0190374	0.041309	0.676258	-0.0285648	0.0330819	0.451395	0	TRUE	1.69e-245
Chronic sinusitis	3302_58	CST7	IVW	3	0.0124734	0.0288806	0.665818	1.01255	0.956827	1.07152	0.0556996	0.0977474	0.670268	1944.82	0.281387	1	0.595794	0.606095	2	0.738564	-0.120051	0.234355	0.698618	0.013002	0.029607	0.660552	0.0308356	0.0482722	0.588355	0.0180275	0.0317474	0.62739	0	TRUE	1.81e-166
Chronic sinusitis	6252_62	SCGB3A1	IVW	3	-0.0248554	0.0577426	0.666867	0.975451	0.871072	1.09234	0.00632544	0.0231839	0.830433	136.66	0.261372	1	0.609179	0.335812	2	0.845433	-0.058414	0.135878	0.741523	-0.0198226	0.0618281	0.748507	-0.0178939	0.0800897	0.843952	-0.0150123	0.0783437	0.865731	0	TRUE	6.15e-81
Chronic sinusitis	7871_16	TMEM132A	IVW	3	0.0259875	0.06038	0.666906	1.02633	0.911779	1.15527	0.0493122	0.0370883	0.410526	1016.17	1.62053	1	0.203018	4.48531	2	0.106176	-0.0763781	0.0925307	0.560695	0.0334497	0.0425655	0.431961	0.146368	0.104928	0.297763	-0.034063	0.0498813	0.56517	0.281496	TRUE	4.19e-58
Chronic sinusitis	19361_78	MATN3	IVW	6	0.0105633	0.024574	0.6673	1.01062	0.963096	1.06049	0.011792	0.0378639	0.77103	803.462	1.11783	4	0.891433	1.21482	5	0.943448	-0.0169088	0.0915715	0.862486	0.0170079	0.0276171	0.537995	-0.0267386	0.0432329	0.563344	0.0264101	0.0281291	0.390893	0	TRUE	0
Chronic sinusitis	3516_60	CXCL12	IVW	3	0.0538414	0.125869	0.668827	1.05532	0.824596	1.35059	-0.0194383	0.041558	0.721474	110.784	4.86265	1	0.0274442	5.92649	2	0.0516509	0.231855	0.41333	0.674556	0.108716	0.0764608	0.15507	0.134925	0.114525	0.359939	0.113642	0.0756284	0.271791	0.345093	TRUE	1.69e-61
Chronic sinusitis	8327_26	DPEP2	IVW	3	0.0323058	0.0759856	0.670722	1.03283	0.889918	1.1987	-0.0239481	0.0772329	0.808584	135.98	0.429932	1	0.512022	0.526079	2	0.768711	0.10043	0.232469	0.74039	0.0442747	0.0763999	0.562243	0.0366918	0.0987005	0.745771	0.0587745	0.0925774	0.590455	0	TRUE	2.65e-106
Chronic sinusitis	15559_5	ANTXR2	IVW	3	0.0630244	0.149372	0.673077	1.06505	0.794736	1.42731	-0.0145225	0.0520941	0.826921	169.36	10.5757	1	0.00114586	11.3975	2	0.00335007	0.147776	0.365831	0.755599	0.0936034	0.0664207	0.158761	0.023358	0.11708	0.860312	0.104362	0.0651184	0.250188	0.650652	TRUE	4.37e-124
Chronic sinusitis	4971_1	CTSZ	IVW	4	-0.0149249	0.0354047	0.673352	0.985186	0.919139	1.05598	0.0148963	0.01149	0.324249	902.755	1.00521	2	0.604953	2.68601	3	0.44261	-0.0348775	0.038605	0.461645	-0.017593	0.0351049	0.616262	0.102667	0.112273	0.427914	-0.0234311	0.0369507	0.571052	0	TRUE	6.96e-40
Chronic sinusitis	9313_27	CBLN1	IVW	6	-0.0248584	0.0594439	0.675814	0.975448	0.868169	1.09598	-0.056894	0.0620719	0.411223	153.242	2.43891	4	0.655607	3.27903	5	0.657053	0.135384	0.184656	0.504106	-0.00411368	0.0727392	0.954901	0.00121161	0.101742	0.990959	0.00723459	0.0830985	0.934003	0	TRUE	1.25e-177
Chronic sinusitis	6359_50	POMGNT2	IVW	3	-0.0151975	0.0365906	0.677893	0.984917	0.916755	1.05815	-0.0135339	0.0336854	0.75679	753.9	0.101733	1	0.74976	0.263154	2	0.876712	0.0331107	0.125682	0.83601	-0.0131188	0.0375699	0.726952	-0.0296913	0.0835452	0.756278	-0.0119611	0.0378262	0.781793	0	TRUE	2.11e-26
Chronic sinusitis	15535_3	PRSS27	IVW	3	0.0226157	0.0544977	0.678153	1.02287	0.919248	1.13818	0.00210645	0.0181734	0.926538	185.401	0.289192	1	0.590739	0.302626	2	0.859578	0.0141566	0.0910836	0.901839	0.0220414	0.0557632	0.692646	0.0301052	0.11312	0.815061	0.0204891	0.053567	0.738916	0	TRUE	1.82e-109
Chronic sinusitis	4546_27	ADGRE2	IVW	4	-0.0135571	0.0329887	0.681101	0.986534	0.924766	1.05243	-0.0839448	0.0487528	0.227239	391.51	0.684306	2	0.710239	3.64906	3	0.301938	0.223218	0.140728	0.253593	-0.0098928	0.0299357	0.741046	-0.0849718	0.0738383	0.333225	-0.00854212	0.0306368	0.798499	0.220138	TRUE	2.4e-102
Chronic sinusitis	5078_82	EPHB6	IVW	3	0.0412138	0.100716	0.682385	1.04207	0.855398	1.26949	0.0284591	0.0324563	0.541714	248.084	4.08993	1	0.0431395	7.23449	2	0.0268565	-0.100262	0.193654	0.695863	0.0508397	0.056439	0.367699	0.117456	0.0979257	0.353179	0.0467798	0.0576903	0.502587	0.483116	TRUE	3.33e-139
Chronic sinusitis	3320_49	IGFBP7	IVW	5	0.0103346	0.0256539	0.687061	1.01039	0.96084	1.06249	-0.0131357	0.0130424	0.388054	372.891	1.24107	3	0.743173	2.25543	4	0.688896	0.0461362	0.0438375	0.369884	0.0220972	0.028054	0.43089	-0.118561	0.0494188	0.0744289	0.0220717	0.0290569	0.489796	0	TRUE	0
Chronic sinusitis	5691_2	CRISPLD2	IVW	4	-0.0314996	0.0784507	0.688036	0.968991	0.830886	1.13005	0.591355	0.616173	0.438468	221.006	0.574548	2	0.750306	1.49561	3	0.683283	-3.47955	3.59361	0.435062	-0.050935	0.0869443	0.557986	0.0974906	0.137409	0.529192	-0.0894652	0.0970888	0.424761	0	TRUE	1.24e-117
Chronic sinusitis	18289_16	CCL15	IVW	3	-0.0115935	0.0289479	0.688792	0.988473	0.933951	1.04618	-0.037277	0.038526	0.510489	1922.91	0.210827	1	0.64612	1.14704	2	0.563539	0.0235891	0.0464773	0.701004	-0.00905628	0.0288178	0.753324	-0.0248391	0.0471219	0.65074	-0.00785971	0.0304904	0.820679	0	TRUE	2.58e-35
Chronic sinusitis	8360_169	NCR1	IVW	4	0.0220534	0.0559146	0.693276	1.0223	0.916183	1.1407	-0.0112074	0.0244606	0.691788	359.51	6.12466	2	0.0467785	6.76755	3	0.0796878	0.0574431	0.101045	0.627023	0.0190602	0.0379017	0.615045	0.0712458	0.0771706	0.423982	0.0184455	0.0369721	0.652134	0.273221	TRUE	5.99e-275
Chronic sinusitis	16613_3	CDH17	IVW	3	-0.0181352	0.0459999	0.6934	0.982028	0.897363	1.07468	0.0468484	0.0262384	0.325021	453.699	0.0187815	1	0.890995	3.20676	2	0.201216	-0.23237	0.125365	0.314969	-0.0173306	0.0386183	0.653599	0.0956787	0.0870437	0.386317	-0.057161	0.0466501	0.345173	0.331488	TRUE	5.05e-264
Chronic sinusitis	9796_4	CEL	IVW	5	-0.0294301	0.0754389	0.696449	0.970999	0.837537	1.12573	0.0396758	0.0493133	0.479923	323.243	5.94733	3	0.114201	7.23062	4	0.124191	-0.128828	0.146642	0.444341	-0.0746637	0.0724166	0.302526	-0.0943947	0.102615	0.409683	-0.099088	0.0770857	0.268018	0.215736	TRUE	0
Chronic sinusitis	6485_59	IGLL1	IVW	3	-0.0233458	0.0607512	0.700767	0.976925	0.867258	1.10046	-0.0385306	0.0166024	0.259007	744.654	0.459952	1	0.497647	5.84602	2	0.0537715	0.083545	0.0581719	0.387214	-0.0228253	0.0373308	0.540913	-0.194219	0.12383	0.257325	0.0222683	0.0393644	0.628603	0.528743	TRUE	4.14e-58
Chronic sinusitis	3403_1	TPSB2	IVW	7	-0.00596591	0.0155838	0.701848	0.994052	0.964148	1.02488	-0.00173297	0.0253979	0.948245	2450.64	4.24314	5	0.514968	4.24779	6	0.643183	-0.00258196	0.0519852	0.962311	0.00819856	0.0203699	0.687329	0.0142502	0.0293036	0.644009	0.0125589	0.0232065	0.607876	0	TRUE	0
Chronic sinusitis	9557_5	MANSC1	IVW	3	0.0172685	0.0453611	0.703434	1.01742	0.930867	1.11202	-0.0169034	0.0128748	0.414393	272.781	0.337046	1	0.561539	2.06078	2	0.356868	0.0751615	0.0627801	0.443011	0.0264305	0.0451303	0.558112	0.0598207	0.094526	0.59154	0.03001	0.0485988	0.599841	0	TRUE	6.55e-158
Chronic sinusitis	5646_20	RNASE6	IVW	5	0.0179255	0.0473403	0.704946	1.01809	0.927872	1.11707	-0.00364171	0.0214643	0.87607	958.764	8.22839	3	0.0415201	8.30734	4	0.080947	0.0330683	0.104526	0.77246	0.00593764	0.038262	0.876676	0.0799185	0.0933782	0.440316	0.0113013	0.0451974	0.814871	0.279454	TRUE	0
Chronic sinusitis	9826_135	FHIT	IVW	3	-0.042028	0.11118	0.705418	0.958843	0.771097	1.1923	0.0404146	0.0746431	0.68408	62.3608	1.82627	1	0.176568	2.36165	2	0.307025	-0.642679	1.11795	0.66785	-0.104552	0.126418	0.408217	-0.154755	0.167883	0.453942	-0.154091	0.1608	0.439047	0	TRUE	6.82e-36
Chronic sinusitis	14100_63	C1QC	IVW	4	-0.0106726	0.0283894	0.706964	0.989384	0.935835	1.046	0.00837854	0.0259912	0.777757	583.516	0.283658	2	0.86777	0.387575	3	0.942797	-0.0279624	0.0606849	0.690208	-0.0133295	0.0290561	0.646413	-0.00638248	0.0425322	0.890237	-0.0127972	0.0292444	0.691269	0	TRUE	1.01e-201
Chronic sinusitis	9251_28	MAN2B2	IVW	7	-0.00957411	0.0256747	0.709223	0.990472	0.941862	1.04159	0.00426287	0.0166464	0.808088	428.162	3.30062	5	0.653747	3.3662	6	0.761678	-0.0238141	0.0612479	0.713419	-0.0116604	0.0297794	0.695383	-0.0343611	0.050351	0.520429	-0.00883227	0.0277482	0.761044	0	TRUE	1.98e-200
Chronic sinusitis	17156_72	DCLK1	IVW	3	-0.0207263	0.0563154	0.712844	0.979487	0.877126	1.09379	0.000153236	0.0172971	0.99436	190.238	0.360999	1	0.547952	0.361077	2	0.83482	-0.021624	0.115926	0.882599	-0.0203518	0.0572021	0.722	-0.00797596	0.0920379	0.938837	-0.0193007	0.0593707	0.775971	0	TRUE	2.63e-112
Chronic sinusitis	3518_54	CPB2	IVW	5	-0.0110491	0.0303261	0.715602	0.989012	0.931939	1.04958	-0.0176674	0.0130828	0.269717	688.419	3.07387	3	0.380376	4.94243	4	0.293256	0.0586049	0.0585068	0.390309	0.000684208	0.0299373	0.981766	-0.149939	0.0717815	0.104971	0.00536302	0.0322045	0.875819	0.033462	TRUE	2.71e-139
Chronic sinusitis	4990_87	GP1BA	IVW	3	0.0517933	0.142912	0.717043	1.05316	0.795874	1.39362	-0.172427	0.185191	0.522712	142.955	5.68729	1	0.0170882	10.6176	2	0.00494781	0.809128	0.826737	0.506852	0.123099	0.067723	0.0691127	0.130521	0.0988291	0.317477	0.124749	0.0651447	0.195586	0.650741	TRUE	1.05e-77
Chronic sinusitis	12517_52	PDCD5	IVW	3	0.0134515	0.0374012	0.719105	1.01354	0.941901	1.09063	0.0115228	0.0378192	0.811722	598.464	0.0658529	1	0.797474	0.158684	2	0.923724	-0.0250261	0.13171	0.880461	0.0118608	0.0379514	0.754641	0.0214338	0.0651226	0.773328	0.0110979	0.0406932	0.810646	0	TRUE	5.09e-69
Chronic sinusitis	13126_52	DSC2	IVW	3	-0.0248811	0.0696167	0.720791	0.975426	0.851011	1.11803	0.0173006	0.0176737	0.506791	147.74	0.0222348	1	0.881464	0.98046	2	0.612485	-0.135831	0.133015	0.493332	-0.0453794	0.0732561	0.535612	-0.0349615	0.123771	0.804133	-0.0534939	0.0770329	0.559235	0	TRUE	2e-86
Chronic sinusitis	15582_25	FCN1	IVW	6	0.00938638	0.0263649	0.721827	1.00943	0.958593	1.06296	-0.00497882	0.0114739	0.68672	330.755	2.80353	4	0.591223	2.99182	5	0.701246	0.0290893	0.0525055	0.609074	0.0103732	0.0292308	0.722686	0.020854	0.0546623	0.718503	0.00945044	0.0289736	0.757502	0	TRUE	0
Chronic sinusitis	10391_1	ANGPTL3	IVW	3	-0.006972	0.0198415	0.7253	0.993052	0.955174	1.03243	-0.00432017	0.0335132	0.918384	474.626	4.74069	1	0.0294572	4.81947	2	0.0898391	-0.00390721	0.0366025	0.932299	-0.00918045	0.0127252	0.470639	-0.0323174	0.0338626	0.440619	-0.0124041	0.0122191	0.416864	0.171143	TRUE	0
Chronic sinusitis	16916_19	SLITRK6	IVW	3	0.046554	0.132606	0.725536	1.04765	0.80787	1.35861	-0.03496	0.017112	0.289783	160.357	1.09689	1	0.29495	5.6752	2	0.0585662	0.271455	0.137534	0.298548	0.0452283	0.0985188	0.646175	-0.101989	0.180889	0.629664	0.122507	0.150968	0.502312	0.488998	TRUE	2.7e-36
Chronic sinusitis	11656_110	EVL	IVW	3	-0.0498218	0.142181	0.726031	0.951399	0.720005	1.25716	0.0510393	0.106089	0.714532	179.186	3.19358	1	0.0739281	3.93275	2	0.139964	-0.428403	0.807503	0.689476	0.0553269	0.130244	0.670986	0.0782655	0.167185	0.685748	0.0799355	0.15384	0.655127	0.0362081	TRUE	1.93e-37
Chronic sinusitis	13671_40	ELANE	IVW	7	-0.0161768	0.0465249	0.728063	0.983953	0.898197	1.0779	0.00543816	0.049167	0.916231	287.829	5.74395	5	0.331937	5.758	6	0.450838	-0.04036	0.224257	0.864241	0.00979096	0.0546692	0.857863	0.00705106	0.10239	0.947335	0.0116775	0.0590142	0.849675	0	TRUE	0
Chronic sinusitis	7787_25	LILRA5	IVW	3	0.0168109	0.048952	0.731285	1.01695	0.923915	1.11936	0.0279369	0.0259057	0.475995	590.743	2.58973	1	0.107559	5.60149	2	0.0607647	-0.0777387	0.0995124	0.577813	0.0175111	0.0309732	0.571826	0.0588038	0.0693942	0.486013	0.0121179	0.0316346	0.738558	0.379864	TRUE	1.12e-47
Chronic sinusitis	8351_17	PRSS57	IVW	7	-0.013492	0.0393354	0.731599	0.986599	0.913393	1.06567	0.0296163	0.0165483	0.133518	448.602	6.76386	5	0.238803	11.0968	6	0.0854309	-0.121839	0.0692586	0.138869	-0.0335023	0.0317202	0.290885	0.0318556	0.0911643	0.738704	-0.0337219	0.031971	0.332142	0.398279	TRUE	2.04e-96
Chronic sinusitis	12436_84	GSTO1	IVW	6	-0.01245	0.0370183	0.736629	0.987627	0.918507	1.06195	0.0861038	0.0535982	0.183446	651.39	5.3991	4	0.248742	8.88251	5	0.113843	-0.27286	0.165282	0.174107	0.00902839	0.0344376	0.793193	-0.0754227	0.0767157	0.370685	0.0137314	0.0358088	0.717138	0.381671	TRUE	0
Chronic sinusitis	4564_2	PLXNC1	IVW	7	-0.00507684	0.0155754	0.744461	0.994936	0.965022	1.02578	0.0273406	0.0221551	0.272018	966.484	7.03974	5	0.217702	9.1839	6	0.163497	-0.0283552	0.0240618	0.291647	-0.0209843	0.0155541	0.177301	0.0440522	0.0414503	0.328777	-0.0244045	0.0159102	0.175952	0.19895	TRUE	0
Chronic sinusitis	7841_84	ESAM	IVW	3	-0.0254748	0.0787756	0.746404	0.974847	0.835375	1.13761	-0.00491152	0.186365	0.983226	197.857	4.04717	1	0.0442456	4.04998	2	0.131995	-0.00168076	0.909694	0.998824	-0.0192943	0.0567464	0.733849	-0.288499	0.180565	0.251193	0.0118439	0.0578423	0.856706	0.0125063	TRUE	4.41e-151
Chronic sinusitis	10714_7	ACE	IVW	7	0.00730673	0.0230278	0.751016	1.00733	0.962879	1.05384	-0.0650671	0.0308373	0.0886207	1141.34	3.86298	5	0.569307	8.31512	6	0.215913	0.145303	0.0682636	0.0865615	0.00182229	0.0214686	0.932355	-0.0096865	0.0450371	0.836831	0.00183753	0.0229369	0.938753	0.345102	TRUE	0
Chronic sinusitis	11145_72	KIAA1549L	IVW	3	0.0103547	0.0327836	0.752117	1.01041	0.947526	1.07746	0.00398777	0.0168238	0.851836	485.426	0.397326	1	0.528473	0.45351	2	0.797116	-0.00402309	0.0689502	0.962897	0.0117983	0.0327654	0.718784	0.0317372	0.0629003	0.663967	0.0109092	0.032031	0.765865	0	TRUE	8.08e-45
Chronic sinusitis	15483_377	AGRN	IVW	4	-0.0132807	0.0424514	0.754399	0.986807	0.908023	1.07243	-0.0421532	0.0354314	0.356245	223.973	0.559498	2	0.755974	1.97492	3	0.577629	0.176237	0.164856	0.396981	0.000249834	0.0443924	0.99551	0.00638214	0.0942693	0.950283	0.00130938	0.0440109	0.978134	0	TRUE	7.79e-210
Chronic sinusitis	5036_50	TNFAIP6	IVW	4	-0.00776786	0.024922	0.755279	0.992262	0.944958	1.04193	0.0360414	0.0497495	0.544071	1024.44	2.73842	2	0.254308	3.45703	3	0.326378	-0.0916903	0.118984	0.521521	-0.00151746	0.0261584	0.95374	-0.0150256	0.0303828	0.654872	0.00287084	0.0248134	0.915202	0	TRUE	3.42e-136
Chronic sinusitis	9126_171	NT5DC3	IVW	3	-0.0192592	0.0621831	0.756775	0.980925	0.868369	1.10807	0.0148453	0.0201183	0.595292	266.236	3.03431	1	0.0815214	4.68649	2	0.0960157	-0.0750109	0.103516	0.600797	-0.0515939	0.0463807	0.265966	-0.0554403	0.101367	0.6393	-0.0882069	0.0609674	0.284888	0.191641	TRUE	3.77e-152
Chronic sinusitis	3175_51	ADAMTS13	IVW	7	0.00591171	0.0195812	0.762722	1.00593	0.968054	1.04529	-0.0265966	0.0268561	0.367482	657.189	0.325251	5	0.997141	1.30602	6	0.971325	0.0428486	0.0421248	0.355734	0.00885601	0.0217568	0.683974	0.0159025	0.0301697	0.617036	0.00992886	0.0215572	0.66132	0	TRUE	0
Chronic sinusitis	15394_79	UNC5B	IVW	3	-0.0247365	0.083406	0.766788	0.975567	0.828439	1.14882	0.0597698	0.0342174	0.331006	97.2206	0.000298924	1	0.986206	3.0515	2	0.217458	-0.428607	0.240868	0.325945	-0.0283739	0.0686073	0.679189	0.132572	0.137545	0.436819	-0.061825	0.0817719	0.528529	0.302589	TRUE	7.68e-73
Chronic sinusitis	15615_8	LILRB3	IVW	6	0.00547132	0.0185845	0.768451	1.00549	0.96952	1.04279	-0.0182432	0.0171882	0.348351	1292.09	1.72517	4	0.786141	2.85169	5	0.722837	0.0455457	0.0420829	0.34001	0.00354413	0.0200836	0.859925	-0.00551797	0.033248	0.874687	0.00499932	0.0205993	0.817884	0	TRUE	0
Chronic sinusitis	19254_125	GMPR	IVW	4	-0.00747764	0.0254741	0.769111	0.99255	0.94421	1.04337	-0.0125123	0.0246769	0.662503	2674.46	4.34755	2	0.113747	4.90642	3	0.178779	0.0250396	0.070536	0.756537	-0.0222206	0.0263557	0.39917	-0.0522665	0.0473922	0.350621	0.034353	0.0300527	0.335958	0.0213194	TRUE	3.05e-110
Chronic sinusitis	19372_7	MDGA2	IVW	5	0.00902374	0.031061	0.771421	1.00906	0.949466	1.0724	0.0564563	0.0345988	0.201234	1020.51	0.775908	3	0.85522	3.43849	4	0.487293	-0.120669	0.0853351	0.252255	-0.00634789	0.031402	0.8398	0.0417765	0.0911796	0.670611	-0.0133755	0.0347188	0.719661	0	TRUE	7.36e-87
Chronic sinusitis	4535_50	BST1	IVW	6	-0.00487185	0.0167749	0.77149	0.99514	0.962953	1.0284	-0.000644762	0.0169668	0.971507	2292.31	1.67387	4	0.795459	1.67531	5	0.891995	-0.00397501	0.0289547	0.897439	0.00434846	0.0200482	0.828286	-0.00560067	0.0281599	0.850185	0.00375836	0.0207395	0.863314	0	TRUE	0
Chronic sinusitis	16057_6	IGF2R	IVW	3	0.0080692	0.0282236	0.774953	1.0081	0.95385	1.06544	0.00570626	0.0213337	0.833614	750.787	1.04127	1	0.307526	1.11577	2	0.572419	-0.00744297	0.064752	0.927143	0.00272328	0.0300619	0.927819	-0.00557451	0.0399321	0.901766	0.00205341	0.0324844	0.955347	0	TRUE	6.29e-82
Chronic sinusitis	9314_9	PSG5	IVW	3	0.00880415	0.0309366	0.775961	1.00884	0.949489	1.07191	-0.00227799	0.0141916	0.898676	1034.59	0.320995	1	0.57101	0.346761	2	0.840818	0.0172486	0.0610303	0.824649	0.0104958	0.0318712	0.741915	0.0228515	0.0451706	0.663182	0.0169369	0.0364142	0.687576	0	TRUE	1.14e-99
Chronic sinusitis	3310_62	FCGR2B	IVW	3	0.00560784	0.0198508	0.777561	1.00562	0.967249	1.04552	0.0098622	0.0659129	0.905447	7032.92	3.48323	1	0.0619937	3.56121	2	0.168536	-0.00924225	0.103059	0.943061	-0.00889824	0.0190301	0.64008	-0.0108506	0.0242079	0.697868	-0.0106522	0.0209064	0.661044	0	TRUE	1.81e-192
Chronic sinusitis	2480_58	TIMP3	IVW	7	-0.00851248	0.0304459	0.779789	0.991524	0.934086	1.05249	-0.0810115	0.0393412	0.0945294	786.003	6.97523	5	0.222489	12.8907	6	0.0448056	0.182907	0.0961411	0.115495	-0.0119389	0.0245221	0.626354	-0.174341	0.0605181	0.028028	-0.0112017	0.0245097	0.663728	0.521888	TRUE	0
Chronic sinusitis	3066_12	LGALS3	IVW	4	-0.0119968	0.0430592	0.780543	0.988075	0.908107	1.07508	-0.0282551	0.0230522	0.345054	611.058	2.39784	2	0.30152	4.19902	3	0.24076	0.0503616	0.0646259	0.517386	-0.00274414	0.0364987	0.940068	-0.0229383	0.0745785	0.778524	-0.00341586	0.0358757	0.930148	0	TRUE	1.46e-29
Chronic sinusitis	3581_53	AHSG	IVW	4	-0.0137917	0.0507857	0.785955	0.986303	0.892854	1.08953	-0.0220214	0.0114934	0.195431	623.597	3.05569	2	0.217003	8.66446	3	0.0341013	0.0773431	0.0602234	0.327722	0.00791738	0.0310899	0.798985	-0.0384915	0.0843734	0.679244	0.00970924	0.0317219	0.77956	0.52832	TRUE	1.23e-51
Chronic sinusitis	6965_19	CNTNAP2	IVW	3	0.0204421	0.0756416	0.786968	1.02065	0.880016	1.18376	-0.0552805	0.0345115	0.355294	132.328	0.128385	1	0.720112	2.69414	2	0.260001	0.349733	0.215659	0.351774	-0.0233065	0.0730162	0.749578	-0.0256586	0.134783	0.866592	-0.0562115	0.0869182	0.584123	0.185247	TRUE	6.55e-76
Chronic sinusitis	3457_57	POSTN	IVW	4	-0.0128417	0.0477373	0.787923	0.98724	0.899059	1.08407	0.0246438	0.0179244	0.302935	205.162	1.51193	2	0.469557	3.40222	3	0.333667	-0.186053	0.13372	0.298677	-0.0414726	0.0505881	0.412325	-0.0264814	0.0818835	0.767622	-0.0513635	0.0543442	0.41431	0	TRUE	7.16e-158
Chronic sinusitis	3640_14	LRPAP1	IVW	3	-0.0141806	0.0528894	0.788609	0.98592	0.888835	1.09361	0.0253811	0.0277627	0.52851	176.074	0.000559908	1	0.981122	0.836351	2	0.658247	-0.0722081	0.0826199	0.542747	-0.0119737	0.0562364	0.831392	0.0699444	0.0907665	0.521527	-0.0412357	0.0622636	0.5759	0	TRUE	2.64e-103
Chronic sinusitis	9002_36	SERPINA11	IVW	4	0.0132679	0.0497586	0.789742	1.01336	0.919193	1.11717	0.00255592	0.0149068	0.87964	234.925	3.94437	2	0.139152	4.00235	3	0.26121	-0.000499387	0.100535	0.996488	0.0130798	0.0460964	0.776603	0.0943851	0.0944136	0.391127	0.0161257	0.0503834	0.769919	0	TRUE	4.1e-180
Chronic sinusitis	7083_74	MATN4	IVW	4	-0.011766	0.0445776	0.791823	0.988303	0.905618	1.07854	-0.0744292	0.0777324	0.439357	223.572	0.3877	2	0.823782	1.30452	3	0.728061	0.297331	0.325878	0.457872	-0.000947264	0.0440848	0.982857	-0.0362922	0.0928659	0.722043	-8.57e-05	0.0480821	0.99869	0	TRUE	2.5e-174
Chronic sinusitis	14079_14	IL18R1	IVW	3	-0.0213664	0.0814009	0.792948	0.97886	0.834509	1.14818	-0.0916565	0.186298	0.708926	990.056	7.49219	1	0.00619673	9.30569	2	0.00953442	0.261141	0.583431	0.732077	-0.0152153	0.0388082	0.695011	-0.282059	0.167801	0.234799	0.0226209	0.0389897	0.620452	0.580684	TRUE	2.82e-293
Chronic sinusitis	15576_158	RNASE3	IVW	3	-0.00920732	0.0351217	0.793202	0.990835	0.924922	1.06145	0.00643726	0.0142611	0.73007	368.903	0.115231	1	0.734265	0.31898	2	0.852578	-0.02287	0.046365	0.708274	-0.0102343	0.0359035	0.775605	0.00674572	0.0493789	0.903849	-0.0137888	0.0366848	0.743136	0	TRUE	0
Chronic sinusitis	2831_29	KLK11	IVW	3	-0.00513533	0.0200607	0.797959	0.994878	0.956519	1.03477	-0.030819	0.0156086	0.298448	4279.99	0.792849	1	0.37324	4.69147	2	0.0957766	0.0242736	0.0198344	0.436143	-0.0045953	0.0127751	0.719066	-0.120113	0.0645712	0.203938	0.000638922	0.0137328	0.96712	0.372565	TRUE	1.36e-100
Chronic sinusitis	14054_17	IL15RA	IVW	5	0.00784035	0.0313176	0.802317	1.00787	0.947866	1.07167	0.0128214	0.021163	0.587384	662.897	5.05758	3	0.167629	5.67636	4	0.224656	-0.0300319	0.071224	0.701668	0.0192048	0.0278768	0.490874	0.0677637	0.077538	0.431481	0.0163254	0.0301267	0.616668	0	TRUE	1.32e-86
Chronic sinusitis	5581_28	FGL1	IVW	4	-0.00625481	0.0255261	0.806429	0.993765	0.945269	1.04475	-0.00982914	0.0198921	0.670157	1290.45	0.849393	2	0.653968	1.09355	3	0.778631	0.0183242	0.0559101	0.774233	-0.0250028	0.0270836	0.355917	-0.0205413	0.0413625	0.653569	-0.0199057	0.0292264	0.54468	0	TRUE	1.55e-52
Chronic sinusitis	3805_16	ESM1	IVW	3	-0.0174	0.0713738	0.807396	0.982751	0.854454	1.13031	-0.00762652	0.0284473	0.833248	131.336	0.878116	1	0.348718	0.94999	2	0.621888	0.0462123	0.247779	0.882615	-0.00561689	0.0753309	0.940562	-0.0156044	0.0987827	0.888991	0.000537883	0.0809489	0.995302	0	TRUE	4.71e-77
Chronic sinusitis	16823_75	APOL3	IVW	4	-0.00888275	0.0371395	0.810972	0.991157	0.92157	1.066	0.013151	0.0212736	0.599472	798.837	4.01514	2	0.134315	4.78233	3	0.188448	-0.0430948	0.0692814	0.597386	-0.015524	0.036765	0.672843	-0.0422258	0.0484584	0.447671	-0.0159291	0.0392872	0.712328	0.000372623	TRUE	7.27e-238
Chronic sinusitis	4984_83	ESD	IVW	3	-0.0139878	0.058644	0.811478	0.98611	0.879035	1.10623	0.0107666	0.0249991	0.741105	263.423	0.0536032	1	0.816908	0.239088	2	0.887325	-0.0538983	0.109666	0.709188	-0.014047	0.0566133	0.80404	0.055177	0.0936127	0.615294	-0.0261121	0.0622136	0.715482	0	TRUE	4.52e-156
Chronic sinusitis	7968_15	CRTAM	IVW	5	-0.0102219	0.0430697	0.812397	0.98983	0.909702	1.07702	-6.59e-05	0.017456	0.997225	188.703	0.172276	3	0.981936	0.172291	4	0.996496	-0.0098825	0.099695	0.92729	-0.00726958	0.0460294	0.874509	-0.00260672	0.0776778	0.974837	-0.00685092	0.0442681	0.884506	0	TRUE	1.14e-220
Chronic sinusitis	7779_86	CHST11	IVW	3	0.00981304	0.0415623	0.813352	1.00986	0.930858	1.09557	-0.0397594	0.0244328	0.350793	394.953	0.179529	1	0.671779	2.82763	2	0.243214	0.182934	0.111981	0.349693	0.00990445	0.0357026	0.781461	-0.0998073	0.0909931	0.387131	0.0414212	0.0410927	0.419585	0.213939	TRUE	1.63e-267
Chronic sinusitis	18841_1	SERPINB13	IVW	4	-0.0137364	0.0598841	0.818571	0.986357	0.877122	1.1092	0.0788975	0.0729091	0.39231	157.511	0.124512	2	0.939642	1.29553	3	0.730195	-0.246816	0.223558	0.38464	-0.0252849	0.0684195	0.711713	-0.0389286	0.0813035	0.664809	-0.0251261	0.0749091	0.759394	0	TRUE	1.38e-122
Chronic sinusitis	17138_8	GSTA1	IVW	4	-0.0103114	0.0455949	0.821083	0.989742	0.905129	1.08226	-0.00857262	0.0377831	0.84159	470.39	5.24808	2	0.0725093	5.38317	3	0.145796	0.0195281	0.142605	0.903621	-0.0178986	0.0339228	0.597757	-0.119729	0.0936185	0.290886	-0.0154331	0.0358968	0.696257	0.0784096	TRUE	8.92e-41
Chronic sinusitis	6470_19	FBLN1	IVW	3	-0.0183703	0.0816871	0.822068	0.981797	0.836543	1.15227	-0.0100679	0.0321459	0.806775	139.786	2.84638	1	0.0915798	3.12558	2	0.20955	0.0514479	0.248693	0.870133	-0.0444411	0.0691432	0.520393	-0.0651118	0.0941899	0.560847	-0.0452106	0.0708136	0.588537	0	TRUE	6.55e-80
Chronic sinusitis	16770_3	REG1B	IVW	6	-0.00944622	0.0424863	0.824053	0.990598	0.911449	1.07662	-0.052136	0.0796979	0.548706	279.657	3.22819	4	0.520389	3.65613	5	0.599905	0.116451	0.197088	0.586385	-0.00976113	0.046841	0.834925	0.0379629	0.0793265	0.652442	-0.0100407	0.0444719	0.830313	0	TRUE	0
Chronic sinusitis	7806_33	B4GALT7	IVW	3	-0.0102079	0.0470828	0.828359	0.989844	0.902587	1.08554	-0.0150178	0.0467014	0.80193	369.132	0.204774	1	0.650894	0.308183	2	0.857194	0.018574	0.101132	0.884367	-0.00872307	0.0493103	0.859586	-0.0363261	0.0673667	0.643727	-0.00134802	0.060877	0.984344	0	TRUE	1.32e-219
Chronic sinusitis	15544_25	KLK14	IVW	5	-0.00957857	0.0442491	0.828622	0.990467	0.908185	1.0802	-0.00542662	0.0146471	0.73563	243.152	4.51834	3	0.21066	4.72507	4	0.316687	0.0218331	0.0984109	0.83867	-0.0636122	0.0515755	0.217433	-0.0479821	0.0777889	0.570728	-0.0447887	0.0683248	0.547917	0	TRUE	8.3e-235
Chronic sinusitis	10558_26	PCDH9	IVW	5	0.014034	0.065363	0.829994	1.01413	0.892189	1.15274	-0.000392515	0.0335066	0.991389	231.146	13.064	3	0.00450014	13.0646	4	0.0109643	0.0159521	0.180295	0.935072	0.0220137	0.0404432	0.586227	-0.0312998	0.0683551	0.670795	0.01982	0.0409911	0.654002	0.540749	TRUE	1.36e-216
Chronic sinusitis	5737_61	SEMA4D	IVW	5	0.00398139	0.0190941	0.834828	1.00399	0.96711	1.04228	-0.0123281	0.0253461	0.660008	1151.35	0.860579	3	0.834929	1.09715	4	0.894723	0.0203224	0.0386433	0.635358	0.0061497	0.021441	0.774251	0.00770714	0.0282619	0.79858	0.00623592	0.022417	0.794663	0	TRUE	2.27e-67
Chronic sinusitis	8923_94	GALNT16	IVW	3	0.012068	0.057908	0.834917	1.01214	0.903543	1.13379	0.0753474	0.0840227	0.53462	220.033	1.38716	1	0.238886	2.50266	2	0.286124	-0.470225	0.541268	0.54464	0.0244604	0.0509471	0.631147	0.0347564	0.0585431	0.612923	0.0248273	0.0539584	0.69061	0	TRUE	3.1e-127
Chronic sinusitis	4929_55	SHBG	IVW	3	-0.0198021	0.0962081	0.836927	0.980393	0.811907	1.18384	-0.0548528	0.0261559	0.283262	190.698	0.954319	1	0.328622	5.35234	2	0.0688262	0.365463	0.192893	0.30917	-0.0194021	0.0626461	0.756781	-0.278636	0.205638	0.308176	0.0536726	0.0643765	0.492147	0.559893	TRUE	1.01e-107
Chronic sinusitis	3168_8	ADAMTS5	IVW	3	-0.0054808	0.0279673	0.844632	0.994534	0.941485	1.05057	0.00745048	0.02016	0.774637	725.64	0.0860823	1	0.769218	0.222662	2	0.894642	-0.0210883	0.0506526	0.74885	-0.00653684	0.0285552	0.818932	-0.0212338	0.0619345	0.764398	-0.00667181	0.0273449	0.829987	0	TRUE	7.03e-38
Chronic sinusitis	13427_66	MAN1C1	IVW	3	-0.0112322	0.0578963	0.846172	0.988831	0.882754	1.10765	0.00337638	0.0225026	0.905186	219.073	2.53919	1	0.111052	2.59636	2	0.273028	-0.0345383	0.175166	0.876065	-0.0135121	0.0540434	0.80257	-0.0165377	0.0857054	0.86481	-0.00536583	0.0595372	0.9364	0	TRUE	2.48e-126
Chronic sinusitis	8252_2	NOTUM	IVW	3	-0.0156329	0.0814332	0.847764	0.984489	0.839254	1.15486	-0.014564	0.024799	0.661946	108.811	1.46561	1	0.226039	1.9711	2	0.373235	0.0769661	0.185958	0.750176	-0.0100329	0.0902256	0.911459	-0.133638	0.148439	0.462985	0.0559007	0.103913	0.644461	0	TRUE	6.57e-63
Chronic sinusitis	3296_92	CNTN2	IVW	5	-0.00691093	0.0369285	0.851548	0.993113	0.923771	1.06766	0.0166044	0.0575161	0.791616	1125.89	6.21556	3	0.101581	6.38823	4	0.17197	-0.0385895	0.117517	0.764214	0.00029083	0.0299872	0.992262	-0.0795831	0.074133	0.343486	-0.00406406	0.0319216	0.904836	0.0709534	TRUE	2.45e-158
Chronic sinusitis	9213_24	FTCD	IVW	3	-0.00466355	0.0259373	0.857309	0.995347	0.946011	1.04726	0.0224724	0.0401616	0.675232	661.486	0.0012063	1	0.972294	0.3143	2	0.854576	-0.033524	0.0577325	0.66508	-0.00516044	0.0266792	0.846626	0.0521378	0.0549308	0.442723	-0.00785308	0.0259705	0.790908	0	TRUE	5.19e-83
Chronic sinusitis	5363_51	SEMA3E	IVW	3	0.00593814	0.03357	0.859596	1.00596	0.941897	1.07437	-0.0758497	0.03577	0.280535	3822.53	0.380348	1	0.537417	4.87678	2	0.0873011	0.1385	0.0661081	0.28351	0.0408575	0.0273467	0.135161	0.0423707	0.0433294	0.43126	0.043597	0.034591	0.33467	0.535812	TRUE	1.05e-93
Chronic sinusitis	3367_8	FETUB	IVW	4	0.0168704	0.095812	0.860233	1.01701	0.842888	1.22711	-0.0349457	0.0251508	0.299168	202.154	4.8181	2	0.0899004	9.46891	3	0.0236644	0.11847	0.111146	0.398111	0.0477139	0.0623898	0.444408	-0.10186	0.210919	0.662192	0.0956279	0.0619576	0.220411	0.508733	TRUE	1.59e-189
Chronic sinusitis	10916_44	PLA2R1	IVW	8	0.00440965	0.0250736	0.860398	1.00442	0.956251	1.05501	-0.0547198	0.0608634	0.403258	1018.72	6.89678	6	0.330498	7.8259	7	0.348196	0.125522	0.137089	0.395171	-0.0127477	0.029257	0.663043	-0.0118556	0.0442761	0.796599	-0.014264	0.0279097	0.625018	0	TRUE	0
Chronic sinusitis	8097_77	LIPN	IVW	3	-0.0125613	0.0716027	0.860742	0.987517	0.858213	1.1363	0.00225855	0.0479701	0.970049	923.747	5.44194	1	0.0196588	5.454	2	0.0654151	-0.0204859	0.196369	0.933825	-0.0225972	0.0548329	0.680258	-0.0326295	0.0811123	0.726402	-0.0308722	0.0703634	0.703687	0.266805	TRUE	1.24e-257
Chronic sinusitis	3046_31	RETN	IVW	5	-0.010796	0.0629336	0.863795	0.989262	0.874463	1.11913	0.359101	0.336704	0.364401	365.465	6.30425	3	0.0977107	8.69452	4	0.0692053	-0.60725	0.562667	0.359518	-0.0322541	0.0486841	0.507639	0.00338454	0.0731995	0.965338	-0.0417207	0.0555274	0.49423	0.388617	TRUE	0
Chronic sinusitis	10037_98	SIGLEC12	IVW	6	-0.00393581	0.0230046	0.864155	0.996072	0.952157	1.04201	0.0108463	0.015023	0.510257	703.376	3.5096	4	0.47642	4.03086	5	0.544982	-0.0283303	0.0408761	0.5264	-0.000948954	0.0272303	0.9722	0.00838627	0.0318699	0.802941	-0.00264579	0.0278746	0.928067	0	TRUE	0
Chronic sinusitis	7059_14	LILRA6	IVW	7	0.00207472	0.0122015	0.86498	1.00208	0.978397	1.02633	-0.00311172	0.0423528	0.94428	3764.66	5.24302	5	0.386947	5.24868	6	0.512336	0.00459731	0.0365371	0.904773	0.00049751	0.0131117	0.969732	-0.00370672	0.0220914	0.872261	-6.76e-05	0.01302	0.996025	0	TRUE	6.26e-134
Chronic sinusitis	15521_4	CLSTN1	IVW	3	0.00764918	0.0450673	0.865224	1.00768	0.922486	1.10074	-0.0315548	0.10464	0.813544	1600.83	3.05041	1	0.080717	3.3278	2	0.189399	0.028516	0.0922592	0.80916	0.0139004	0.0362208	0.701151	0.049054	0.0652117	0.530394	0.0159222	0.0396698	0.726973	0	TRUE	2.93e-67
Chronic sinusitis	8275_31	PEAR1	IVW	3	-0.0130123	0.0785987	0.868508	0.987072	0.846144	1.15147	0.0352131	0.0487958	0.602047	192.538	4.64459	1	0.0311515	7.06334	2	0.029256	-0.143111	0.201559	0.606938	-0.00570276	0.0495653	0.908401	-0.105167	0.0907072	0.366001	0.00762854	0.0583879	0.908006	0.464269	TRUE	1.28e-107
Chronic sinusitis	5688_65	CBLN4	IVW	4	-0.0103518	0.0644057	0.872308	0.989702	0.87233	1.12286	-0.0215056	0.0252744	0.484455	206.936	4.50194	2	0.105297	6.13165	3	0.105378	0.142419	0.191844	0.535212	-0.0241507	0.0637457	0.704792	-0.0516299	0.0960246	0.628127	-0.0235973	0.0734021	0.768943	0.258506	TRUE	4.15e-157
Chronic sinusitis	13988_67	NMRAL1	IVW	8	-0.00698519	0.0437745	0.873218	0.993039	0.911391	1.082	-0.0355974	0.0372515	0.376177	499.141	13.592	6	0.0345416	15.6606	7	0.028405	0.0616898	0.0842914	0.491837	-0.020082	0.0372418	0.589725	0.00412674	0.0618544	0.948673	-0.01234	0.0382221	0.756239	0.446947	TRUE	2.9e-295
Chronic sinusitis	3194_36	GP6	IVW	3	0.00686773	0.0432929	0.873957	1.00689	0.924977	1.09606	0.00549999	0.0195913	0.825762	323.055	0.629436	1	0.427562	0.708249	2	0.701787	-0.0104457	0.0753501	0.912305	0.00149869	0.044478	0.97312	0.000684822	0.091446	0.994705	0.00171536	0.0463277	0.973827	0	TRUE	3.44e-245
Chronic sinusitis	3622_33	LGMN	IVW	3	-0.00906818	0.0585202	0.876854	0.990973	0.883585	1.11141	-0.0304153	0.0289085	0.483834	138.418	0.584489	1	0.444558	1.69145	2	0.429246	0.121415	0.137133	0.538653	0.00214559	0.0688808	0.97515	0.062346	0.0987147	0.592224	0.0562801	0.0978767	0.62335	0	TRUE	1.97e-80
Chronic sinusitis	3600_2	CHIT1	IVW	5	0.00360451	0.0233561	0.877351	1.00361	0.958704	1.05062	0.00447448	0.0210693	0.845429	1287.66	5.14906	3	0.161202	5.22646	4	0.26484	-0.00751803	0.0588178	0.906379	0.0153085	0.0255646	0.549296	0.0135746	0.038347	0.741215	0.0135746	0.0275676	0.648231	0	TRUE	0
Chronic sinusitis	12450_42	PMVK	IVW	3	0.0178174	0.116103	0.878034	1.01798	0.810792	1.27811	-0.0412172	0.058867	0.611124	77.5135	0.191575	1	0.661609	0.681822	2	0.711122	0.237341	0.334332	0.606992	0.0549343	0.133062	0.67972	0.0606676	0.155987	0.734831	0.0657017	0.154313	0.711718	0	TRUE	5.14e-46
Chronic sinusitis	5487_7	SLAMF7	IVW	3	-0.00428518	0.0280283	0.878487	0.995724	0.942499	1.05195	-0.0226137	0.023001	0.505405	1852.64	0.389351	1	0.532641	1.35596	2	0.507641	0.0654392	0.0762562	0.548505	-0.00149477	0.0284789	0.958141	0.00673436	0.0389443	0.878629	-0.00185249	0.033622	0.96107	0	TRUE	4.58e-177
Chronic sinusitis	15388_24	FCGR3A	IVW	3	-0.00311318	0.0215833	0.885311	0.996892	0.955599	1.03997	0.0592257	0.0482495	0.435208	3182.63	0.12114	1	0.727802	1.62787	2	0.443112	-0.157463	0.127583	0.43351	0.000678563	0.0224473	0.975884	0.00497518	0.029282	0.880717	0.00185205	0.0243756	0.946352	0	TRUE	5.55e-291
Chronic sinusitis	14107_1	MTHFS	IVW	7	-0.00466738	0.0329556	0.887375	0.995343	0.933084	1.06176	-0.00780293	0.0112628	0.519287	385.919	4.46262	5	0.484901	4.9426	6	0.551196	0.0251757	0.0542365	0.662025	0.0118572	0.0357378	0.740053	-0.0165039	0.0900709	0.86065	0.00783573	0.0366333	0.837711	0	TRUE	4.89e-75
Chronic sinusitis	13748_4	CCL8	IVW	8	0.00237248	0.0171838	0.890189	1.00238	0.969177	1.03671	0.00390748	0.0167072	0.822854	904.387	6.52841	6	0.366666	6.58793	7	0.473006	-0.0075119	0.0459066	0.875392	0.0118478	0.0225278	0.598944	0.0247934	0.0346511	0.497456	0.0235761	0.0238397	0.355634	0	TRUE	0
Chronic sinusitis	6039_24	CRHBP	IVW	5	-0.00350636	0.0254941	0.890607	0.9965	0.94793	1.04756	-0.00234998	0.0111931	0.847157	768.232	3.43455	3	0.32935	3.48502	4	0.48016	0.0042833	0.046051	0.931757	0.00131458	0.0261181	0.959858	0.00802873	0.0616162	0.902618	0.00153747	0.0290432	0.96032	0	TRUE	4.14e-77
Chronic sinusitis	9256_78	NPTX1	IVW	4	-0.00543371	0.0413759	0.895518	0.994581	0.917108	1.0786	-0.0297097	0.037282	0.509085	572.39	0.643971	2	0.724709	1.27901	3	0.734123	0.0660059	0.0987353	0.572633	0.00600958	0.0419446	0.886073	-0.0235808	0.100597	0.829755	0.00898179	0.0425771	0.84644	0	TRUE	7.28e-55
Chronic sinusitis	3440_7	GZMA	IVW	3	0.00928497	0.0717929	0.897097	1.00933	0.876841	1.16183	0.00656326	0.013004	0.702438	231.374	0.325246	1	0.568472	0.57998	2	0.748271	-0.0188042	0.0908382	0.870051	0.0203837	0.0745066	0.784405	0.073134	0.102208	0.548535	-0.0360775	0.0963886	0.744145	0	TRUE	2.44e-136
Chronic sinusitis	6393_63	HSP90B1	IVW	3	-0.00249477	0.0195759	0.898592	0.997508	0.95996	1.03653	0.00393771	0.0180814	0.86349	2320.2	0.307406	1	0.579277	0.354833	2	0.837431	-0.0110756	0.0439968	0.843002	-0.00610836	0.0201206	0.761443	-0.00443165	0.0284444	0.890495	-0.00890249	0.0215447	0.719543	0	TRUE	4.49e-260
Chronic sinusitis	12714_38	AP1G2	IVW	3	0.00574533	0.0452334	0.898928	1.00576	0.920432	1.099	-0.0339923	0.0355411	0.514178	173.876	0.152061	1	0.696574	1.0668	2	0.586606	0.093469	0.102268	0.528599	0.00570318	0.0471179	0.903659	-0.0319945	0.0628805	0.661459	0.0395469	0.0501369	0.512893	0	TRUE	6.63e-102
Chronic sinusitis	18222_34	SH3GLB2	IVW	3	0.00507776	0.0401829	0.899442	1.00509	0.928968	1.08745	-0.0186166	0.0109559	0.338631	862.311	0.313827	1	0.575342	3.20123	2	0.201773	0.0707619	0.05003	0.391789	0.00611211	0.0320362	0.848692	-0.249045	0.184462	0.309474	0.0177465	0.0327584	0.64228	0.127082	TRUE	5.17e-16
Chronic sinusitis	13095_51	REG1A	IVW	5	-0.00557513	0.0441268	0.89946	0.99444	0.912047	1.08428	-0.00250968	0.035298	0.947793	326.852	2.43558	3	0.487046	2.44063	4	0.655297	0.00272387	0.124786	0.983956	0.010657	0.0518501	0.837154	-0.0220493	0.0615008	0.738076	-0.00120704	0.050223	0.981977	0	TRUE	0
Chronic sinusitis	17148_7	BLVRB	IVW	3	-0.0117635	0.095331	0.901793	0.988305	0.819868	1.19135	0.010681	0.0363975	0.818283	89.9832	0.0679139	1	0.794399	0.154029	2	0.925877	-0.0427578	0.142279	0.814149	-0.00963029	0.100179	0.923417	-0.00711654	0.127951	0.960702	-0.0117903	0.103471	0.919687	0	TRUE	3.69e-54
Chronic sinusitis	17140_57	PDGFD	IVW	3	-0.00983478	0.0797987	0.901913	0.990213	0.846843	1.15786	-0.111523	0.0310495	0.172866	572.369	0.0648021	1	0.799061	12.9657	2	0.00152945	0.345342	0.103734	0.185769	-0.00674626	0.0320489	0.833278	-0.367453	0.144643	0.126263	0.0263901	0.0317916	0.493793	0.832143	TRUE	3.84e-78
Chronic sinusitis	14101_2	CNTFR	IVW	4	-0.00657099	0.05342	0.902102	0.993451	0.894693	1.10311	0.073122	0.03519	0.173301	212.711	1.17313	2	0.556234	5.49088	3	0.139185	-0.176172	0.0906702	0.191486	-0.0231866	0.0416578	0.577804	0.0598238	0.11848	0.648367	-0.0384047	0.044609	0.452593	0.419113	TRUE	8.69e-162
Chronic sinusitis	15449_33	TIMD4	IVW	4	0.00643854	0.0530577	0.903414	1.00646	0.907053	1.11676	0.0269282	0.0159607	0.233625	249.271	1.79599	2	0.407386	4.64249	3	0.199927	-0.133073	0.0930419	0.28892	-0.00345665	0.0460827	0.940207	-0.00195627	0.106885	0.986547	-0.0062606	0.0485859	0.905625	0.246569	TRUE	8.41e-191
Chronic sinusitis	4913_78	CCL16	IVW	4	0.0031869	0.0272796	0.907	1.00319	0.950962	1.05829	-0.0143747	0.0413462	0.761271	923.812	1.54471	2	0.461925	1.66558	3	0.644613	0.0336682	0.0918198	0.74902	-0.0043583	0.0302254	0.885348	-0.0101885	0.0415033	0.821915	-0.005346	0.0328588	0.881099	0	TRUE	2.94e-187
Chronic sinusitis	16620_26	LY75	IVW	3	-0.00253873	0.022756	0.91117	0.997464	0.953953	1.04296	0.044051	0.0674015	0.631477	3556.35	0.372301	1	0.541752	0.799445	2	0.670506	-0.107272	0.161857	0.627393	-0.00542987	0.0228208	0.811931	-0.0125971	0.0311709	0.725235	-0.0057693	0.0264239	0.847421	0	TRUE	3.31e-49
Chronic sinusitis	13686_2	IL5RA	IVW	5	0.00319183	0.0291936	0.912938	1.0032	0.947406	1.06227	-0.0129594	0.011269	0.3335	642.585	1.1288	3	0.770126	2.45131	4	0.653375	0.0568953	0.0550728	0.377544	0.0122026	0.0303031	0.687181	-0.0150776	0.0550318	0.797666	0.0128	0.0337309	0.723623	0	TRUE	8.04e-150
Chronic sinusitis	10907_116	NTM	IVW	6	-0.00371329	0.0343963	0.914031	0.996294	0.931341	1.06578	0.00640899	0.0170896	0.72668	648.896	8.93329	4	0.0627886	9.24739	5	0.0995941	-0.0300665	0.0797913	0.725449	-0.013874	0.0287836	0.629798	-0.0107213	0.0476137	0.830758	-0.013779	0.0297267	0.662467	0.251321	TRUE	7.79e-177
Chronic sinusitis	17329_2	BDH2	IVW	3	-0.00543147	0.0508269	0.914898	0.994583	0.900278	1.09877	-0.02446	0.0187454	0.416283	253.354	0.19621	1	0.657798	1.89885	2	0.386964	0.143526	0.12496	0.456048	-0.00142736	0.0536518	0.978775	-0.159144	0.123325	0.325955	0.0229697	0.0534891	0.709448	0	TRUE	3.35e-147
Chronic sinusitis	3580_25	SERPINA1	IVW	4	-0.00310295	0.0290631	0.914975	0.996902	0.941702	1.05534	0.0110355	0.0145795	0.528117	598.824	2.93046	2	0.231024	3.76993	3	0.287403	-0.0383925	0.056201	0.565042	-0.00446215	0.0266482	0.867019	-0.0139629	0.0422475	0.762757	-0.00570049	0.0288449	0.855971	0	TRUE	9.73e-184
Chronic sinusitis	13416_8	TMEM132D	IVW	5	-0.00281235	0.0267085	0.916139	0.997192	0.946333	1.05078	-0.00317653	0.00968656	0.764517	490.206	1.05839	3	0.787128	1.16593	4	0.883676	0.00431557	0.0344354	0.908194	-0.00234243	0.0274603	0.932021	0.0037584	0.0830241	0.966063	-0.00172176	0.0283946	0.954557	0	TRUE	1.38e-47
Chronic sinusitis	11646_4	CHST9	IVW	4	-0.0045532	0.0439214	0.917434	0.995457	0.913347	1.08495	-0.0130029	0.0163018	0.508739	277.685	1.72276	2	0.422578	2.35898	3	0.501316	0.0624595	0.0948025	0.577709	0.00993921	0.0442295	0.822198	-0.0131203	0.0762874	0.874397	0.0108928	0.0481707	0.835631	0	TRUE	2.13e-215
Chronic sinusitis	3340_53	THBS4	IVW	3	0.00869539	0.0851484	0.918661	1.00873	0.853683	1.19194	0.000688394	0.0415207	0.989446	274.545	7.37232	1	0.00662354	7.37435	2	0.0250427	0.00590122	0.207122	0.981867	0.0311306	0.0462746	0.501114	0.0756227	0.0603499	0.336822	0.0337872	0.0477764	0.552742	0.457592	TRUE	5.49e-155
Chronic sinusitis	16323_8	NRXN3	IVW	3	0.00905791	0.0890938	0.919021	1.0091	0.847414	1.20163	-0.0500851	0.0244773	0.289394	192.598	0.207837	1	0.648468	4.3947	2	0.111097	0.417563	0.208493	0.294816	0.0461268	0.0680866	0.498106	0.046124	0.105005	0.703378	0.0715157	0.07245	0.427645	0.501634	TRUE	1.11e-109
Chronic sinusitis	5105_2	RTN4R	IVW	3	-0.00714571	0.0707896	0.919596	0.99288	0.86425	1.14065	0.0789159	0.0287009	0.222065	355.524	0.0134443	1	0.907692	7.57371	2	0.0226667	-0.341081	0.12678	0.226557	-0.0694762	0.0425754	0.102714	-0.0691467	0.1075	0.585984	-0.07056	0.0492283	0.288164	0.716056	TRUE	8.55e-272
Chronic sinusitis	7096_30	RMDN1	IVW	4	0.00352743	0.0358258	0.921567	1.00353	0.935484	1.07653	-0.0121853	0.0138504	0.471774	417.985	0.10669	2	0.948053	0.880704	3	0.830082	0.0590107	0.0725305	0.501333	0.0051535	0.0385076	0.893536	-0.0516408	0.0738644	0.5348	0.0195357	0.0380032	0.642684	0	TRUE	0
Chronic sinusitis	15583_18	FCRLB	IVW	3	0.003249	0.0339235	0.9237	1.00325	0.938717	1.07223	0.00943521	0.0122941	0.583282	796.172	0.361265	1	0.547805	0.950254	2	0.621806	-0.031901	0.0569956	0.675154	-8.04e-05	0.0351127	0.998173	0.0418468	0.0574151	0.541888	-0.0141814	0.0379642	0.744621	0	TRUE	2.1e-81
Chronic sinusitis	15602_43	IL6R	IVW	3	0.00205061	0.0230113	0.928992	1.00205	0.957862	1.04828	0.0343402	0.0151225	0.264082	7771.01	0.5423	1	0.461481	5.69885	2	0.0578777	-0.0538144	0.0281259	0.306596	-0.00124804	0.0147144	0.932407	0.00623361	0.0211935	0.796377	-0.00209792	0.0146113	0.898992	0.558481	TRUE	1.67e-22
Chronic sinusitis	12475_48	CLIC5	IVW	3	-0.00442092	0.049614	0.928997	0.995589	0.903333	1.09727	-0.00851168	0.0226572	0.771224	995.055	0.0722814	1	0.788044	0.213411	2	0.89879	0.00997071	0.0626828	0.899577	-0.00514601	0.0504753	0.918795	-0.0164634	0.0750032	0.846625	-0.00377991	0.0511614	0.947829	0	TRUE	9.52e-87
Chronic sinusitis	6379_62	ADAMTSL2	IVW	3	-0.00925177	0.105794	0.930313	0.990791	0.805246	1.21909	-0.0227789	0.0373169	0.651104	80.9237	2.67176	1	0.102143	3.66728	2	0.159831	0.252351	0.447185	0.672929	0.0701926	0.0886658	0.428563	0.0703271	0.135198	0.654791	0.0745488	0.0958916	0.518267	0.000718451	TRUE	8.99e-61
Chronic sinusitis	15558_63	ENPEP	IVW	3	0.00648105	0.0757898	0.931853	1.0065	0.867563	1.16769	0.024869	0.0151808	0.348902	397.443	0.243708	1	0.62154	2.92737	2	0.231382	-0.144788	0.111584	0.418004	0.00906104	0.0659607	0.890738	0.143836	0.123463	0.364174	-0.0765394	0.0760601	0.420232	0.106208	TRUE	6.2e-306
Chronic sinusitis	17377_1	AKR1C3	IVW	3	0.0217572	0.255717	0.932195	1.022	0.619125	1.68702	0.0219889	0.0567202	0.764556	102.565	7.95692	1	0.00479038	9.15278	2	0.010292	-0.188836	0.639364	0.817172	0.134829	0.169863	0.427339	0.328426	0.227653	0.285887	0.309973	0.218844	0.292344	0.567953	TRUE	2.02e-56
Chronic sinusitis	5631_83	MLN	IVW	4	0.00492861	0.0594623	0.933942	1.00494	0.894386	1.12916	-0.0268396	0.152122	0.876202	922.657	13.0285	2	0.00148213	13.2313	3	0.00416213	0.0735022	0.395325	0.86965	-0.0143659	0.0302636	0.635006	-0.0270636	0.0726901	0.734404	-0.0183294	0.0306943	0.592467	0.622963	TRUE	1.49e-236
Chronic sinusitis	4541_49	CDON	IVW	3	0.0019409	0.0240262	0.935615	1.00194	0.955854	1.05025	0.00833256	0.012107	0.616252	778.597	0.74748	1	0.387275	1.22116	2	0.543037	-0.0149544	0.0343495	0.738596	0.000434999	0.0237986	0.985417	-0.0219258	0.0518543	0.713541	-0.000921914	0.0244488	0.973346	0	TRUE	1.31e-41
Chronic sinusitis	3894_15	NAGK	IVW	3	0.00708218	0.0884572	0.936187	1.00711	0.846797	1.19777	-0.0227236	0.0196034	0.453156	179.239	1.8892	1	0.169293	4.42763	2	0.109283	0.187857	0.176064	0.479378	0.0461436	0.063522	0.467582	0.0460632	0.0975864	0.683397	0.0460632	0.063285	0.542374	0.259957	TRUE	9.82e-102
Chronic sinusitis	9754_33	NQO2	IVW	3	0.00138349	0.0197185	0.944065	1.00138	0.963421	1.04084	0.00885355	0.0149334	0.659306	1957.44	0.0472983	1	0.827833	0.398793	2	0.819225	-0.0192971	0.0400697	0.714279	-0.000800966	0.0204949	0.968826	0.00659138	0.0329536	0.859958	-0.00338742	0.024936	0.904383	0	TRUE	1.45e-209
Chronic sinusitis	4355_13	DAPK2	IVW	3	-0.00402022	0.0603074	0.946851	0.995988	0.884951	1.12096	-0.137676	0.0669331	0.288081	371.687	0.0188042	1	0.890929	4.24973	2	0.119449	0.549104	0.272073	0.292864	-0.00345577	0.0415656	0.93374	-0.286372	0.199215	0.287143	0.0219363	0.0437964	0.666152	0.519164	TRUE	1.69e-213
Chronic sinusitis	16609_106	KIRREL2	IVW	4	0.0015061	0.0226935	0.947086	1.00151	0.957937	1.04706	-0.0406559	0.023199	0.221786	545.891	0.27309	2	0.872367	3.34431	3	0.341523	0.0522944	0.0360812	0.28427	0.0068658	0.0231859	0.767139	-0.0214678	0.0356337	0.589362	0.012186	0.0236327	0.641697	0.00268157	TRUE	0
Chronic sinusitis	7761_125	CHKB	IVW	3	0.00714968	0.108159	0.947295	1.00718	0.814776	1.24501	0.000113268	0.0286421	0.997482	145.143	1.14648	1	0.284286	1.1465	2	0.56369	0.00635832	0.231207	0.982497	0.0519254	0.121472	0.66904	0.0635018	0.146538	0.707023	0.0600632	0.141144	0.711856	0	TRUE	5.95e-85
Chronic sinusitis	4831_4	SELL	IVW	3	0.00240031	0.0383056	0.950036	1.0024	0.9299	1.08056	0.0194991	0.0132989	0.381056	1272.72	0.958613	1	0.327536	3.10841	2	0.211358	-0.0597809	0.0523702	0.457995	0.00196963	0.0301462	0.947907	0.150584	0.0958152	0.25665	-0.0179408	0.0328774	0.64001	0.0641154	TRUE	3.88e-46
Chronic sinusitis	4471_50	TGM3	IVW	4	-0.00562203	0.091567	0.951042	0.994394	0.831027	1.18988	-0.0225862	0.0225374	0.421817	510.985	1.72017	2	0.423126	2.7245	3	0.436079	0.188865	0.214584	0.471617	-0.0252011	0.108377	0.816125	-0.122703	0.151101	0.476209	-0.0313667	0.111241	0.796299	0	TRUE	2.95e-42
Chronic sinusitis	16781_2	ENGASE	IVW	4	-0.00136176	0.0224071	0.95154	0.998639	0.95573	1.04347	0.0114053	0.0550556	0.855062	854.386	0.0422354	2	0.979104	0.085151	3	0.993558	-0.0230832	0.107221	0.849503	-0.00220899	0.0247001	0.928738	-0.00395744	0.0289544	0.899942	0.000267203	0.0261181	0.99248	0	TRUE	7.13e-306
Chronic sinusitis	19556_12	CR1	IVW	5	-0.00160049	0.0269465	0.952637	0.998401	0.947038	1.05255	0.0500732	0.0300958	0.194741	842.059	1.59198	3	0.66121	4.3602	4	0.359448	-0.112307	0.0713688	0.213638	-0.00658576	0.027415	0.810156	-0.053382	0.0601361	0.424864	-0.00597323	0.026106	0.830241	0.0926616	TRUE	1.67e-161
Chronic sinusitis	3554_24	ADIPOQ	IVW	4	-0.00264782	0.0451163	0.9532	0.997356	0.912949	1.08957	0.0144851	0.0165646	0.474082	233.092	0.830984	2	0.660016	1.59567	3	0.660372	-0.0429677	0.0645092	0.573911	0.00436526	0.0471186	0.926186	0.0304416	0.0784729	0.72396	0.00539769	0.0501449	0.921075	0	TRUE	1.09e-181
Chronic sinusitis	3364_76	CTSV	IVW	3	-0.00607179	0.111414	0.956539	0.993947	0.798961	1.23652	-0.0566376	0.0506047	0.464225	189.181	3.37882	1	0.0660394	7.61128	2	0.022245	0.399422	0.377204	0.481793	-0.0255939	0.0619953	0.679726	-0.0613135	0.100582	0.604165	-0.02723	0.0767057	0.756535	0.542663	TRUE	1.31e-105
Chronic sinusitis	4498_62	NCAM1	IVW	3	0.00190062	0.042569	0.964388	1.0019	0.921701	1.08908	0.017208	0.0411998	0.748124	527.207	3.152	1	0.0758337	3.70187	2	0.15709	-0.0667221	0.173436	0.766199	0.00753344	0.0377645	0.841883	0.0614766	0.0606298	0.417311	0.0509174	0.0639407	0.509351	0	TRUE	0
Chronic sinusitis	8288_27	APOH	IVW	3	-0.00138629	0.0324573	0.965932	0.998615	0.937065	1.06421	-0.0124584	0.0307192	0.754718	913.875	0.568842	1	0.450719	0.733319	2	0.693046	0.0138169	0.0495859	0.826997	0.00153375	0.033884	0.963896	0.0203552	0.0506557	0.726679	0.00800788	0.0369322	0.848451	0	TRUE	1.15e-72
Chronic sinusitis	10445_20	APOM	IVW	3	0.0133899	0.322813	0.966914	1.01348	0.538308	1.90809	-0.0982542	0.229186	0.742164	218.465	13.8635	1	0.000196577	16.4115	2	0.000273076	0.361391	0.913775	0.76024	0.123045	0.124181	0.321757	0.214164	0.136884	0.258146	0.143102	0.128536	0.381438	0.758376	TRUE	3.34e-118
Chronic sinusitis	5132_71	IL27RA	IVW	7	-0.00077675	0.0202126	0.969346	0.999224	0.960411	1.0396	0.0067146	0.0369226	0.862838	844.222	6.08327	5	0.2982	6.12351	6	0.409498	-0.0126185	0.0687542	0.861592	-0.00523973	0.0220759	0.812384	0.0102123	0.0481231	0.838967	-0.00971988	0.0227079	0.68356	0	TRUE	1.69e-294
Chronic sinusitis	3003_29	NCR3	IVW	4	0.00879796	0.299375	0.976555	1.00884	0.561032	1.81407	-0.0507934	0.105349	0.677311	120.233	45.726	2	1.18e-10	51.0408	3	4.8e-11	0.312898	0.719899	0.706224	0.182213	0.115542	0.11479	0.290633	0.143454	0.135872	0.337057	0.0934674	0.0366029	0.902377	TRUE	1.29e-77
Chronic sinusitis	12859_33	ECI2	IVW	3	-0.00119887	0.0519997	0.981606	0.998802	0.90202	1.10597	0.0896308	0.0471179	0.308116	599.233	0.72575	1	0.394264	4.34436	2	0.113929	-0.312569	0.167443	0.313088	-0.00545887	0.0358375	0.878932	0.0426924	0.0635969	0.57118	-0.0126677	0.0371776	0.765767	0.480539	TRUE	4.2e-41
Chronic sinusitis	3221_54	SFRP1	IVW	3	0.00106024	0.0514536	0.98356	1.00106	0.905029	1.10728	0.000717989	0.0485574	0.990587	217.94	0.470344	1	0.492829	0.470563	2	0.790348	-0.00415187	0.356229	0.99258	-0.0116102	0.0534815	0.82814	-0.0166702	0.0708148	0.835802	-0.0139673	0.0653688	0.850609	0	TRUE	4.43e-129
Chronic sinusitis	9021_1	HAVCR1	IVW	3	0.00067617	0.0334721	0.983883	1.00068	0.937134	1.06853	0.0253184	0.0542744	0.722127	817.608	0.396189	1	0.529064	0.613801	2	0.735724	-0.0752397	0.166145	0.729293	-0.00283979	0.0340243	0.933483	-0.0132679	0.0540279	0.828912	-0.00282183	0.0341148	0.941611	0	TRUE	6.84e-42
Chronic sinusitis	10851_77	EBI3	IVW	5	0.00039698	0.0202684	0.984374	1.0004	0.961434	1.04094	-0.00453166	0.0115913	0.721942	1778.07	0.554559	3	0.906752	0.707404	4	0.950413	0.012378	0.0367418	0.75839	0.00195025	0.0223402	0.930435	0.00169366	0.0266347	0.952349	0.00194746	0.0232091	0.93716	0	TRUE	7.14e-210
Chronic sinusitis	4158_54	PLAU	IVW	3	-0.000603669	0.0359475	0.986602	0.999397	0.931405	1.07235	-0.00424413	0.0956539	0.971772	491.19	1.32861	1	0.249053	1.33122	2	0.513959	0.0133406	0.316995	0.973224	0.00304521	0.0379383	0.936025	0.0054298	0.0485758	0.921205	0.00235484	0.0372577	0.955353	0	TRUE	3.73e-290
Chronic sinusitis	2900_53	CCL14	IVW	4	0.000405937	0.0284022	0.988597	1.00041	0.946237	1.05768	0.0107524	0.0676989	0.888394	1094.09	5.57845	2	0.061469	5.64881	3	0.130004	-0.0126941	0.089431	0.900133	-0.000767329	0.0212581	0.971206	0.104883	0.0684322	0.22289	-0.0117597	0.0223011	0.634483	0.118094	TRUE	2.62e-44
Chronic sinusitis	18916_25	ITPA	IVW	4	-0.00126454	0.0922015	0.989057	0.998736	0.833618	1.19656	0.0090334	0.140826	0.954689	1063.71	5.544	2	0.0625368	5.55541	3	0.135362	-0.0239648	0.371429	0.954425	-0.0150704	0.0772193	0.845265	-0.0676453	0.108041	0.575645	-0.0188172	0.0808866	0.831012	0.100568	TRUE	0
Chronic sinusitis	2985_35	CXCL1	IVW	3	-0.000815029	0.0731096	0.991105	0.999185	0.865793	1.15313	-0.0104635	0.0708859	0.906702	613.453	1.12502	1	0.28884	1.14953	2	0.562836	0.0262333	0.198974	0.916548	0.0124115	0.0754441	0.869327	-0.0346611	0.12443	0.806742	0.0279128	0.0794808	0.758992	0	TRUE	7.67e-114
Chronic sinusitis	4125_52	AGER	IVW	2	-0.154079	0.054175	0.0044537	0.857204	0.770849	0.953233	NA	NA	NA	NA	NA	NA	NA	3.53252	1	0.0601762	NA	NA	NA	NA	NA	NA	NA	NA	NA	NA	NA	NA	NA	TRUE	3.36e-259
Chronic sinusitis	18183_3	LDLRAP1	IVW	2	0.3001	0.105616	0.00449112	1.34999	1.09756	1.66048	NA	NA	NA	NA	NA	NA	NA	0.467506	1	0.494137	NA	NA	NA	NA	NA	NA	NA	NA	NA	NA	NA	NA	NA	TRUE	2.59e-28
Chronic sinusitis	5867_60	ARG1	IVW	2	-0.347702	0.12447	0.0052148	0.706309	0.553406	0.901459	NA	NA	NA	NA	NA	NA	NA	1.27947	1	0.257998	NA	NA	NA	NA	NA	NA	NA	NA	NA	NA	NA	NA	NA	TRUE	4.99e-29
Chronic sinusitis	11308_8	CREB3L4	IVW	2	0.146179	0.0541761	0.00697096	1.1574	1.0408	1.28707	NA	NA	NA	NA	NA	NA	NA	0.255014	1	0.613566	NA	NA	NA	NA	NA	NA	NA	NA	NA	NA	NA	NA	NA	TRUE	2.41e-132
Chronic sinusitis	14012_17	DHX58	IVW	2	-0.17555	0.0652306	0.00711917	0.838996	0.738303	0.953422	NA	NA	NA	NA	NA	NA	NA	0.0974737	1	0.754883	NA	NA	NA	NA	NA	NA	NA	NA	NA	NA	NA	NA	NA	TRUE	1.6e-105
Chronic sinusitis	14048_7	IL1RAP	IVW	2	-0.0654954	0.0249574	0.00868294	0.936603	0.89189	0.983558	NA	NA	NA	NA	NA	NA	NA	0.560654	1	0.453997	NA	NA	NA	NA	NA	NA	NA	NA	NA	NA	NA	NA	NA	TRUE	2.09e-18
Chronic sinusitis	14711_27	CST6	IVW	2	-0.173807	0.0666649	0.00912945	0.840459	0.737514	0.957774	NA	NA	NA	NA	NA	NA	NA	0.572765	1	0.449162	NA	NA	NA	NA	NA	NA	NA	NA	NA	NA	NA	NA	NA	TRUE	4.61e-71
Chronic sinusitis	12381_26	CBR1	IVW	2	-0.157701	0.0616939	0.0105826	0.854105	0.756826	0.963887	NA	NA	NA	NA	NA	NA	NA	0.0482149	1	0.826199	NA	NA	NA	NA	NA	NA	NA	NA	NA	NA	NA	NA	NA	TRUE	0
Chronic sinusitis	4906_35	F5	IVW	2	-0.10096	0.0395785	0.0107455	0.90397	0.836496	0.976886	NA	NA	NA	NA	NA	NA	NA	0.00631543	1	0.936659	NA	NA	NA	NA	NA	NA	NA	NA	NA	NA	NA	NA	NA	TRUE	1.21e-87
Chronic sinusitis	4559_64	KYNU	IVW	2	0.111403	0.0443529	0.0120139	1.11784	1.02477	1.21937	NA	NA	NA	NA	NA	NA	NA	0.424469	1	0.514716	NA	NA	NA	NA	NA	NA	NA	NA	NA	NA	NA	NA	NA	TRUE	4.92e-24
Chronic sinusitis	15384_15	KL	IVW	2	0.143366	0.0608169	0.0184061	1.15415	1.02446	1.30026	NA	NA	NA	NA	NA	NA	NA	0.0549237	1	0.814707	NA	NA	NA	NA	NA	NA	NA	NA	NA	NA	NA	NA	NA	TRUE	7.61e-57
Chronic sinusitis	15472_16	LRP11	IVW	2	0.047231	0.0200747	0.0186342	1.04836	1.00792	1.09044	NA	NA	NA	NA	NA	NA	NA	0.153391	1	0.695316	NA	NA	NA	NA	NA	NA	NA	NA	NA	NA	NA	NA	NA	TRUE	2.78e-18
Chronic sinusitis	2190_55	F11	IVW	2	-0.0755842	0.0323417	0.0194366	0.927202	0.870251	0.98788	NA	NA	NA	NA	NA	NA	NA	0.278705	1	0.597551	NA	NA	NA	NA	NA	NA	NA	NA	NA	NA	NA	NA	NA	TRUE	1.07e-19
Chronic sinusitis	5346_24	CPNE1	IVW	2	-0.0579574	0.0254287	0.0226544	0.94369	0.897809	0.991916	NA	NA	NA	NA	NA	NA	NA	0.0165874	1	0.897522	NA	NA	NA	NA	NA	NA	NA	NA	NA	NA	NA	NA	NA	TRUE	3.69e-122
Chronic sinusitis	3041_55	MRC2	IVW	2	0.140474	0.0638815	0.0278798	1.15082	1.01538	1.30432	NA	NA	NA	NA	NA	NA	NA	0.143275	1	0.705047	NA	NA	NA	NA	NA	NA	NA	NA	NA	NA	NA	NA	NA	TRUE	1.97e-142
Chronic sinusitis	17343_6	SNPH	IVW	2	0.294107	0.134822	0.0291511	1.34193	1.0303	1.7478	NA	NA	NA	NA	NA	NA	NA	0.51813	1	0.47164	NA	NA	NA	NA	NA	NA	NA	NA	NA	NA	NA	NA	NA	TRUE	3.55e-20
Chronic sinusitis	7921_65	FJX1	IVW	2	-0.11616	0.0538506	0.031	0.890333	0.80115	0.989444	NA	NA	NA	NA	NA	NA	NA	0.818591	1	0.365593	NA	NA	NA	NA	NA	NA	NA	NA	NA	NA	NA	NA	NA	TRUE	8.89e-118
Chronic sinusitis	3234_23	CCDC80	IVW	2	0.225637	0.105062	0.0317418	1.25312	1.01991	1.53966	NA	NA	NA	NA	NA	NA	NA	0.426497	1	0.513713	NA	NA	NA	NA	NA	NA	NA	NA	NA	NA	NA	NA	NA	TRUE	4.54e-31
Chronic sinusitis	15585_304	FBLN5	IVW	2	0.267655	0.125282	0.0326452	1.3069	1.02235	1.67064	NA	NA	NA	NA	NA	NA	NA	0.146368	1	0.702031	NA	NA	NA	NA	NA	NA	NA	NA	NA	NA	NA	NA	NA	TRUE	1.29e-21
Chronic sinusitis	11369_23	ADH5	IVW	2	-0.16142	0.0766653	0.0352466	0.850935	0.732213	0.988906	NA	NA	NA	NA	NA	NA	NA	0.0309998	1	0.860241	NA	NA	NA	NA	NA	NA	NA	NA	NA	NA	NA	NA	NA	TRUE	2.81e-97
Chronic sinusitis	18206_18	ADH6	IVW	2	-0.160174	0.0762205	0.0356009	0.851995	0.733765	0.989276	NA	NA	NA	NA	NA	NA	NA	0.0420351	1	0.837553	NA	NA	NA	NA	NA	NA	NA	NA	NA	NA	NA	NA	NA	TRUE	3.63e-98
Chronic sinusitis	3077_66	F10	IVW	2	-0.163786	0.0782925	0.0364413	0.848924	0.728157	0.989721	NA	NA	NA	NA	NA	NA	NA	0.393259	1	0.530591	NA	NA	NA	NA	NA	NA	NA	NA	NA	NA	NA	NA	NA	TRUE	1.3e-101
Chronic sinusitis	15570_99	CR2	IVW	2	-0.146666	0.0701814	0.0366346	0.863582	0.7526	0.990931	NA	NA	NA	NA	NA	NA	NA	0.0675931	1	0.794874	NA	NA	NA	NA	NA	NA	NA	NA	NA	NA	NA	NA	NA	TRUE	1.21e-107
Chronic sinusitis	14618_26	VOPP1	IVW	2	0.264275	0.128718	0.0400602	1.30249	1.01206	1.67626	NA	NA	NA	NA	NA	NA	NA	0.0551295	1	0.814367	NA	NA	NA	NA	NA	NA	NA	NA	NA	NA	NA	NA	NA	TRUE	1.11e-24
Chronic sinusitis	10612_18	PLOD3	IVW	2	-0.222589	0.108503	0.0402215	0.800443	0.6471	0.990125	NA	NA	NA	NA	NA	NA	NA	1.16064	1	0.281333	NA	NA	NA	NA	NA	NA	NA	NA	NA	NA	NA	NA	NA	TRUE	9.25e-35
Chronic sinusitis	5116_62	ROBO2	IVW	2	-0.223652	0.110313	0.042618	0.799594	0.644124	0.992589	NA	NA	NA	NA	NA	NA	NA	0.16662	1	0.683133	NA	NA	NA	NA	NA	NA	NA	NA	NA	NA	NA	NA	NA	TRUE	2.07e-18
Chronic sinusitis	3421_54	TNFSF8	IVW	2	0.152328	0.0756688	0.0441057	1.16454	1.00402	1.35072	NA	NA	NA	NA	NA	NA	NA	0.32151	1	0.570702	NA	NA	NA	NA	NA	NA	NA	NA	NA	NA	NA	NA	NA	TRUE	1.79e-60
Chronic sinusitis	9525_1	PTK7	IVW	2	0.21655	0.107622	0.0442066	1.24179	1.00563	1.5334	NA	NA	NA	NA	NA	NA	NA	0.0104572	1	0.91855	NA	NA	NA	NA	NA	NA	NA	NA	NA	NA	NA	NA	NA	TRUE	8.66e-29
Chronic sinusitis	4192_10	AKR1A1	IVW	2	-0.0963818	0.0493295	0.0507207	0.908117	0.824426	1.0003	NA	NA	NA	NA	NA	NA	NA	0.0858622	1	0.769505	NA	NA	NA	NA	NA	NA	NA	NA	NA	NA	NA	NA	NA	TRUE	2.16e-198
Chronic sinusitis	17447_52	SFRP4	IVW	2	-0.0948525	0.0486026	0.0509865	0.909507	0.826865	1.00041	NA	NA	NA	NA	NA	NA	NA	0.00153391	1	0.968759	NA	NA	NA	NA	NA	NA	NA	NA	NA	NA	NA	NA	NA	TRUE	1.32e-138
Chronic sinusitis	4982_54	PI3	IVW	2	-0.0760299	0.0402288	0.0587664	0.926788	0.856519	1.00282	NA	NA	NA	NA	NA	NA	NA	0.0187707	1	0.891026	NA	NA	NA	NA	NA	NA	NA	NA	NA	NA	NA	NA	NA	TRUE	1.33e-223
Chronic sinusitis	3172_28	ARSB	IVW	2	-0.148773	0.0792999	0.0606434	0.861764	0.737712	1.00668	NA	NA	NA	NA	NA	NA	NA	0.216383	1	0.64181	NA	NA	NA	NA	NA	NA	NA	NA	NA	NA	NA	NA	NA	TRUE	1.77e-60
Chronic sinusitis	14273_19	PREP	IVW	2	-0.120821	0.0647048	0.061864	0.886192	0.780639	1.00602	NA	NA	NA	NA	NA	NA	NA	0.221348	1	0.638015	NA	NA	NA	NA	NA	NA	NA	NA	NA	NA	NA	NA	NA	TRUE	9.96e-82
Chronic sinusitis	11211_7	TBCE	IVW	2	0.182591	0.0980943	0.0626905	1.20032	0.990373	1.45478	NA	NA	NA	NA	NA	NA	NA	0.103903	1	0.747196	NA	NA	NA	NA	NA	NA	NA	NA	NA	NA	NA	NA	NA	TRUE	1.81e-35
Chronic sinusitis	17460_51	MX1	IVW	2	0.187044	0.100752	0.0633851	1.20568	0.989624	1.46891	NA	NA	NA	NA	NA	NA	NA	0.406815	1	0.523591	NA	NA	NA	NA	NA	NA	NA	NA	NA	NA	NA	NA	NA	TRUE	2.49e-32
Chronic sinusitis	4154_57	SELP	IVW	2	0.0695337	0.037697	0.0651046	1.07201	0.995657	1.15421	NA	NA	NA	NA	NA	NA	NA	0.279596	1	0.596966	NA	NA	NA	NA	NA	NA	NA	NA	NA	NA	NA	NA	NA	TRUE	6.4e-229
Chronic sinusitis	13109_82	NEGR1	IVW	2	-0.144814	0.0788915	0.066416	0.865183	0.741232	1.00986	NA	NA	NA	NA	NA	NA	NA	0.0335737	1	0.854617	NA	NA	NA	NA	NA	NA	NA	NA	NA	NA	NA	NA	NA	TRUE	2.96e-53
Chronic sinusitis	4771_10	SMPDL3A	IVW	2	-0.0840724	0.0463637	0.0697818	0.919365	0.839503	1.00682	NA	NA	NA	NA	NA	NA	NA	0.117616	1	0.731635	NA	NA	NA	NA	NA	NA	NA	NA	NA	NA	NA	NA	NA	TRUE	2.1e-157
Chronic sinusitis	14134_49	AMIGO2	IVW	2	0.181834	0.101094	0.0720728	1.19942	0.983822	1.46225	NA	NA	NA	NA	NA	NA	NA	0.00391326	1	0.95012	NA	NA	NA	NA	NA	NA	NA	NA	NA	NA	NA	NA	NA	TRUE	3.3e-43
Chronic sinusitis	6605_17	IGFALS	IVW	2	-0.153979	0.085705	0.0723968	0.85729	0.724727	1.0141	NA	NA	NA	NA	NA	NA	NA	0.0148424	1	0.903034	NA	NA	NA	NA	NA	NA	NA	NA	NA	NA	NA	NA	NA	TRUE	4.56e-64
Chronic sinusitis	8925_25	RRM2B	IVW	2	-0.155742	0.0916237	0.0891681	0.85578	0.715106	1.02413	NA	NA	NA	NA	NA	NA	NA	1.5319	1	0.215827	NA	NA	NA	NA	NA	NA	NA	NA	NA	NA	NA	NA	NA	TRUE	2.49e-71
Chronic sinusitis	8402_22	CYTL1	IVW	2	-0.0603504	0.0356706	0.0906682	0.941435	0.877863	1.00961	NA	NA	NA	NA	NA	NA	NA	0.362657	1	0.547034	NA	NA	NA	NA	NA	NA	NA	NA	NA	NA	NA	NA	NA	TRUE	6.65e-21
Chronic sinusitis	19124_9	UBLCP1	IVW	2	-0.110729	0.0654799	0.09083	0.895181	0.78736	1.01777	NA	NA	NA	NA	NA	NA	NA	0.454625	1	0.500147	NA	NA	NA	NA	NA	NA	NA	NA	NA	NA	NA	NA	NA	TRUE	2.53e-150
Chronic sinusitis	16892_23	ENPP2	IVW	2	-0.226753	0.134524	0.0918746	0.797118	0.612369	1.0376	NA	NA	NA	NA	NA	NA	NA	1.29951	1	0.254302	NA	NA	NA	NA	NA	NA	NA	NA	NA	NA	NA	NA	NA	TRUE	7.9e-22
Chronic sinusitis	3299_29	CNTN5	IVW	2	-0.0679356	0.0403192	0.0919988	0.934321	0.863327	1.01115	NA	NA	NA	NA	NA	NA	NA	0.758501	1	0.383798	NA	NA	NA	NA	NA	NA	NA	NA	NA	NA	NA	NA	NA	TRUE	1.49e-174
Chronic sinusitis	9175_48	DSCAM	IVW	2	-0.108313	0.0650548	0.0959214	0.897346	0.789922	1.01938	NA	NA	NA	NA	NA	NA	NA	0.00129057	1	0.971343	NA	NA	NA	NA	NA	NA	NA	NA	NA	NA	NA	NA	NA	TRUE	8.84e-79
Chronic sinusitis	6478_2	IGLON5	IVW	2	0.155955	0.0948329	0.100067	1.16877	0.970526	1.40752	NA	NA	NA	NA	NA	NA	NA	0.233828	1	0.6287	NA	NA	NA	NA	NA	NA	NA	NA	NA	NA	NA	NA	NA	TRUE	5.04e-31
Chronic sinusitis	18214_2	GCLM	IVW	2	0.171236	0.104175	0.100231	1.18677	0.96759	1.4556	NA	NA	NA	NA	NA	NA	NA	0.980486	1	0.322079	NA	NA	NA	NA	NA	NA	NA	NA	NA	NA	NA	NA	NA	TRUE	1.29e-32
Chronic sinusitis	17691_1	TPP1	IVW	2	-0.128166	0.0781293	0.100915	0.879707	0.754802	1.02528	NA	NA	NA	NA	NA	NA	NA	0.541699	1	0.461729	NA	NA	NA	NA	NA	NA	NA	NA	NA	NA	NA	NA	NA	TRUE	2.6e-82
Chronic sinusitis	5000_52	LGALS3BP	IVW	2	-0.111594	0.069895	0.110355	0.894407	0.779901	1.02573	NA	NA	NA	NA	NA	NA	NA	0.136002	1	0.712289	NA	NA	NA	NA	NA	NA	NA	NA	NA	NA	NA	NA	NA	TRUE	1.29e-78
Chronic sinusitis	10605_22	APMAP	IVW	2	-0.176419	0.113035	0.118583	0.838267	0.671684	1.04616	NA	NA	NA	NA	NA	NA	NA	0.540137	1	0.462376	NA	NA	NA	NA	NA	NA	NA	NA	NA	NA	NA	NA	NA	TRUE	9.07e-46
Chronic sinusitis	5452_71	ASGR1	IVW	2	0.15547	0.100567	0.122121	1.16821	0.959213	1.42274	NA	NA	NA	NA	NA	NA	NA	0.512847	1	0.473909	NA	NA	NA	NA	NA	NA	NA	NA	NA	NA	NA	NA	NA	TRUE	2.34e-29
Chronic sinusitis	16583_8	NUDT2	IVW	2	-0.0625257	0.0405468	0.123058	0.939389	0.867623	1.01709	NA	NA	NA	NA	NA	NA	NA	0.301002	1	0.583255	NA	NA	NA	NA	NA	NA	NA	NA	NA	NA	NA	NA	NA	TRUE	5.78e-237
Chronic sinusitis	18216_22	IL11RA	IVW	2	-0.0497484	0.0334124	0.136508	0.951469	0.891155	1.01586	NA	NA	NA	NA	NA	NA	NA	0.750867	1	0.386202	NA	NA	NA	NA	NA	NA	NA	NA	NA	NA	NA	NA	NA	TRUE	1.3e-07
Chronic sinusitis	6467_65	POGLUT1	IVW	2	-0.0787365	0.0531302	0.138353	0.924283	0.832875	1.02572	NA	NA	NA	NA	NA	NA	NA	0.0158742	1	0.899738	NA	NA	NA	NA	NA	NA	NA	NA	NA	NA	NA	NA	NA	TRUE	6.8e-127
Chronic sinusitis	5349_69	DLL1	IVW	2	-0.217347	0.146889	0.138962	0.804651	0.603355	1.0731	NA	NA	NA	NA	NA	NA	NA	2.25011	1	0.133605	NA	NA	NA	NA	NA	NA	NA	NA	NA	NA	NA	NA	NA	TRUE	2.1e-32
Chronic sinusitis	13700_10	ANXA2	IVW	2	0.0565464	0.0383849	0.140713	1.05818	0.981486	1.14086	NA	NA	NA	NA	NA	NA	NA	1.37022	1	0.241774	NA	NA	NA	NA	NA	NA	NA	NA	NA	NA	NA	NA	NA	TRUE	2.77e-41
Chronic sinusitis	5451_1	ALCAM	IVW	2	0.193552	0.131584	0.141309	1.21355	0.937674	1.5706	NA	NA	NA	NA	NA	NA	NA	0.790584	1	0.373924	NA	NA	NA	NA	NA	NA	NA	NA	NA	NA	NA	NA	NA	TRUE	4.72e-29
Chronic sinusitis	2731_29	POR	IVW	2	-0.106251	0.0722561	0.141433	0.899199	0.780459	1.036	NA	NA	NA	NA	NA	NA	NA	1.57315	1	0.20975	NA	NA	NA	NA	NA	NA	NA	NA	NA	NA	NA	NA	NA	TRUE	5.66e-71
Chronic sinusitis	5638_23	COLGALT1	IVW	2	0.11811	0.0806197	0.142914	1.12537	0.960881	1.31801	NA	NA	NA	NA	NA	NA	NA	0.81844	1	0.365637	NA	NA	NA	NA	NA	NA	NA	NA	NA	NA	NA	NA	NA	TRUE	1.23e-51
Chronic sinusitis	5837_49	LIFR	IVW	2	0.182962	0.126041	0.146613	1.20077	0.93793	1.53726	NA	NA	NA	NA	NA	NA	NA	0.671636	1	0.412482	NA	NA	NA	NA	NA	NA	NA	NA	NA	NA	NA	NA	NA	TRUE	2.09e-68
Chronic sinusitis	8356_88	OXT	IVW	2	0.0491537	0.0345927	0.155338	1.05038	0.981525	1.12407	NA	NA	NA	NA	NA	NA	NA	0.0446526	1	0.832644	NA	NA	NA	NA	NA	NA	NA	NA	NA	NA	NA	NA	NA	TRUE	8.33e-24
Chronic sinusitis	7185_29	GP5	IVW	2	-0.220027	0.154887	0.155445	0.802497	0.592381	1.08714	NA	NA	NA	NA	NA	NA	NA	2.33223	1	0.12672	NA	NA	NA	NA	NA	NA	NA	NA	NA	NA	NA	NA	NA	TRUE	5.07e-34
Chronic sinusitis	4469_78	CHST15	IVW	2	0.150789	0.10638	0.156351	1.16275	0.943918	1.43232	NA	NA	NA	NA	NA	NA	NA	1.32539	1	0.249627	NA	NA	NA	NA	NA	NA	NA	NA	NA	NA	NA	NA	NA	TRUE	6.97e-37
Chronic sinusitis	4568_17	SLITRK5	IVW	2	-0.108892	0.0771278	0.157997	0.896827	0.771003	1.04318	NA	NA	NA	NA	NA	NA	NA	1.0407	1	0.307658	NA	NA	NA	NA	NA	NA	NA	NA	NA	NA	NA	NA	NA	TRUE	5.04e-53
Chronic sinusitis	13118_5	SMOC1	IVW	2	-0.099159	0.0703653	0.158775	0.905599	0.788932	1.03952	NA	NA	NA	NA	NA	NA	NA	0.293863	1	0.587756	NA	NA	NA	NA	NA	NA	NA	NA	NA	NA	NA	NA	NA	TRUE	2.68e-99
Chronic sinusitis	12764_3	ELMO1	IVW	2	-0.202649	0.143919	0.159108	0.816565	0.615863	1.08267	NA	NA	NA	NA	NA	NA	NA	0.152534	1	0.696125	NA	NA	NA	NA	NA	NA	NA	NA	NA	NA	NA	NA	NA	TRUE	1.05e-40
Chronic sinusitis	3366_51	ECM1	IVW	2	-0.0385317	0.0276105	0.162852	0.962201	0.911514	1.01571	NA	NA	NA	NA	NA	NA	NA	0.39943	1	0.527384	NA	NA	NA	NA	NA	NA	NA	NA	NA	NA	NA	NA	NA	TRUE	1.44e-61
Chronic sinusitis	9574_11	BIN1	IVW	2	0.1129	0.0815627	0.166294	1.11952	0.954123	1.31359	NA	NA	NA	NA	NA	NA	NA	0.0684942	1	0.793542	NA	NA	NA	NA	NA	NA	NA	NA	NA	NA	NA	NA	NA	TRUE	5.98e-53
Chronic sinusitis	9244_27	PPT1	IVW	2	0.0610388	0.044126	0.166578	1.06294	0.974873	1.15896	NA	NA	NA	NA	NA	NA	NA	0.0283969	1	0.866179	NA	NA	NA	NA	NA	NA	NA	NA	NA	NA	NA	NA	NA	TRUE	2.56e-111
Chronic sinusitis	8225_86	EPHB2	IVW	2	-0.152715	0.110909	0.16853	0.858374	0.690668	1.0668	NA	NA	NA	NA	NA	NA	NA	0.0853648	1	0.770155	NA	NA	NA	NA	NA	NA	NA	NA	NA	NA	NA	NA	NA	TRUE	4.71e-217
Chronic sinusitis	12575_30	MTHFD1	IVW	2	-0.133419	0.0980745	0.173709	0.875099	0.722062	1.06057	NA	NA	NA	NA	NA	NA	NA	0.461507	1	0.49692	NA	NA	NA	NA	NA	NA	NA	NA	NA	NA	NA	NA	NA	TRUE	4.98e-39
Chronic sinusitis	10938_13	CD58	IVW	2	0.0665489	0.0494043	0.177972	1.06881	0.97017	1.17749	NA	NA	NA	NA	NA	NA	NA	1.27928	1	0.258033	NA	NA	NA	NA	NA	NA	NA	NA	NA	NA	NA	NA	NA	TRUE	3.97e-119
Chronic sinusitis	15385_116	FABP2	IVW	2	0.0478331	0.0356033	0.179109	1.049	0.97829	1.12481	NA	NA	NA	NA	NA	NA	NA	0.526123	1	0.468241	NA	NA	NA	NA	NA	NA	NA	NA	NA	NA	NA	NA	NA	TRUE	0
Chronic sinusitis	5465_32	HS6ST1	IVW	2	0.0934754	0.0697292	0.180067	1.09798	0.957726	1.25878	NA	NA	NA	NA	NA	NA	NA	0.210946	1	0.646027	NA	NA	NA	NA	NA	NA	NA	NA	NA	NA	NA	NA	NA	TRUE	4.14e-76
Chronic sinusitis	3024_18	SERPINF2	IVW	2	0.103387	0.0772675	0.180883	1.10892	0.953079	1.29024	NA	NA	NA	NA	NA	NA	NA	0.494479	1	0.481936	NA	NA	NA	NA	NA	NA	NA	NA	NA	NA	NA	NA	NA	TRUE	9.09e-77
Chronic sinusitis	7228_2	ST6GALNAC6	IVW	2	-0.231336	0.173302	0.181918	0.793473	0.564956	1.11442	NA	NA	NA	NA	NA	NA	NA	0.0185082	1	0.891786	NA	NA	NA	NA	NA	NA	NA	NA	NA	NA	NA	NA	NA	TRUE	3.23e-23
Chronic sinusitis	6925_26	SNX8	IVW	2	-0.106283	0.0799011	0.18346	0.899171	0.768828	1.05161	NA	NA	NA	NA	NA	NA	NA	0.0175233	1	0.894687	NA	NA	NA	NA	NA	NA	NA	NA	NA	NA	NA	NA	NA	TRUE	1.48e-50
Chronic sinusitis	6629_3	DEFB1	IVW	2	0.111076	0.0837148	0.184563	1.11748	0.948375	1.31674	NA	NA	NA	NA	NA	NA	NA	0.474716	1	0.490825	NA	NA	NA	NA	NA	NA	NA	NA	NA	NA	NA	NA	NA	TRUE	2.13e-89
Chronic sinusitis	17164_15	ANXA4	IVW	2	0.0561184	0.0425214	0.186913	1.05772	0.973144	1.14965	NA	NA	NA	NA	NA	NA	NA	0.441203	1	0.506543	NA	NA	NA	NA	NA	NA	NA	NA	NA	NA	NA	NA	NA	TRUE	1.29e-182
Chronic sinusitis	16606_85	AKR1B1	IVW	2	-0.150256	0.114711	0.190242	0.860488	0.687227	1.07743	NA	NA	NA	NA	NA	NA	NA	0.54662	1	0.459702	NA	NA	NA	NA	NA	NA	NA	NA	NA	NA	NA	NA	NA	TRUE	4.84e-21
Chronic sinusitis	9385_4	GAA	IVW	2	-0.123159	0.0951667	0.195619	0.884123	0.733678	1.06542	NA	NA	NA	NA	NA	NA	NA	0.062018	1	0.803334	NA	NA	NA	NA	NA	NA	NA	NA	NA	NA	NA	NA	NA	TRUE	1.28e-284
Chronic sinusitis	13972_4	HSD17B14	IVW	2	-0.169039	0.131745	0.199465	0.844476	0.652294	1.09328	NA	NA	NA	NA	NA	NA	NA	0.317227	1	0.573279	NA	NA	NA	NA	NA	NA	NA	NA	NA	NA	NA	NA	NA	TRUE	1.99e-24
Chronic sinusitis	4706_17	EPB41	IVW	2	0.164824	0.129204	0.202065	1.17919	0.915381	1.51902	NA	NA	NA	NA	NA	NA	NA	0.0205937	1	0.885891	NA	NA	NA	NA	NA	NA	NA	NA	NA	NA	NA	NA	NA	TRUE	2.49e-20
Chronic sinusitis	19523_215	PARK7	IVW	2	-0.11612	0.0932447	0.213011	0.890368	0.741649	1.06891	NA	NA	NA	NA	NA	NA	NA	0.510485	1	0.474929	NA	NA	NA	NA	NA	NA	NA	NA	NA	NA	NA	NA	NA	TRUE	4.27e-45
Chronic sinusitis	5663_18	PF4V1	IVW	2	0.0435545	0.0353295	0.217647	1.04452	0.974636	1.11941	NA	NA	NA	NA	NA	NA	NA	0.227544	1	0.633351	NA	NA	NA	NA	NA	NA	NA	NA	NA	NA	NA	NA	NA	TRUE	3.05e-283
Chronic sinusitis	13682_47	CSF1R	IVW	2	0.111741	0.0918177	0.223611	1.11822	0.934053	1.33871	NA	NA	NA	NA	NA	NA	NA	1.08469	1	0.297651	NA	NA	NA	NA	NA	NA	NA	NA	NA	NA	NA	NA	NA	TRUE	3.16e-45
Chronic sinusitis	4534_10	PRSS22	IVW	2	-0.0588297	0.0485488	0.225603	0.942867	0.857285	1.03699	NA	NA	NA	NA	NA	NA	NA	0.883695	1	0.347192	NA	NA	NA	NA	NA	NA	NA	NA	NA	NA	NA	NA	NA	TRUE	1.49e-153
Chronic sinusitis	13130_150	HK2	IVW	2	0.176237	0.145874	0.22699	1.19272	0.896125	1.58748	NA	NA	NA	NA	NA	NA	NA	0.00855705	1	0.926297	NA	NA	NA	NA	NA	NA	NA	NA	NA	NA	NA	NA	NA	TRUE	8e-26
Chronic sinusitis	8794_13	DPEP1	IVW	2	0.0346076	0.0287318	0.228394	1.03521	0.978527	1.09518	NA	NA	NA	NA	NA	NA	NA	0.839841	1	0.359442	NA	NA	NA	NA	NA	NA	NA	NA	NA	NA	NA	NA	NA	TRUE	2.3e-151
Chronic sinusitis	17799_9	PGLS	IVW	2	0.129355	0.110724	0.242699	1.13809	0.916069	1.41393	NA	NA	NA	NA	NA	NA	NA	0.000271329	1	0.986858	NA	NA	NA	NA	NA	NA	NA	NA	NA	NA	NA	NA	NA	TRUE	4.79e-70
Chronic sinusitis	11390_24	CA8	IVW	2	-0.0524076	0.0450172	0.244356	0.948942	0.868801	1.03648	NA	NA	NA	NA	NA	NA	NA	6.77e-05	1	0.993436	NA	NA	NA	NA	NA	NA	NA	NA	NA	NA	NA	NA	NA	TRUE	7.51e-67
Chronic sinusitis	3323_37	LRP8	IVW	2	-0.0661672	0.0579096	0.253207	0.935974	0.835546	1.04847	NA	NA	NA	NA	NA	NA	NA	0.0272094	1	0.868981	NA	NA	NA	NA	NA	NA	NA	NA	NA	NA	NA	NA	NA	TRUE	1.33e-105
Chronic sinusitis	9173_21	PGM1	IVW	2	0.106638	0.0937153	0.255164	1.11253	0.925849	1.33686	NA	NA	NA	NA	NA	NA	NA	0.0177339	1	0.89406	NA	NA	NA	NA	NA	NA	NA	NA	NA	NA	NA	NA	NA	TRUE	1.43e-30
Chronic sinusitis	2974_61	CNTN1	IVW	2	-0.0442754	0.0393964	0.261079	0.95669	0.885598	1.03349	NA	NA	NA	NA	NA	NA	NA	0.183865	1	0.668073	NA	NA	NA	NA	NA	NA	NA	NA	NA	NA	NA	NA	NA	TRUE	2.39e-202
Chronic sinusitis	10833_64	HHIP	IVW	2	0.0862005	0.0767935	0.261651	1.09002	0.93771	1.26708	NA	NA	NA	NA	NA	NA	NA	0.237021	1	0.626366	NA	NA	NA	NA	NA	NA	NA	NA	NA	NA	NA	NA	NA	TRUE	1.95e-69
Chronic sinusitis	13534_20	MYOM2	IVW	2	-0.159764	0.143726	0.266316	0.852345	0.643092	1.12969	NA	NA	NA	NA	NA	NA	NA	0.959771	1	0.327245	NA	NA	NA	NA	NA	NA	NA	NA	NA	NA	NA	NA	NA	TRUE	8.12e-27
Chronic sinusitis	17756_69	DCTD	IVW	2	0.125872	0.114503	0.271641	1.13414	0.906147	1.41949	NA	NA	NA	NA	NA	NA	NA	0.817778	1	0.365831	NA	NA	NA	NA	NA	NA	NA	NA	NA	NA	NA	NA	NA	TRUE	2.53e-25
Chronic sinusitis	8866_53	QPCTL	IVW	2	-0.0697827	0.0634859	0.271688	0.932596	0.823481	1.05617	NA	NA	NA	NA	NA	NA	NA	2.44242	1	0.118094	NA	NA	NA	NA	NA	NA	NA	NA	NA	NA	NA	NA	NA	TRUE	2.29e-268
Chronic sinusitis	6998_106	ASPH	IVW	2	0.112162	0.103446	0.278249	1.11869	0.913391	1.37014	NA	NA	NA	NA	NA	NA	NA	0.0173175	1	0.895304	NA	NA	NA	NA	NA	NA	NA	NA	NA	NA	NA	NA	NA	TRUE	9.34e-36
Chronic sinusitis	6409_57	ADGRF5	IVW	2	-0.0259791	0.0241658	0.282358	0.974355	0.929281	1.02162	NA	NA	NA	NA	NA	NA	NA	0.317273	1	0.573251	NA	NA	NA	NA	NA	NA	NA	NA	NA	NA	NA	NA	NA	TRUE	4.7e-201
Chronic sinusitis	4141_79	CXCL10	IVW	2	0.0739024	0.0690191	0.284281	1.0767	0.94047	1.23267	NA	NA	NA	NA	NA	NA	NA	1.32163	1	0.2503	NA	NA	NA	NA	NA	NA	NA	NA	NA	NA	NA	NA	NA	TRUE	2.94e-26
Chronic sinusitis	6990_44	SDF2L1	IVW	2	0.17991	0.168097	0.284496	1.19711	0.861087	1.66426	NA	NA	NA	NA	NA	NA	NA	1.40817	1	0.23536	NA	NA	NA	NA	NA	NA	NA	NA	NA	NA	NA	NA	NA	TRUE	1.31e-16
Chronic sinusitis	16914_104	CD14	IVW	2	0.0480248	0.0457353	0.293691	1.0492	0.959238	1.14759	NA	NA	NA	NA	NA	NA	NA	0.364363	1	0.546093	NA	NA	NA	NA	NA	NA	NA	NA	NA	NA	NA	NA	NA	TRUE	5.36e-171
Chronic sinusitis	10603_1	HTN3	IVW	2	-0.0960126	0.0915761	0.294433	0.908453	0.759191	1.08706	NA	NA	NA	NA	NA	NA	NA	0.357133	1	0.550103	NA	NA	NA	NA	NA	NA	NA	NA	NA	NA	NA	NA	NA	TRUE	1.16e-75
Chronic sinusitis	9883_29	GLO1	IVW	2	0.188535	0.180073	0.295103	1.20748	0.848396	1.71855	NA	NA	NA	NA	NA	NA	NA	3.1901	1	0.0740854	NA	NA	NA	NA	NA	NA	NA	NA	NA	NA	NA	NA	NA	TRUE	6.65e-43
Chronic sinusitis	8697_38	GPC1	IVW	2	-0.0313202	0.0299964	0.296424	0.969165	0.913828	1.02785	NA	NA	NA	NA	NA	NA	NA	1.15842	1	0.281792	NA	NA	NA	NA	NA	NA	NA	NA	NA	NA	NA	NA	NA	TRUE	6.92e-54
Chronic sinusitis	6947_4	ST3GAL6	IVW	2	0.0267718	0.0260427	0.303951	1.02713	0.97602	1.08092	NA	NA	NA	NA	NA	NA	NA	0.199667	1	0.65499	NA	NA	NA	NA	NA	NA	NA	NA	NA	NA	NA	NA	NA	TRUE	1.14e-186
Chronic sinusitis	18313_4	ASRGL1	IVW	2	0.0556491	0.0541678	0.304257	1.05723	0.950735	1.17565	NA	NA	NA	NA	NA	NA	NA	0.0312727	1	0.859633	NA	NA	NA	NA	NA	NA	NA	NA	NA	NA	NA	NA	NA	TRUE	3.29e-124
Chronic sinusitis	13113_7	SPP1	IVW	2	-0.0537981	0.0524477	0.30501	0.947623	0.85505	1.05022	NA	NA	NA	NA	NA	NA	NA	0.25502	1	0.613562	NA	NA	NA	NA	NA	NA	NA	NA	NA	NA	NA	NA	NA	TRUE	3.51e-43
Chronic sinusitis	17398_55	HMOX1	IVW	2	-0.0757942	0.0742385	0.307275	0.927007	0.801475	1.0722	NA	NA	NA	NA	NA	NA	NA	1.3014	1	0.253958	NA	NA	NA	NA	NA	NA	NA	NA	NA	NA	NA	NA	NA	TRUE	8.04e-48
Chronic sinusitis	4911_49	GSTP1	IVW	2	-0.0825746	0.0817827	0.312647	0.920743	0.784375	1.08082	NA	NA	NA	NA	NA	NA	NA	0.166036	1	0.683659	NA	NA	NA	NA	NA	NA	NA	NA	NA	NA	NA	NA	NA	TRUE	5.16e-55
Chronic sinusitis	18864_7	PRSS3	IVW	2	-0.14179	0.140684	0.313519	0.867803	0.658671	1.14334	NA	NA	NA	NA	NA	NA	NA	0.320124	1	0.571533	NA	NA	NA	NA	NA	NA	NA	NA	NA	NA	NA	NA	NA	TRUE	2.69e-43
Chronic sinusitis	9288_7	FKBP7	IVW	2	0.0396895	0.0395343	0.315415	1.04049	0.962908	1.12432	NA	NA	NA	NA	NA	NA	NA	0.200966	1	0.653942	NA	NA	NA	NA	NA	NA	NA	NA	NA	NA	NA	NA	NA	TRUE	5.6e-243
Chronic sinusitis	9234_8	TWSG1	IVW	2	-0.14432	0.144474	0.317827	0.865611	0.652145	1.14895	NA	NA	NA	NA	NA	NA	NA	1.71805	1	0.189944	NA	NA	NA	NA	NA	NA	NA	NA	NA	NA	NA	NA	NA	TRUE	2.57e-33
Chronic sinusitis	17722_5	FKBP4	IVW	2	0.220824	0.226437	0.329454	1.2471	0.800122	1.94379	NA	NA	NA	NA	NA	NA	NA	2.47115	1	0.115953	NA	NA	NA	NA	NA	NA	NA	NA	NA	NA	NA	NA	NA	TRUE	1.42e-26
Chronic sinusitis	18884_22	DNAJB4	IVW	2	-0.0700994	0.0718936	0.329539	0.932301	0.809765	1.07338	NA	NA	NA	NA	NA	NA	NA	0.339782	1	0.559955	NA	NA	NA	NA	NA	NA	NA	NA	NA	NA	NA	NA	NA	TRUE	3.62e-76
Chronic sinusitis	5404_53	TNFRSF21	IVW	2	0.0981352	0.101975	0.335875	1.10311	0.903268	1.34717	NA	NA	NA	NA	NA	NA	NA	1.0944	1	0.295497	NA	NA	NA	NA	NA	NA	NA	NA	NA	NA	NA	NA	NA	TRUE	2.23e-42
Chronic sinusitis	17391_10	RBM17	IVW	2	0.0455876	0.0479469	0.341709	1.04664	0.952764	1.14977	NA	NA	NA	NA	NA	NA	NA	0.0225347	1	0.880673	NA	NA	NA	NA	NA	NA	NA	NA	NA	NA	NA	NA	NA	TRUE	4.92e-117
Chronic sinusitis	16561_9	A1BG	IVW	2	-0.0528873	0.0556603	0.34202	0.948487	0.850457	1.05782	NA	NA	NA	NA	NA	NA	NA	1.69453	1	0.193005	NA	NA	NA	NA	NA	NA	NA	NA	NA	NA	NA	NA	NA	TRUE	2.66e-31
Chronic sinusitis	9172_69	MMP8	IVW	2	0.0550713	0.0582634	0.34455	1.05662	0.942589	1.18444	NA	NA	NA	NA	NA	NA	NA	1.20072	1	0.273177	NA	NA	NA	NA	NA	NA	NA	NA	NA	NA	NA	NA	NA	TRUE	3.05e-160
Chronic sinusitis	5810_25	TDGF1	IVW	2	0.0149661	0.015904	0.346688	1.01508	0.983925	1.04722	NA	NA	NA	NA	NA	NA	NA	0.0705478	1	0.790541	NA	NA	NA	NA	NA	NA	NA	NA	NA	NA	NA	NA	NA	FALSE	0.759264
Chronic sinusitis	12401_3	STAMBPL1	IVW	2	-0.0863884	0.0918499	0.346941	0.917238	0.766122	1.09816	NA	NA	NA	NA	NA	NA	NA	0.0350399	1	0.851512	NA	NA	NA	NA	NA	NA	NA	NA	NA	NA	NA	NA	NA	TRUE	1.16e-44
Chronic sinusitis	6207_10	PSAP	IVW	2	0.0326187	0.0351999	0.354098	1.03316	0.96428	1.10695	NA	NA	NA	NA	NA	NA	NA	0.000419717	1	0.983655	NA	NA	NA	NA	NA	NA	NA	NA	NA	NA	NA	NA	NA	TRUE	1.47e-278
Chronic sinusitis	19496_1	NPL	IVW	2	-0.0819701	0.0886335	0.355059	0.921299	0.774381	1.09609	NA	NA	NA	NA	NA	NA	NA	2.41158	1	0.120441	NA	NA	NA	NA	NA	NA	NA	NA	NA	NA	NA	NA	NA	TRUE	3.09e-66
Chronic sinusitis	15444_45	SERPINB4	IVW	2	0.143247	0.155067	0.355604	1.15401	0.85156	1.56389	NA	NA	NA	NA	NA	NA	NA	0.778898	1	0.377478	NA	NA	NA	NA	NA	NA	NA	NA	NA	NA	NA	NA	NA	TRUE	3.36e-74
Chronic sinusitis	3181_50	CTSS	IVW	2	0.0930211	0.101787	0.360778	1.09748	0.898992	1.3398	NA	NA	NA	NA	NA	NA	NA	8.27179	1	0.00402659	NA	NA	NA	NA	NA	NA	NA	NA	NA	NA	NA	NA	NA	TRUE	6.04e-26
Chronic sinusitis	19504_22	DTYMK	IVW	2	-0.123932	0.138038	0.369287	0.88344	0.674027	1.15792	NA	NA	NA	NA	NA	NA	NA	1.12831	1	0.288136	NA	NA	NA	NA	NA	NA	NA	NA	NA	NA	NA	NA	NA	TRUE	8.8e-39
Chronic sinusitis	19488_1	PDCD6	IVW	2	0.118058	0.132946	0.37453	1.12531	0.867175	1.46028	NA	NA	NA	NA	NA	NA	NA	0.569266	1	0.450551	NA	NA	NA	NA	NA	NA	NA	NA	NA	NA	NA	NA	NA	TRUE	8.4e-31
Chronic sinusitis	15511_37	NPTXR	IVW	2	-0.0167733	0.0189024	0.374883	0.983367	0.947601	1.02048	NA	NA	NA	NA	NA	NA	NA	0.0359338	1	0.849652	NA	NA	NA	NA	NA	NA	NA	NA	NA	NA	NA	NA	NA	TRUE	1.32e-57
Chronic sinusitis	9005_16	PLXNA1	IVW	2	-0.0397858	0.0458642	0.385684	0.960995	0.878377	1.05138	NA	NA	NA	NA	NA	NA	NA	0.279434	1	0.597072	NA	NA	NA	NA	NA	NA	NA	NA	NA	NA	NA	NA	NA	TRUE	2.78e-168
Chronic sinusitis	4464_10	SIGLEC1	IVW	2	-0.150468	0.174493	0.388516	0.860305	0.611112	1.21111	NA	NA	NA	NA	NA	NA	NA	0.130383	1	0.718035	NA	NA	NA	NA	NA	NA	NA	NA	NA	NA	NA	NA	NA	TRUE	7.25e-15
Chronic sinusitis	4159_130	CFH	IVW	2	0.0454228	0.052876	0.390316	1.04647	0.943448	1.16074	NA	NA	NA	NA	NA	NA	NA	0.00279576	1	0.957832	NA	NA	NA	NA	NA	NA	NA	NA	NA	NA	NA	NA	NA	TRUE	2.61e-148
Chronic sinusitis	5015_15	PLA2G7	IVW	2	0.19488	0.228002	0.392701	1.21517	0.777242	1.89983	NA	NA	NA	NA	NA	NA	NA	2.41531	1	0.120155	NA	NA	NA	NA	NA	NA	NA	NA	NA	NA	NA	NA	NA	TRUE	1.95e-45
Chronic sinusitis	8398_277	RARRES1	IVW	2	0.0136035	0.0160452	0.396535	1.0137	0.982313	1.04608	NA	NA	NA	NA	NA	NA	NA	0.416785	1	0.518546	NA	NA	NA	NA	NA	NA	NA	NA	NA	NA	NA	NA	NA	TRUE	3.97e-158
Chronic sinusitis	3519_3	CCL17	IVW	2	-0.0832267	0.0983012	0.39719	0.920142	0.758891	1.11566	NA	NA	NA	NA	NA	NA	NA	4.00479	1	0.0453712	NA	NA	NA	NA	NA	NA	NA	NA	NA	NA	NA	NA	NA	TRUE	1.97e-169
Chronic sinusitis	5703_26	OLFM1	IVW	2	0.0905775	0.108196	0.402501	1.09481	0.885603	1.35343	NA	NA	NA	NA	NA	NA	NA	0.21578	1	0.642274	NA	NA	NA	NA	NA	NA	NA	NA	NA	NA	NA	NA	NA	TRUE	4.44e-69
Chronic sinusitis	5463_22	GAS1	IVW	2	0.0889495	0.106359	0.402976	1.09303	0.887352	1.34637	NA	NA	NA	NA	NA	NA	NA	1.14869	1	0.283823	NA	NA	NA	NA	NA	NA	NA	NA	NA	NA	NA	NA	NA	TRUE	7.96e-35
Chronic sinusitis	9884_8	PPIL1	IVW	2	0.0236987	0.0285057	0.405765	1.02398	0.96834	1.08282	NA	NA	NA	NA	NA	NA	NA	0.879855	1	0.348241	NA	NA	NA	NA	NA	NA	NA	NA	NA	NA	NA	NA	NA	TRUE	9.93e-37
Chronic sinusitis	8297_8	DNAJC10	IVW	2	0.141548	0.171803	0.409998	1.15206	0.822682	1.6133	NA	NA	NA	NA	NA	NA	NA	0.49686	1	0.480883	NA	NA	NA	NA	NA	NA	NA	NA	NA	NA	NA	NA	NA	TRUE	1.17e-44
Chronic sinusitis	5698_60	TNXB	IVW	2	-0.0820948	0.099772	0.410608	0.921185	0.757564	1.12015	NA	NA	NA	NA	NA	NA	NA	21.6561	1	3.26e-06	NA	NA	NA	NA	NA	NA	NA	NA	NA	NA	NA	NA	NA	TRUE	0
Chronic sinusitis	15368_3	BMPER	IVW	2	0.0773799	0.0941488	0.41114	1.08045	0.898389	1.29941	NA	NA	NA	NA	NA	NA	NA	0.0447599	1	0.832446	NA	NA	NA	NA	NA	NA	NA	NA	NA	NA	NA	NA	NA	TRUE	8.14e-62
Chronic sinusitis	13552_7	SWAP70	IVW	2	0.0290363	0.035524	0.413716	1.02946	0.960222	1.10369	NA	NA	NA	NA	NA	NA	NA	1.17119	1	0.279157	NA	NA	NA	NA	NA	NA	NA	NA	NA	NA	NA	NA	NA	TRUE	8.14e-208
Chronic sinusitis	3484_60	AGT	IVW	2	-0.0953238	0.11807	0.419466	0.909079	0.72127	1.14579	NA	NA	NA	NA	NA	NA	NA	3.77936	1	0.0518886	NA	NA	NA	NA	NA	NA	NA	NA	NA	NA	NA	NA	NA	TRUE	1.16e-84
Chronic sinusitis	19129_15	MTHFSD	IVW	2	-0.103961	0.129396	0.421728	0.901261	0.699369	1.16144	NA	NA	NA	NA	NA	NA	NA	0.93959	1	0.332383	NA	NA	NA	NA	NA	NA	NA	NA	NA	NA	NA	NA	NA	TRUE	4.36e-25
Chronic sinusitis	7980_72	B3GNT2	IVW	2	0.0721225	0.0902644	0.424282	1.07479	0.900508	1.28279	NA	NA	NA	NA	NA	NA	NA	2.17732	1	0.140058	NA	NA	NA	NA	NA	NA	NA	NA	NA	NA	NA	NA	NA	TRUE	1.33e-102
Chronic sinusitis	8664_36	PKDCC	IVW	2	0.100809	0.126367	0.425018	1.10607	0.863406	1.41692	NA	NA	NA	NA	NA	NA	NA	0.0251054	1	0.874105	NA	NA	NA	NA	NA	NA	NA	NA	NA	NA	NA	NA	NA	TRUE	3.79e-22
Chronic sinusitis	2381_52	C5	IVW	2	-0.0707146	0.0891261	0.427533	0.931728	0.78239	1.10957	NA	NA	NA	NA	NA	NA	NA	0.0161148	1	0.898985	NA	NA	NA	NA	NA	NA	NA	NA	NA	NA	NA	NA	NA	TRUE	1.31e-44
Chronic sinusitis	3293_2	CD5L	IVW	2	0.0283552	0.0359644	0.430448	1.02876	0.95874	1.1039	NA	NA	NA	NA	NA	NA	NA	0.0367336	1	0.848009	NA	NA	NA	NA	NA	NA	NA	NA	NA	NA	NA	NA	NA	TRUE	2.82e-286
Chronic sinusitis	9816_37	ISOC1	IVW	2	0.0611691	0.0779815	0.432803	1.06308	0.912402	1.23864	NA	NA	NA	NA	NA	NA	NA	1.28757	1	0.256496	NA	NA	NA	NA	NA	NA	NA	NA	NA	NA	NA	NA	NA	TRUE	8.62e-81
Chronic sinusitis	2590_69	ROR1	IVW	2	0.0300499	0.0392788	0.444248	1.03051	0.954148	1.11297	NA	NA	NA	NA	NA	NA	NA	0.00215968	1	0.962934	NA	NA	NA	NA	NA	NA	NA	NA	NA	NA	NA	NA	NA	TRUE	1.21e-191
Chronic sinusitis	4126_22	BPI	IVW	2	-0.0225923	0.0295846	0.445075	0.977661	0.922583	1.03603	NA	NA	NA	NA	NA	NA	NA	0.49221	1	0.482943	NA	NA	NA	NA	NA	NA	NA	NA	NA	NA	NA	NA	NA	TRUE	1.71e-12
Chronic sinusitis	3009_3	TGFBR3	IVW	2	0.0754503	0.0991646	0.446741	1.07837	0.887886	1.30972	NA	NA	NA	NA	NA	NA	NA	0.442606	1	0.505867	NA	NA	NA	NA	NA	NA	NA	NA	NA	NA	NA	NA	NA	TRUE	1.7e-32
Chronic sinusitis	17224_12	OGN	IVW	2	-0.0251068	0.0330119	0.446932	0.975206	0.914105	1.04039	NA	NA	NA	NA	NA	NA	NA	0.244216	1	0.621178	NA	NA	NA	NA	NA	NA	NA	NA	NA	NA	NA	NA	NA	TRUE	1.93e-37
Chronic sinusitis	15604_18	MAPK9	IVW	2	0.0556077	0.0731747	0.447296	1.05718	0.915931	1.22022	NA	NA	NA	NA	NA	NA	NA	0.564171	1	0.452585	NA	NA	NA	NA	NA	NA	NA	NA	NA	NA	NA	NA	NA	TRUE	1.77e-79
Chronic sinusitis	11568_2	FKBP1B	IVW	2	0.0426757	0.0563786	0.449081	1.0436	0.934423	1.16553	NA	NA	NA	NA	NA	NA	NA	0.575569	1	0.448054	NA	NA	NA	NA	NA	NA	NA	NA	NA	NA	NA	NA	NA	TRUE	3.25e-142
Chronic sinusitis	5636_10	MFAP4	IVW	2	-0.136268	0.180739	0.450878	0.872608	0.61231	1.24356	NA	NA	NA	NA	NA	NA	NA	0.0256016	1	0.872877	NA	NA	NA	NA	NA	NA	NA	NA	NA	NA	NA	NA	NA	TRUE	7.34e-124
Chronic sinusitis	9350_3	FSTL4	IVW	2	-0.116194	0.154292	0.451405	0.890303	0.657963	1.20469	NA	NA	NA	NA	NA	NA	NA	0.221726	1	0.637728	NA	NA	NA	NA	NA	NA	NA	NA	NA	NA	NA	NA	NA	TRUE	2.93e-17
Chronic sinusitis	2844_53	TIE1	IVW	2	0.0375902	0.0501086	0.45315	1.03831	0.941178	1.14546	NA	NA	NA	NA	NA	NA	NA	0.00434195	1	0.947463	NA	NA	NA	NA	NA	NA	NA	NA	NA	NA	NA	NA	NA	TRUE	2.45e-138
Chronic sinusitis	5628_21	SEMA3G	IVW	2	0.0984837	0.13314	0.459481	1.1035	0.850041	1.43252	NA	NA	NA	NA	NA	NA	NA	6.01503	1	0.0141846	NA	NA	NA	NA	NA	NA	NA	NA	NA	NA	NA	NA	NA	TRUE	2.16e-94
Chronic sinusitis	8013_9	LMAN2L	IVW	2	-0.0625677	0.0846511	0.459831	0.939349	0.795739	1.10888	NA	NA	NA	NA	NA	NA	NA	1.86858	1	0.171638	NA	NA	NA	NA	NA	NA	NA	NA	NA	NA	NA	NA	NA	TRUE	4.1e-60
Chronic sinusitis	2602_2	ANGPT2	IVW	2	-0.0587566	0.0807656	0.466923	0.942936	0.804884	1.10467	NA	NA	NA	NA	NA	NA	NA	0.00184944	1	0.965697	NA	NA	NA	NA	NA	NA	NA	NA	NA	NA	NA	NA	NA	TRUE	1.18e-50
Chronic sinusitis	17456_53	GOLM1	IVW	2	-0.0379916	0.0523045	0.467621	0.962721	0.868916	1.06665	NA	NA	NA	NA	NA	NA	NA	1.0019	1	0.316852	NA	NA	NA	NA	NA	NA	NA	NA	NA	NA	NA	NA	NA	TRUE	8.52e-171
Chronic sinusitis	8885_6	CACNA2D3	IVW	2	-0.0964773	0.134895	0.474485	0.90803	0.697068	1.18284	NA	NA	NA	NA	NA	NA	NA	0.0230503	1	0.879326	NA	NA	NA	NA	NA	NA	NA	NA	NA	NA	NA	NA	NA	TRUE	1.69e-251
Chronic sinusitis	17682_1	CD46	IVW	2	-0.0318083	0.0446509	0.476232	0.968692	0.88752	1.05729	NA	NA	NA	NA	NA	NA	NA	0.223852	1	0.636121	NA	NA	NA	NA	NA	NA	NA	NA	NA	NA	NA	NA	NA	TRUE	2.13e-177
Chronic sinusitis	5459_33	CST1	IVW	2	-0.0207236	0.0291891	0.477719	0.97949	0.925025	1.03716	NA	NA	NA	NA	NA	NA	NA	0.0734474	1	0.786382	NA	NA	NA	NA	NA	NA	NA	NA	NA	NA	NA	NA	NA	TRUE	4.34e-126
Chronic sinusitis	8345_27	GPX7	IVW	2	-0.0483593	0.0684942	0.480166	0.952791	0.833095	1.08969	NA	NA	NA	NA	NA	NA	NA	0.0136962	1	0.906836	NA	NA	NA	NA	NA	NA	NA	NA	NA	NA	NA	NA	NA	TRUE	2.4e-110
Chronic sinusitis	17726_3	SAR1A	IVW	2	-0.0510506	0.0728772	0.483614	0.950231	0.823749	1.09613	NA	NA	NA	NA	NA	NA	NA	0.255981	1	0.612895	NA	NA	NA	NA	NA	NA	NA	NA	NA	NA	NA	NA	NA	TRUE	1.01e-70
Chronic sinusitis	10511_10	COL6A3	IVW	2	0.118411	0.171263	0.489313	1.12571	0.804718	1.57473	NA	NA	NA	NA	NA	NA	NA	2.98361	1	0.0841115	NA	NA	NA	NA	NA	NA	NA	NA	NA	NA	NA	NA	NA	TRUE	3.41e-53
Chronic sinusitis	10366_11	PDGFRA	IVW	2	0.0807271	0.117087	0.490532	1.08408	0.861773	1.36372	NA	NA	NA	NA	NA	NA	NA	1.50428	1	0.220014	NA	NA	NA	NA	NA	NA	NA	NA	NA	NA	NA	NA	NA	TRUE	1.04e-40
Chronic sinusitis	8364_74	UST	IVW	2	0.0639689	0.0932777	0.492846	1.06606	0.887936	1.27991	NA	NA	NA	NA	NA	NA	NA	1.46199	1	0.226614	NA	NA	NA	NA	NA	NA	NA	NA	NA	NA	NA	NA	NA	TRUE	6.32e-69
Chronic sinusitis	12338_27	EGFLAM	IVW	2	-0.0321513	0.0470274	0.494183	0.96836	0.883093	1.06186	NA	NA	NA	NA	NA	NA	NA	0.00777962	1	0.929716	NA	NA	NA	NA	NA	NA	NA	NA	NA	NA	NA	NA	NA	TRUE	2.71e-198
Chronic sinusitis	2516_57	CCL21	IVW	2	-0.155591	0.229134	0.497114	0.855909	0.546242	1.34113	NA	NA	NA	NA	NA	NA	NA	6.3802	1	0.0115401	NA	NA	NA	NA	NA	NA	NA	NA	NA	NA	NA	NA	NA	TRUE	3.87e-37
Chronic sinusitis	6920_1	GFRAL	IVW	2	0.038029	0.0562866	0.499275	1.03876	0.930259	1.15992	NA	NA	NA	NA	NA	NA	NA	0.0248793	1	0.874668	NA	NA	NA	NA	NA	NA	NA	NA	NA	NA	NA	NA	NA	TRUE	1.29e-103
Chronic sinusitis	12558_3	UBASH3B	IVW	2	0.0586378	0.0883991	0.507119	1.06039	0.891701	1.26099	NA	NA	NA	NA	NA	NA	NA	0.0116633	1	0.913998	NA	NA	NA	NA	NA	NA	NA	NA	NA	NA	NA	NA	NA	TRUE	6.99e-53
Chronic sinusitis	5483_1	RGMA	IVW	2	0.0930327	0.140897	0.509067	1.0975	0.832664	1.44656	NA	NA	NA	NA	NA	NA	NA	0.287412	1	0.591883	NA	NA	NA	NA	NA	NA	NA	NA	NA	NA	NA	NA	NA	TRUE	3.49e-100
Chronic sinusitis	6404_20	C1QL1	IVW	2	0.0344515	0.052344	0.510426	1.03505	0.934127	1.14688	NA	NA	NA	NA	NA	NA	NA	0.0137501	1	0.906653	NA	NA	NA	NA	NA	NA	NA	NA	NA	NA	NA	NA	NA	TRUE	3.74e-129
Chronic sinusitis	11152_46	KLK13	IVW	2	0.0934452	0.143709	0.515537	1.09795	0.828429	1.45516	NA	NA	NA	NA	NA	NA	NA	1.50322	1	0.220176	NA	NA	NA	NA	NA	NA	NA	NA	NA	NA	NA	NA	NA	TRUE	1.38e-75
Chronic sinusitis	17755_5	UGDH	IVW	2	-0.0310932	0.0478865	0.516138	0.969385	0.88254	1.06478	NA	NA	NA	NA	NA	NA	NA	1.51125	1	0.218949	NA	NA	NA	NA	NA	NA	NA	NA	NA	NA	NA	NA	NA	TRUE	1.19e-265
Chronic sinusitis	2879_9	SERPINA3	IVW	2	-0.0389002	0.0604937	0.520195	0.961847	0.854304	1.08293	NA	NA	NA	NA	NA	NA	NA	0.000938962	1	0.975555	NA	NA	NA	NA	NA	NA	NA	NA	NA	NA	NA	NA	NA	TRUE	3.33e-131
Chronic sinusitis	12612_37	PSMB1	IVW	2	-0.0293756	0.0461881	0.524777	0.971052	0.887005	1.06306	NA	NA	NA	NA	NA	NA	NA	1.64311	1	0.199899	NA	NA	NA	NA	NA	NA	NA	NA	NA	NA	NA	NA	NA	TRUE	1.37e-07
Chronic sinusitis	13733_5	IL12B	IVW	2	0.0243832	0.0385218	0.526752	1.02468	0.950165	1.10504	NA	NA	NA	NA	NA	NA	NA	1.65893	1	0.197748	NA	NA	NA	NA	NA	NA	NA	NA	NA	NA	NA	NA	NA	TRUE	1.22e-23
Chronic sinusitis	7206_20	FBP1	IVW	2	-0.072121	0.11602	0.534189	0.930418	0.741173	1.16798	NA	NA	NA	NA	NA	NA	NA	0.747753	1	0.387189	NA	NA	NA	NA	NA	NA	NA	NA	NA	NA	NA	NA	NA	TRUE	4.36e-33
Chronic sinusitis	6414_8	OAF	IVW	2	-0.0352484	0.057293	0.538403	0.965366	0.862826	1.08009	NA	NA	NA	NA	NA	NA	NA	2.52283	1	0.112209	NA	NA	NA	NA	NA	NA	NA	NA	NA	NA	NA	NA	NA	TRUE	0
Chronic sinusitis	7891_45	UGT1A6	IVW	2	-0.0724703	0.119231	0.543309	0.930093	0.736267	1.17495	NA	NA	NA	NA	NA	NA	NA	6.29854	1	0.0120838	NA	NA	NA	NA	NA	NA	NA	NA	NA	NA	NA	NA	NA	TRUE	7.05e-160
Chronic sinusitis	4129_72	CFB	IVW	2	-0.0748953	0.123371	0.543803	0.927841	0.728547	1.18165	NA	NA	NA	NA	NA	NA	NA	9.46163	1	0.00209814	NA	NA	NA	NA	NA	NA	NA	NA	NA	NA	NA	NA	NA	TRUE	9.95e-229
Chronic sinusitis	3389_7	SERPINA5	IVW	2	-0.0264956	0.0437166	0.544464	0.973852	0.893883	1.06098	NA	NA	NA	NA	NA	NA	NA	0.0177928	1	0.893885	NA	NA	NA	NA	NA	NA	NA	NA	NA	NA	NA	NA	NA	TRUE	1.46e-180
Chronic sinusitis	19206_20	NUDT1	IVW	2	-0.0371993	0.0616932	0.546527	0.963484	0.853749	1.08732	NA	NA	NA	NA	NA	NA	NA	1.24292	1	0.264909	NA	NA	NA	NA	NA	NA	NA	NA	NA	NA	NA	NA	NA	TRUE	8.63e-37
Chronic sinusitis	16809_1	NME4	IVW	2	-0.118957	0.197619	0.547207	0.887846	0.602727	1.30784	NA	NA	NA	NA	NA	NA	NA	1.17469	1	0.278439	NA	NA	NA	NA	NA	NA	NA	NA	NA	NA	NA	NA	NA	TRUE	3.32e-20
Chronic sinusitis	15573_110	NCAN	IVW	2	-0.0613611	0.102555	0.549625	0.940484	0.769227	1.14987	NA	NA	NA	NA	NA	NA	NA	2.77085	1	0.0959949	NA	NA	NA	NA	NA	NA	NA	NA	NA	NA	NA	NA	NA	TRUE	3.29e-89
Chronic sinusitis	17341_89	ACAT2	IVW	2	-0.0244232	0.0408319	0.549746	0.975873	0.900816	1.05718	NA	NA	NA	NA	NA	NA	NA	0.0887125	1	0.76582	NA	NA	NA	NA	NA	NA	NA	NA	NA	NA	NA	NA	NA	TRUE	1.89e-219
Chronic sinusitis	16288_17	EPHA4	IVW	2	0.0469411	0.0791435	0.553105	1.04806	0.897466	1.22392	NA	NA	NA	NA	NA	NA	NA	0.485451	1	0.485964	NA	NA	NA	NA	NA	NA	NA	NA	NA	NA	NA	NA	NA	TRUE	6.82e-88
Chronic sinusitis	11969_5	S100A2	IVW	2	0.0726818	0.122711	0.553648	1.07539	0.845497	1.36779	NA	NA	NA	NA	NA	NA	NA	1.4216	1	0.23314	NA	NA	NA	NA	NA	NA	NA	NA	NA	NA	NA	NA	NA	TRUE	1.37e-44
Chronic sinusitis	4337_49	CRP	IVW	2	-0.0453556	0.076959	0.555628	0.955658	0.821852	1.11125	NA	NA	NA	NA	NA	NA	NA	1.42981	1	0.231796	NA	NA	NA	NA	NA	NA	NA	NA	NA	NA	NA	NA	NA	TRUE	6.46e-77
Chronic sinusitis	19267_14	HAGH	IVW	2	0.0401923	0.0695056	0.563089	1.04101	0.908429	1.19294	NA	NA	NA	NA	NA	NA	NA	0.0198655	1	0.887913	NA	NA	NA	NA	NA	NA	NA	NA	NA	NA	NA	NA	NA	TRUE	2.41e-71
Chronic sinusitis	10440_26	CLMP	IVW	2	0.0298712	0.0522939	0.567852	1.03032	0.92995	1.14153	NA	NA	NA	NA	NA	NA	NA	0.147847	1	0.700602	NA	NA	NA	NA	NA	NA	NA	NA	NA	NA	NA	NA	NA	TRUE	1.97e-149
Chronic sinusitis	12563_2	TNFAIP8	IVW	2	-0.0728175	0.12991	0.575123	0.929771	0.720766	1.19938	NA	NA	NA	NA	NA	NA	NA	3.61209	1	0.0573608	NA	NA	NA	NA	NA	NA	NA	NA	NA	NA	NA	NA	NA	TRUE	2e-87
Chronic sinusitis	4763_31	AFM	IVW	2	0.0320468	0.0571994	0.575298	1.03257	0.923057	1.15507	NA	NA	NA	NA	NA	NA	NA	0.325631	1	0.568243	NA	NA	NA	NA	NA	NA	NA	NA	NA	NA	NA	NA	NA	TRUE	6.65e-104
Chronic sinusitis	3799_11	CA3	IVW	2	-0.0654596	0.116868	0.575402	0.936637	0.744888	1.17775	NA	NA	NA	NA	NA	NA	NA	1.15246	1	0.283034	NA	NA	NA	NA	NA	NA	NA	NA	NA	NA	NA	NA	NA	TRUE	2.74e-117
Chronic sinusitis	3890_8	LDHB	IVW	2	-0.067126	0.120838	0.57855	0.935077	0.737884	1.18497	NA	NA	NA	NA	NA	NA	NA	0.330283	1	0.565493	NA	NA	NA	NA	NA	NA	NA	NA	NA	NA	NA	NA	NA	TRUE	6.95e-25
Chronic sinusitis	3038_9	CXCL11	IVW	2	0.0182957	0.0333056	0.582779	1.01846	0.954103	1.08717	NA	NA	NA	NA	NA	NA	NA	0.0813027	1	0.77554	NA	NA	NA	NA	NA	NA	NA	NA	NA	NA	NA	NA	NA	TRUE	1.24e-46
Chronic sinusitis	16805_5	PDE5A	IVW	2	0.0319177	0.0584725	0.585163	1.03243	0.920638	1.1578	NA	NA	NA	NA	NA	NA	NA	0.0630923	1	0.801674	NA	NA	NA	NA	NA	NA	NA	NA	NA	NA	NA	NA	NA	TRUE	1.88e-103
Chronic sinusitis	5852_6	S100A12	IVW	2	-0.0291034	0.0535887	0.587069	0.971316	0.87447	1.07889	NA	NA	NA	NA	NA	NA	NA	0.539501	1	0.46264	NA	NA	NA	NA	NA	NA	NA	NA	NA	NA	NA	NA	NA	TRUE	1.72e-123
Chronic sinusitis	13094_75	RSPO3	IVW	2	-0.0260571	0.0485299	0.591317	0.974279	0.885878	1.0715	NA	NA	NA	NA	NA	NA	NA	0.0216895	1	0.882916	NA	NA	NA	NA	NA	NA	NA	NA	NA	NA	NA	NA	NA	TRUE	9.01e-157
Chronic sinusitis	17702_53	UGT1A1	IVW	2	-0.035045	0.0668182	0.599943	0.965562	0.847039	1.10067	NA	NA	NA	NA	NA	NA	NA	1.88204	1	0.170103	NA	NA	NA	NA	NA	NA	NA	NA	NA	NA	NA	NA	NA	TRUE	2.23e-144
Chronic sinusitis	12560_9	NT5C	IVW	2	-0.020821	0.039749	0.600409	0.979394	0.905988	1.05875	NA	NA	NA	NA	NA	NA	NA	0.103282	1	0.747926	NA	NA	NA	NA	NA	NA	NA	NA	NA	NA	NA	NA	NA	TRUE	6.69e-23
Chronic sinusitis	13090_17	S100A6	IVW	2	-0.103379	0.198077	0.60173	0.901785	0.61164	1.32957	NA	NA	NA	NA	NA	NA	NA	3.04519	1	0.0809766	NA	NA	NA	NA	NA	NA	NA	NA	NA	NA	NA	NA	NA	TRUE	2.83e-58
Chronic sinusitis	6521_35	NPTX2	IVW	2	0.0489535	0.0944593	0.604284	1.05017	0.87268	1.26376	NA	NA	NA	NA	NA	NA	NA	0.693768	1	0.404886	NA	NA	NA	NA	NA	NA	NA	NA	NA	NA	NA	NA	NA	TRUE	1.63e-42
Chronic sinusitis	9790_28	BRSK2	IVW	2	-0.0322468	0.062907	0.608224	0.968268	0.855949	1.09532	NA	NA	NA	NA	NA	NA	NA	0.00987451	1	0.920844	NA	NA	NA	NA	NA	NA	NA	NA	NA	NA	NA	NA	NA	TRUE	9.05e-71
Chronic sinusitis	13740_51	FRZB	IVW	2	-0.0162683	0.031958	0.610716	0.983863	0.924127	1.04746	NA	NA	NA	NA	NA	NA	NA	0.000625818	1	0.980042	NA	NA	NA	NA	NA	NA	NA	NA	NA	NA	NA	NA	NA	TRUE	0
Chronic sinusitis	12386_11	RNPEP	IVW	2	0.110288	0.222622	0.620314	1.1166	0.721769	1.72742	NA	NA	NA	NA	NA	NA	NA	6.44666	1	0.0111161	NA	NA	NA	NA	NA	NA	NA	NA	NA	NA	NA	NA	NA	TRUE	2.96e-299
Chronic sinusitis	9578_263	MANSC4	IVW	2	0.0216116	0.0449735	0.630844	1.02185	0.935629	1.11601	NA	NA	NA	NA	NA	NA	NA	1.83371	1	0.17569	NA	NA	NA	NA	NA	NA	NA	NA	NA	NA	NA	NA	NA	TRUE	1.8e-94
Chronic sinusitis	9264_11	CTSO	IVW	2	0.0358924	0.077437	0.643003	1.03654	0.890578	1.20643	NA	NA	NA	NA	NA	NA	NA	0.223497	1	0.636388	NA	NA	NA	NA	NA	NA	NA	NA	NA	NA	NA	NA	NA	TRUE	1.04e-73
Chronic sinusitis	7970_315	ART3	IVW	2	0.0213618	0.0464421	0.645541	1.02159	0.932706	1.11895	NA	NA	NA	NA	NA	NA	NA	0.0354678	1	0.850619	NA	NA	NA	NA	NA	NA	NA	NA	NA	NA	NA	NA	NA	TRUE	2.11e-192
Chronic sinusitis	7808_5	GLCE	IVW	2	0.012848	0.0289747	0.657462	1.01293	0.957009	1.07212	NA	NA	NA	NA	NA	NA	NA	0.235272	1	0.627642	NA	NA	NA	NA	NA	NA	NA	NA	NA	NA	NA	NA	NA	TRUE	1.67e-118
Chronic sinusitis	10451_11	NUCB1	IVW	2	-0.207693	0.468893	0.657807	0.812457	0.324094	2.03671	NA	NA	NA	NA	NA	NA	NA	32.1273	1	1.44e-08	NA	NA	NA	NA	NA	NA	NA	NA	NA	NA	NA	NA	NA	TRUE	9.16e-45
Chronic sinusitis	15435_4	PNP	IVW	2	-0.0327291	0.0745858	0.660798	0.967801	0.836175	1.12015	NA	NA	NA	NA	NA	NA	NA	0.732422	1	0.392099	NA	NA	NA	NA	NA	NA	NA	NA	NA	NA	NA	NA	NA	TRUE	7.47e-62
Chronic sinusitis	15594_47	HTRA1	IVW	2	0.0786855	0.181338	0.66435	1.08186	0.758254	1.54359	NA	NA	NA	NA	NA	NA	NA	3.27945	1	0.0701524	NA	NA	NA	NA	NA	NA	NA	NA	NA	NA	NA	NA	NA	TRUE	1.24e-27
Chronic sinusitis	8024_64	TPST2	IVW	2	0.0290481	0.0681134	0.669768	1.02947	0.900816	1.17651	NA	NA	NA	NA	NA	NA	NA	0.579462	1	0.446523	NA	NA	NA	NA	NA	NA	NA	NA	NA	NA	NA	NA	NA	TRUE	2.12e-65
Chronic sinusitis	2212_69	PLAT	IVW	2	-0.0698925	0.165795	0.673347	0.932494	0.67378	1.29055	NA	NA	NA	NA	NA	NA	NA	3.35296	1	0.0670841	NA	NA	NA	NA	NA	NA	NA	NA	NA	NA	NA	NA	NA	TRUE	3.5e-133
Chronic sinusitis	10666_7	GNPTG	IVW	2	0.0612897	0.146225	0.67511	1.06321	0.798267	1.41608	NA	NA	NA	NA	NA	NA	NA	0.486811	1	0.485353	NA	NA	NA	NA	NA	NA	NA	NA	NA	NA	NA	NA	NA	TRUE	4e-264
Chronic sinusitis	18330_7	PGM2	IVW	2	-0.0360182	0.0862385	0.676197	0.964623	0.81461	1.14226	NA	NA	NA	NA	NA	NA	NA	1.76795	1	0.183636	NA	NA	NA	NA	NA	NA	NA	NA	NA	NA	NA	NA	NA	TRUE	5.8e-83
Chronic sinusitis	2999_6	LSAMP	IVW	2	-0.0494252	0.118381	0.676305	0.951776	0.754687	1.20034	NA	NA	NA	NA	NA	NA	NA	3.33301	1	0.0679024	NA	NA	NA	NA	NA	NA	NA	NA	NA	NA	NA	NA	NA	TRUE	9.68e-77
Chronic sinusitis	4332_6	CLEC1B	IVW	2	-0.0437454	0.10753	0.68414	0.957198	0.775301	1.18177	NA	NA	NA	NA	NA	NA	NA	2.38635	1	0.122399	NA	NA	NA	NA	NA	NA	NA	NA	NA	NA	NA	NA	NA	TRUE	1.22e-70
Chronic sinusitis	4801_13	LPO	IVW	2	-0.0160785	0.0398176	0.686356	0.98405	0.910173	1.06392	NA	NA	NA	NA	NA	NA	NA	0.00014955	1	0.990243	NA	NA	NA	NA	NA	NA	NA	NA	NA	NA	NA	NA	NA	TRUE	1.94e-192
Chronic sinusitis	19614_8	TCN1	IVW	2	-0.0136467	0.0338454	0.686795	0.986446	0.923131	1.0541	NA	NA	NA	NA	NA	NA	NA	0.843291	1	0.358457	NA	NA	NA	NA	NA	NA	NA	NA	NA	NA	NA	NA	NA	TRUE	0
Chronic sinusitis	15375_49	CPB1	IVW	2	0.0359206	0.0892935	0.687481	1.03657	0.870146	1.23483	NA	NA	NA	NA	NA	NA	NA	2.74799	1	0.097377	NA	NA	NA	NA	NA	NA	NA	NA	NA	NA	NA	NA	NA	TRUE	2.62e-123
Chronic sinusitis	4721_54	TFF3	IVW	2	0.0487332	0.121481	0.688302	1.04994	0.827481	1.3322	NA	NA	NA	NA	NA	NA	NA	0.619426	1	0.43126	NA	NA	NA	NA	NA	NA	NA	NA	NA	NA	NA	NA	NA	TRUE	1.52e-34
Chronic sinusitis	2962_50	PTHLH	IVW	2	0.0759672	0.193343	0.694383	1.07893	0.73861	1.57605	NA	NA	NA	NA	NA	NA	NA	4.21877	1	0.0399791	NA	NA	NA	NA	NA	NA	NA	NA	NA	NA	NA	NA	NA	TRUE	4.76e-43
Chronic sinusitis	2474_54	APCS	IVW	2	-0.016858	0.0429187	0.694476	0.983283	0.903952	1.06958	NA	NA	NA	NA	NA	NA	NA	0.176335	1	0.674542	NA	NA	NA	NA	NA	NA	NA	NA	NA	NA	NA	NA	NA	TRUE	8.1e-178
Chronic sinusitis	3651_50	KDR	IVW	2	-0.0112872	0.0287994	0.695114	0.988776	0.934509	1.04619	NA	NA	NA	NA	NA	NA	NA	0.0451521	1	0.831725	NA	NA	NA	NA	NA	NA	NA	NA	NA	NA	NA	NA	NA	TRUE	3.8e-296
Chronic sinusitis	9076_25	PENK	IVW	2	0.0124443	0.0318629	0.696125	1.01252	0.951223	1.07777	NA	NA	NA	NA	NA	NA	NA	0.432462	1	0.510783	NA	NA	NA	NA	NA	NA	NA	NA	NA	NA	NA	NA	NA	TRUE	2.44e-74
Chronic sinusitis	12041_33	HSPA1L	IVW	2	-0.143837	0.369078	0.696744	0.866029	0.420114	1.78525	NA	NA	NA	NA	NA	NA	NA	29.91	1	4.53e-08	NA	NA	NA	NA	NA	NA	NA	NA	NA	NA	NA	NA	NA	TRUE	8.33e-63
Chronic sinusitis	5671_1	CTRB1	IVW	2	-0.0261487	0.0675533	0.698695	0.97419	0.853378	1.11211	NA	NA	NA	NA	NA	NA	NA	4.15491	1	0.041514	NA	NA	NA	NA	NA	NA	NA	NA	NA	NA	NA	NA	NA	TRUE	8.97e-35
Chronic sinusitis	12571_14	ARL3	IVW	2	0.0547852	0.144857	0.705281	1.05631	0.795221	1.40313	NA	NA	NA	NA	NA	NA	NA	3.55036	1	0.0595327	NA	NA	NA	NA	NA	NA	NA	NA	NA	NA	NA	NA	NA	TRUE	2.62e-78
Chronic sinusitis	18918_86	PDE4A	IVW	2	0.0424189	0.112833	0.706959	1.04333	0.836328	1.30157	NA	NA	NA	NA	NA	NA	NA	0.854768	1	0.355207	NA	NA	NA	NA	NA	NA	NA	NA	NA	NA	NA	NA	NA	TRUE	1.1e-18
Chronic sinusitis	6927_7	NDST1	IVW	2	-0.0279067	0.0749218	0.709537	0.972479	0.839664	1.1263	NA	NA	NA	NA	NA	NA	NA	0.938524	1	0.332658	NA	NA	NA	NA	NA	NA	NA	NA	NA	NA	NA	NA	NA	TRUE	4.26e-60
Chronic sinusitis	12731_12	PLEKHA7	IVW	2	-0.0151627	0.0407229	0.709641	0.984952	0.909392	1.06679	NA	NA	NA	NA	NA	NA	NA	0.252232	1	0.615508	NA	NA	NA	NA	NA	NA	NA	NA	NA	NA	NA	NA	NA	TRUE	5.85e-23
Chronic sinusitis	12686_15	MPST	IVW	2	0.044473	0.119985	0.710895	1.04548	0.826382	1.32266	NA	NA	NA	NA	NA	NA	NA	0.170538	1	0.679634	NA	NA	NA	NA	NA	NA	NA	NA	NA	NA	NA	NA	NA	TRUE	3.93e-38
Chronic sinusitis	5202_4	PPID	IVW	2	-0.0176601	0.0482404	0.714301	0.982495	0.893855	1.07992	NA	NA	NA	NA	NA	NA	NA	1.06628	1	0.301788	NA	NA	NA	NA	NA	NA	NA	NA	NA	NA	NA	NA	NA	TRUE	2.55e-179
Chronic sinusitis	18340_2	PSMB4	IVW	2	-0.00849741	0.0234298	0.716847	0.991539	0.947035	1.03813	NA	NA	NA	NA	NA	NA	NA	1.06912	1	0.301143	NA	NA	NA	NA	NA	NA	NA	NA	NA	NA	NA	NA	NA	TRUE	1.69e-12
Chronic sinusitis	15426_5	NEU1	IVW	2	-0.0812211	0.228898	0.722713	0.92199	0.588687	1.444	NA	NA	NA	NA	NA	NA	NA	4.34218	1	0.0371792	NA	NA	NA	NA	NA	NA	NA	NA	NA	NA	NA	NA	NA	TRUE	8.69e-14
Chronic sinusitis	4920_10	LYZ	IVW	2	0.0107206	0.030577	0.72588	1.01078	0.951981	1.07321	NA	NA	NA	NA	NA	NA	NA	0.099255	1	0.752726	NA	NA	NA	NA	NA	NA	NA	NA	NA	NA	NA	NA	NA	TRUE	3.16e-89
Chronic sinusitis	6627_25	PNLIPRP1	IVW	2	0.0238407	0.0688013	0.728956	1.02413	0.89493	1.17198	NA	NA	NA	NA	NA	NA	NA	0.0225784	1	0.880559	NA	NA	NA	NA	NA	NA	NA	NA	NA	NA	NA	NA	NA	TRUE	5.85e-78
Chronic sinusitis	14131_37	EFNB2	IVW	2	0.0870047	0.25293	0.730856	1.0909	0.664488	1.79095	NA	NA	NA	NA	NA	NA	NA	3.14633	1	0.0760977	NA	NA	NA	NA	NA	NA	NA	NA	NA	NA	NA	NA	NA	TRUE	2.63e-19
Chronic sinusitis	15452_5	NT5E	IVW	2	-0.0119786	0.0362781	0.741257	0.988093	0.920274	1.06091	NA	NA	NA	NA	NA	NA	NA	1.306	1	0.25312	NA	NA	NA	NA	NA	NA	NA	NA	NA	NA	NA	NA	NA	TRUE	8.05e-44
Chronic sinusitis	10924_258	CYB5D2	IVW	2	0.0199012	0.0609692	0.744111	1.0201	0.905201	1.14958	NA	NA	NA	NA	NA	NA	NA	1.60833	1	0.204727	NA	NA	NA	NA	NA	NA	NA	NA	NA	NA	NA	NA	NA	TRUE	5.08e-215
Chronic sinusitis	2697_7	PF4	IVW	2	-0.0465455	0.144606	0.747545	0.954521	0.718943	1.26729	NA	NA	NA	NA	NA	NA	NA	2.34922	1	0.125346	NA	NA	NA	NA	NA	NA	NA	NA	NA	NA	NA	NA	NA	TRUE	1.56e-28
Chronic sinusitis	15613_16	PNLIP	IVW	2	0.0370116	0.115787	0.749232	1.03771	0.827016	1.30207	NA	NA	NA	NA	NA	NA	NA	1.35102	1	0.245101	NA	NA	NA	NA	NA	NA	NA	NA	NA	NA	NA	NA	NA	TRUE	6.36e-22
Chronic sinusitis	3855_56	PRDX1	IVW	2	0.0397257	0.125935	0.752422	1.04053	0.812933	1.33183	NA	NA	NA	NA	NA	NA	NA	3.01777	1	0.0823565	NA	NA	NA	NA	NA	NA	NA	NA	NA	NA	NA	NA	NA	TRUE	7.24e-34
Chronic sinusitis	4160_49	MMP2	IVW	2	-0.0340142	0.109162	0.755349	0.966558	0.780382	1.19715	NA	NA	NA	NA	NA	NA	NA	0.0888835	1	0.765601	NA	NA	NA	NA	NA	NA	NA	NA	NA	NA	NA	NA	NA	TRUE	1.78e-35
Chronic sinusitis	16616_137	ENO3	IVW	2	0.0120034	0.0385996	0.755822	1.01208	0.938332	1.09162	NA	NA	NA	NA	NA	NA	NA	1.19181	1	0.274966	NA	NA	NA	NA	NA	NA	NA	NA	NA	NA	NA	NA	NA	TRUE	3.98e-08
Chronic sinusitis	4969_2	CA1	IVW	2	0.0324032	0.10567	0.759113	1.03293	0.839701	1.27063	NA	NA	NA	NA	NA	NA	NA	3.63548	1	0.0565604	NA	NA	NA	NA	NA	NA	NA	NA	NA	NA	NA	NA	NA	TRUE	3.19e-128
Chronic sinusitis	9370_69	GGH	IVW	2	-0.00948778	0.0313457	0.762132	0.990557	0.931531	1.05332	NA	NA	NA	NA	NA	NA	NA	0.10286	1	0.748424	NA	NA	NA	NA	NA	NA	NA	NA	NA	NA	NA	NA	NA	TRUE	1.15e-92
Chronic sinusitis	14006_36	GNMT	IVW	2	-0.0221977	0.076211	0.770847	0.978047	0.84234	1.13562	NA	NA	NA	NA	NA	NA	NA	2.4074	1	0.120763	NA	NA	NA	NA	NA	NA	NA	NA	NA	NA	NA	NA	NA	TRUE	1.78e-158
Chronic sinusitis	15453_3	AMBP	IVW	2	-0.0476668	0.164117	0.771476	0.953451	0.691194	1.31522	NA	NA	NA	NA	NA	NA	NA	2.91651	1	0.0876771	NA	NA	NA	NA	NA	NA	NA	NA	NA	NA	NA	NA	NA	TRUE	2.79e-40
Chronic sinusitis	13463_1	PXDN	IVW	2	-0.022271	0.0767589	0.771708	0.977975	0.841375	1.13675	NA	NA	NA	NA	NA	NA	NA	0.718024	1	0.396793	NA	NA	NA	NA	NA	NA	NA	NA	NA	NA	NA	NA	NA	TRUE	4.19e-65
Chronic sinusitis	7141_21	MGAT4B	IVW	2	-0.0329661	0.113918	0.772287	0.967571	0.773952	1.20963	NA	NA	NA	NA	NA	NA	NA	2.11292	1	0.14606	NA	NA	NA	NA	NA	NA	NA	NA	NA	NA	NA	NA	NA	TRUE	3.9e-82
Chronic sinusitis	7861_9	ROR2	IVW	2	0.0433605	0.150505	0.77327	1.04431	0.777533	1.40263	NA	NA	NA	NA	NA	NA	NA	4.13602	1	0.0419798	NA	NA	NA	NA	NA	NA	NA	NA	NA	NA	NA	NA	NA	TRUE	1.64e-100
Chronic sinusitis	10800_15	SERPINH1	IVW	2	0.0278893	0.100497	0.781386	1.02828	0.844437	1.25215	NA	NA	NA	NA	NA	NA	NA	1.50263	1	0.220266	NA	NA	NA	NA	NA	NA	NA	NA	NA	NA	NA	NA	NA	TRUE	1.37e-57
Chronic sinusitis	5621_64	THSD1	IVW	2	0.0142942	0.0534527	0.789147	1.0144	0.913499	1.12644	NA	NA	NA	NA	NA	NA	NA	0.910926	1	0.339869	NA	NA	NA	NA	NA	NA	NA	NA	NA	NA	NA	NA	NA	TRUE	3.58e-20
Chronic sinusitis	9470_15	METTL24	IVW	2	0.0143935	0.0548289	0.792923	1.0145	0.911129	1.12959	NA	NA	NA	NA	NA	NA	NA	0.21881	1	0.639948	NA	NA	NA	NA	NA	NA	NA	NA	NA	NA	NA	NA	NA	TRUE	2.59e-69
Chronic sinusitis	3461_58	BCAN	IVW	2	-0.0148578	0.0569778	0.794274	0.985252	0.881144	1.10166	NA	NA	NA	NA	NA	NA	NA	0.22206	1	0.637475	NA	NA	NA	NA	NA	NA	NA	NA	NA	NA	NA	NA	NA	TRUE	5.55e-118
Chronic sinusitis	3331_8	RGMB	IVW	2	0.0173316	0.0683106	0.799714	1.01748	0.889979	1.16325	NA	NA	NA	NA	NA	NA	NA	0.89224	1	0.344871	NA	NA	NA	NA	NA	NA	NA	NA	NA	NA	NA	NA	NA	TRUE	1.28e-81
Chronic sinusitis	15376_134	CTSE	IVW	2	-0.00747558	0.0294962	0.799927	0.992552	0.936798	1.05163	NA	NA	NA	NA	NA	NA	NA	0.0856131	1	0.76983	NA	NA	NA	NA	NA	NA	NA	NA	NA	NA	NA	NA	NA	TRUE	3.81e-13
Chronic sinusitis	4328_2	BOC	IVW	2	-0.0116856	0.0467272	0.802524	0.988382	0.901883	1.08318	NA	NA	NA	NA	NA	NA	NA	1.13863	1	0.285941	NA	NA	NA	NA	NA	NA	NA	NA	NA	NA	NA	NA	NA	TRUE	5.46e-124
Chronic sinusitis	5701_81	CLEC3B	IVW	2	-0.0159759	0.0640537	0.803041	0.984151	0.868037	1.1158	NA	NA	NA	NA	NA	NA	NA	0.103025	1	0.74823	NA	NA	NA	NA	NA	NA	NA	NA	NA	NA	NA	NA	NA	TRUE	4.88e-99
Chronic sinusitis	3191_50	WFIKKN1	IVW	2	-0.0169954	0.0688276	0.804965	0.983148	0.859076	1.12514	NA	NA	NA	NA	NA	NA	NA	0.132534	1	0.715819	NA	NA	NA	NA	NA	NA	NA	NA	NA	NA	NA	NA	NA	TRUE	4.56e-86
Chronic sinusitis	17231_1	LCP1	IVW	2	0.0160935	0.0653166	0.805379	1.01622	0.894109	1.15502	NA	NA	NA	NA	NA	NA	NA	0.352576	1	0.552658	NA	NA	NA	NA	NA	NA	NA	NA	NA	NA	NA	NA	NA	TRUE	2.75e-66
Chronic sinusitis	10088_37	APRT	IVW	2	0.0186592	0.076329	0.806876	1.01883	0.877265	1.18325	NA	NA	NA	NA	NA	NA	NA	2.26574	1	0.132263	NA	NA	NA	NA	NA	NA	NA	NA	NA	NA	NA	NA	NA	TRUE	8.42e-128
Chronic sinusitis	3325_2	MATN2	IVW	2	-0.0237135	0.0977069	0.808237	0.976565	0.806365	1.18269	NA	NA	NA	NA	NA	NA	NA	0.0857856	1	0.769605	NA	NA	NA	NA	NA	NA	NA	NA	NA	NA	NA	NA	NA	TRUE	1.06e-80
Chronic sinusitis	7218_87	ATP1B2	IVW	2	-0.0441857	0.185456	0.811684	0.956776	0.665192	1.37617	NA	NA	NA	NA	NA	NA	NA	5.88798	1	0.0152446	NA	NA	NA	NA	NA	NA	NA	NA	NA	NA	NA	NA	NA	TRUE	0
Chronic sinusitis	8480_29	EFEMP1	IVW	2	0.023581	0.0994803	0.812624	1.02386	0.842484	1.24429	NA	NA	NA	NA	NA	NA	NA	0.179496	1	0.671806	NA	NA	NA	NA	NA	NA	NA	NA	NA	NA	NA	NA	NA	TRUE	4.98e-68
Chronic sinusitis	4479_14	SERPING1	IVW	2	0.011462	0.0485071	0.813203	1.01153	0.919788	1.11242	NA	NA	NA	NA	NA	NA	NA	2.97324	1	0.084652	NA	NA	NA	NA	NA	NA	NA	NA	NA	NA	NA	NA	NA	TRUE	8.65e-79
Chronic sinusitis	3059_50	TNFSF13B	IVW	2	0.0333768	0.142622	0.814967	1.03394	0.781795	1.36741	NA	NA	NA	NA	NA	NA	NA	0.00881204	1	0.92521	NA	NA	NA	NA	NA	NA	NA	NA	NA	NA	NA	NA	NA	TRUE	1.22e-19
Chronic sinusitis	6620_82	LINGO1	IVW	2	0.0541089	0.231711	0.815358	1.0556	0.67029	1.6624	NA	NA	NA	NA	NA	NA	NA	3.96129	1	0.046558	NA	NA	NA	NA	NA	NA	NA	NA	NA	NA	NA	NA	NA	TRUE	6.91e-24
Chronic sinusitis	4407_10	MST1	IVW	2	-0.0101612	0.0448853	0.820905	0.98989	0.906525	1.08092	NA	NA	NA	NA	NA	NA	NA	0.444965	1	0.504736	NA	NA	NA	NA	NA	NA	NA	NA	NA	NA	NA	NA	NA	TRUE	5.94e-264
Chronic sinusitis	9839_148	TIRAP	IVW	2	-0.0109541	0.0492766	0.824082	0.989106	0.898044	1.0894	NA	NA	NA	NA	NA	NA	NA	0.214936	1	0.642926	NA	NA	NA	NA	NA	NA	NA	NA	NA	NA	NA	NA	NA	TRUE	3.33e-78
Chronic sinusitis	3710_49	PLG	IVW	2	-0.0212004	0.0957002	0.824681	0.979023	0.81158	1.18101	NA	NA	NA	NA	NA	NA	NA	3.96808	1	0.0463707	NA	NA	NA	NA	NA	NA	NA	NA	NA	NA	NA	NA	NA	TRUE	4.53e-165
Chronic sinusitis	13519_112	ARHGEF25	IVW	2	-0.0280149	0.127617	0.826242	0.972374	0.757188	1.24871	NA	NA	NA	NA	NA	NA	NA	1.9864	1	0.158718	NA	NA	NA	NA	NA	NA	NA	NA	NA	NA	NA	NA	NA	TRUE	4.34e-48
Chronic sinusitis	9369_174	LRRC4C	IVW	2	0.0221405	0.101046	0.826561	1.02239	0.838694	1.24631	NA	NA	NA	NA	NA	NA	NA	2.51033	1	0.113102	NA	NA	NA	NA	NA	NA	NA	NA	NA	NA	NA	NA	NA	TRUE	3.25e-102
Chronic sinusitis	3329_14	PGLYRP1	IVW	2	-0.0140875	0.0659867	0.830945	0.986011	0.866389	1.12215	NA	NA	NA	NA	NA	NA	NA	0.0517319	1	0.820077	NA	NA	NA	NA	NA	NA	NA	NA	NA	NA	NA	NA	NA	TRUE	5.51e-105
Chronic sinusitis	13116_25	CD177	IVW	2	-0.00892694	0.042818	0.83485	0.991113	0.91133	1.07788	NA	NA	NA	NA	NA	NA	NA	2.38707	1	0.122343	NA	NA	NA	NA	NA	NA	NA	NA	NA	NA	NA	NA	NA	TRUE	2.54e-104
Chronic sinusitis	15556_49	AMY2B	IVW	2	-0.00548707	0.0266029	0.836589	0.994528	0.944	1.04776	NA	NA	NA	NA	NA	NA	NA	0.0550699	1	0.814465	NA	NA	NA	NA	NA	NA	NA	NA	NA	NA	NA	NA	NA	TRUE	5.98e-137
Chronic sinusitis	13488_3	ARFIP1	IVW	2	0.0103194	0.0570017	0.856339	1.01037	0.903568	1.1298	NA	NA	NA	NA	NA	NA	NA	1.37667	1	0.24067	NA	NA	NA	NA	NA	NA	NA	NA	NA	NA	NA	NA	NA	TRUE	1.55e-143
Chronic sinusitis	18241_18	CPOX	IVW	2	-0.0167672	0.0926617	0.856406	0.983373	0.820055	1.17922	NA	NA	NA	NA	NA	NA	NA	2.04188	1	0.153021	NA	NA	NA	NA	NA	NA	NA	NA	NA	NA	NA	NA	NA	TRUE	1.2e-56
Chronic sinusitis	14684_17	CAPN2	IVW	2	-0.0182229	0.100891	0.856666	0.981942	0.80576	1.19665	NA	NA	NA	NA	NA	NA	NA	3.88975	1	0.0485816	NA	NA	NA	NA	NA	NA	NA	NA	NA	NA	NA	NA	NA	TRUE	2.11e-102
Chronic sinusitis	6923_1	PLOD2	IVW	2	-0.0229463	0.127558	0.85724	0.977315	0.761123	1.25491	NA	NA	NA	NA	NA	NA	NA	0.017517	1	0.894706	NA	NA	NA	NA	NA	NA	NA	NA	NA	NA	NA	NA	NA	TRUE	1.02e-28
Chronic sinusitis	16607_78	GSN	IVW	2	0.00869774	0.0484063	0.857402	1.00874	0.91743	1.10913	NA	NA	NA	NA	NA	NA	NA	1.09106	1	0.296236	NA	NA	NA	NA	NA	NA	NA	NA	NA	NA	NA	NA	NA	TRUE	6.92e-104
Chronic sinusitis	12008_3	CD7	IVW	2	0.0108253	0.0623537	0.862171	1.01088	0.894592	1.14229	NA	NA	NA	NA	NA	NA	NA	0.412088	1	0.520911	NA	NA	NA	NA	NA	NA	NA	NA	NA	NA	NA	NA	NA	TRUE	3.79e-122
Chronic sinusitis	3438_10	FSTL3	IVW	2	-0.0159343	0.0935397	0.864737	0.984192	0.819327	1.18223	NA	NA	NA	NA	NA	NA	NA	0.660556	1	0.416364	NA	NA	NA	NA	NA	NA	NA	NA	NA	NA	NA	NA	NA	TRUE	8.99e-27
Chronic sinusitis	9077_10	MAN1A2	IVW	2	-0.00909131	0.0536341	0.865399	0.99095	0.892067	1.10079	NA	NA	NA	NA	NA	NA	NA	0.287493	1	0.591832	NA	NA	NA	NA	NA	NA	NA	NA	NA	NA	NA	NA	NA	TRUE	5.01e-125
Chronic sinusitis	7918_114	AMY1A	IVW	2	0.00404245	0.0238532	0.865426	1.00405	0.958189	1.05211	NA	NA	NA	NA	NA	NA	NA	0.540397	1	0.462268	NA	NA	NA	NA	NA	NA	NA	NA	NA	NA	NA	NA	NA	TRUE	2.19e-190
Chronic sinusitis	7198_197	FAM20B	IVW	2	0.0194255	0.116456	0.867523	1.01962	0.811535	1.28105	NA	NA	NA	NA	NA	NA	NA	0.408022	1	0.522975	NA	NA	NA	NA	NA	NA	NA	NA	NA	NA	NA	NA	NA	TRUE	2.63e-25
Chronic sinusitis	7875_86	PLEK	IVW	2	-0.0138141	0.0854966	0.871641	0.986281	0.834112	1.16621	NA	NA	NA	NA	NA	NA	NA	0.702256	1	0.402027	NA	NA	NA	NA	NA	NA	NA	NA	NA	NA	NA	NA	NA	TRUE	3.91e-56
Chronic sinusitis	5095_21	KIR2DL4	IVW	2	-0.0201251	0.124917	0.872009	0.980076	0.767235	1.25196	NA	NA	NA	NA	NA	NA	NA	0.0279776	1	0.867162	NA	NA	NA	NA	NA	NA	NA	NA	NA	NA	NA	NA	NA	TRUE	5.07e-30
Chronic sinusitis	14133_93	IL1R2	IVW	2	0.0041949	0.0262842	0.873198	1.0042	0.95378	1.05729	NA	NA	NA	NA	NA	NA	NA	0.00278174	1	0.957937	NA	NA	NA	NA	NA	NA	NA	NA	NA	NA	NA	NA	NA	TRUE	8.55e-31
Chronic sinusitis	15587_20	FOLR2	IVW	2	0.0234461	0.159695	0.883275	1.02372	0.748596	1.39997	NA	NA	NA	NA	NA	NA	NA	3.58458	1	0.0583182	NA	NA	NA	NA	NA	NA	NA	NA	NA	NA	NA	NA	NA	TRUE	8.08e-21
Chronic sinusitis	15530_33	EPHB4	IVW	2	0.0128995	0.0910125	0.887291	1.01298	0.847483	1.2108	NA	NA	NA	NA	NA	NA	NA	0.57229	1	0.44935	NA	NA	NA	NA	NA	NA	NA	NA	NA	NA	NA	NA	NA	TRUE	7.78e-53
Chronic sinusitis	9380_2	PLA2G12B	IVW	2	-0.0394684	0.281866	0.88864	0.9613	0.553261	1.67028	NA	NA	NA	NA	NA	NA	NA	5.61823	1	0.0177746	NA	NA	NA	NA	NA	NA	NA	NA	NA	NA	NA	NA	NA	TRUE	1.08e-27
Chronic sinusitis	9360_33	EDIL3	IVW	2	0.0342961	0.260724	0.895347	1.03489	0.620815	1.72515	NA	NA	NA	NA	NA	NA	NA	3.37952	1	0.0660115	NA	NA	NA	NA	NA	NA	NA	NA	NA	NA	NA	NA	NA	TRUE	1.77e-17
Chronic sinusitis	5430_66	SIRPA	IVW	2	-0.012271	0.0971492	0.899486	0.987804	0.816537	1.19499	NA	NA	NA	NA	NA	NA	NA	4.17174	1	0.0411036	NA	NA	NA	NA	NA	NA	NA	NA	NA	NA	NA	NA	NA	TRUE	8.9e-162
Chronic sinusitis	14067_6	PKP2	IVW	2	0.0350039	0.296267	0.905949	1.03562	0.579448	1.85093	NA	NA	NA	NA	NA	NA	NA	11.5303	1	0.000684728	NA	NA	NA	NA	NA	NA	NA	NA	NA	NA	NA	NA	NA	TRUE	7.44e-34
Chronic sinusitis	12786_61	GPCPD1	IVW	2	0.0130881	0.11146	0.906524	1.01317	0.814344	1.26055	NA	NA	NA	NA	NA	NA	NA	0.19828	1	0.656113	NA	NA	NA	NA	NA	NA	NA	NA	NA	NA	NA	NA	NA	TRUE	1.43e-28
Chronic sinusitis	5722_78	PRCP	IVW	2	0.00972593	0.0855251	0.90946	1.00977	0.853932	1.19406	NA	NA	NA	NA	NA	NA	NA	1.6814	1	0.194739	NA	NA	NA	NA	NA	NA	NA	NA	NA	NA	NA	NA	NA	TRUE	3.22e-90
Chronic sinusitis	15540_6	VIM	IVW	2	-0.0132049	0.130107	0.919159	0.986882	0.764744	1.27354	NA	NA	NA	NA	NA	NA	NA	0.525304	1	0.468588	NA	NA	NA	NA	NA	NA	NA	NA	NA	NA	NA	NA	NA	TRUE	2.81e-24
Chronic sinusitis	5069_9	CD55	IVW	2	0.0172711	0.17501	0.921387	1.01742	0.721987	1.43375	NA	NA	NA	NA	NA	NA	NA	5.60903	1	0.0178682	NA	NA	NA	NA	NA	NA	NA	NA	NA	NA	NA	NA	NA	TRUE	6.81e-52
Chronic sinusitis	14116_129	S100A4	IVW	2	0.0106116	0.110077	0.923202	1.01067	0.814533	1.25403	NA	NA	NA	NA	NA	NA	NA	0.0387042	1	0.844036	NA	NA	NA	NA	NA	NA	NA	NA	NA	NA	NA	NA	NA	TRUE	2.07e-33
Chronic sinusitis	8309_12	HYAL1	IVW	2	-0.00801051	0.0901473	0.929193	0.992021	0.831354	1.18374	NA	NA	NA	NA	NA	NA	NA	0.555898	1	0.455918	NA	NA	NA	NA	NA	NA	NA	NA	NA	NA	NA	NA	NA	TRUE	1.29e-42
Chronic sinusitis	9211_19	SERPINF1	IVW	2	-0.00436289	0.0504851	0.931133	0.995647	0.901844	1.09921	NA	NA	NA	NA	NA	NA	NA	1.80101	1	0.17959	NA	NA	NA	NA	NA	NA	NA	NA	NA	NA	NA	NA	NA	TRUE	1.63e-222
Chronic sinusitis	13059_33	RFK	IVW	2	-0.0201371	0.241645	0.933586	0.980064	0.610326	1.57379	NA	NA	NA	NA	NA	NA	NA	6.40641	1	0.0113709	NA	NA	NA	NA	NA	NA	NA	NA	NA	NA	NA	NA	NA	TRUE	1.83e-45
Chronic sinusitis	3213_65	NID1	IVW	2	-0.00481906	0.0605323	0.936546	0.995193	0.883855	1.12056	NA	NA	NA	NA	NA	NA	NA	0.0604732	1	0.80575	NA	NA	NA	NA	NA	NA	NA	NA	NA	NA	NA	NA	NA	TRUE	9.54e-92
Chronic sinusitis	5063_12	CD244	IVW	2	0.0170637	0.219842	0.938132	1.01721	0.661115	1.56511	NA	NA	NA	NA	NA	NA	NA	0.658141	1	0.417217	NA	NA	NA	NA	NA	NA	NA	NA	NA	NA	NA	NA	NA	TRUE	6.57e-27
Chronic sinusitis	11178_21	SVEP1	IVW	2	0.00770468	0.101688	0.939604	1.00773	0.825634	1.23	NA	NA	NA	NA	NA	NA	NA	3.28614	1	0.0698672	NA	NA	NA	NA	NA	NA	NA	NA	NA	NA	NA	NA	NA	TRUE	0
Chronic sinusitis	17325_10	GUK1	IVW	2	-0.00511067	0.0700907	0.941874	0.994902	0.867198	1.14141	NA	NA	NA	NA	NA	NA	NA	1.26735	1	0.260265	NA	NA	NA	NA	NA	NA	NA	NA	NA	NA	NA	NA	NA	TRUE	3.29e-107
Chronic sinusitis	17737_7	IVD	IVW	2	0.00569622	0.0814846	0.944269	1.00571	0.85726	1.17987	NA	NA	NA	NA	NA	NA	NA	0.21219	1	0.645056	NA	NA	NA	NA	NA	NA	NA	NA	NA	NA	NA	NA	NA	TRUE	2.15e-53
Chronic sinusitis	19117_3	PPP1R14A	IVW	2	-0.00818277	0.118045	0.944736	0.991851	0.786981	1.25005	NA	NA	NA	NA	NA	NA	NA	4.82721	1	0.0280139	NA	NA	NA	NA	NA	NA	NA	NA	NA	NA	NA	NA	NA	TRUE	3.7e-96
Chronic sinusitis	13102_1	FAM3D	IVW	2	0.00242279	0.0352465	0.945198	1.00243	0.935513	1.07412	NA	NA	NA	NA	NA	NA	NA	0.0681418	1	0.794062	NA	NA	NA	NA	NA	NA	NA	NA	NA	NA	NA	NA	NA	TRUE	1.03e-195
Chronic sinusitis	13929_27	CROT	IVW	2	-0.00640765	0.100835	0.949332	0.993613	0.815427	1.21074	NA	NA	NA	NA	NA	NA	NA	10.2215	1	0.00138816	NA	NA	NA	NA	NA	NA	NA	NA	NA	NA	NA	NA	NA	TRUE	2.77e-17
Chronic sinusitis	13088_397	BTC	IVW	2	0.00423003	0.068724	0.95092	1.00424	0.877684	1.14904	NA	NA	NA	NA	NA	NA	NA	0.643057	1	0.422606	NA	NA	NA	NA	NA	NA	NA	NA	NA	NA	NA	NA	NA	TRUE	1.76e-61
Chronic sinusitis	14655_1	DNAJC17	IVW	2	0.00928058	0.154332	0.952049	1.00932	0.745865	1.36584	NA	NA	NA	NA	NA	NA	NA	2.26414	1	0.1324	NA	NA	NA	NA	NA	NA	NA	NA	NA	NA	NA	NA	NA	TRUE	1.51e-58
Chronic sinusitis	12812_25	ACYP2	IVW	2	0.00931973	0.195691	0.962015	1.00936	0.687816	1.48123	NA	NA	NA	NA	NA	NA	NA	0.00748499	1	0.931056	NA	NA	NA	NA	NA	NA	NA	NA	NA	NA	NA	NA	NA	TRUE	5.63e-159
Chronic sinusitis	2201_17	COL18A1	IVW	2	0.00899716	0.193665	0.962946	1.00904	0.69033	1.47488	NA	NA	NA	NA	NA	NA	NA	5.61727	1	0.0177843	NA	NA	NA	NA	NA	NA	NA	NA	NA	NA	NA	NA	NA	TRUE	3.53e-90
Chronic sinusitis	5355_69	TNFSF14	IVW	2	0.0031974	0.069462	0.963286	1.0032	0.87551	1.14952	NA	NA	NA	NA	NA	NA	NA	0.000144062	1	0.990424	NA	NA	NA	NA	NA	NA	NA	NA	NA	NA	NA	NA	NA	TRUE	3.13e-53
Chronic sinusitis	8043_153	COMP	IVW	2	0.00284528	0.0618691	0.963319	1.00285	0.888325	1.13214	NA	NA	NA	NA	NA	NA	NA	0.110886	1	0.739137	NA	NA	NA	NA	NA	NA	NA	NA	NA	NA	NA	NA	NA	TRUE	1.37e-133
Chronic sinusitis	6984_6	IGSF8	IVW	2	-0.00280292	0.0679497	0.967097	0.997201	0.872856	1.13926	NA	NA	NA	NA	NA	NA	NA	0.078726	1	0.779031	NA	NA	NA	NA	NA	NA	NA	NA	NA	NA	NA	NA	NA	TRUE	2.42e-60
Chronic sinusitis	9357_4	CREG1	IVW	2	-0.00265112	0.0692216	0.969449	0.997352	0.870815	1.14228	NA	NA	NA	NA	NA	NA	NA	0.104065	1	0.747005	NA	NA	NA	NA	NA	NA	NA	NA	NA	NA	NA	NA	NA	TRUE	4.09e-98
Chronic sinusitis	6366_38	TXNDC15	IVW	2	-0.00117798	0.0596291	0.984239	0.998823	0.888651	1.12265	NA	NA	NA	NA	NA	NA	NA	4.37023	1	0.036572	NA	NA	NA	NA	NA	NA	NA	NA	NA	NA	NA	NA	NA	TRUE	2.22e-09
Chronic sinusitis	6433_57	FAM20A	IVW	2	-0.00252258	0.185591	0.989155	0.997481	0.693307	1.4351	NA	NA	NA	NA	NA	NA	NA	11.0538	1	0.000885048	NA	NA	NA	NA	NA	NA	NA	NA	NA	NA	NA	NA	NA	TRUE	1.92e-81
Chronic sinusitis	9335_28	PSG9	IVW	2	0.00171596	0.129048	0.989391	1.00172	0.777852	1.29001	NA	NA	NA	NA	NA	NA	NA	5.46643	1	0.0193852	NA	NA	NA	NA	NA	NA	NA	NA	NA	NA	NA	NA	NA	TRUE	8e-69
Chronic sinusitis	19154_41	SERPINE2	IVW	2	-0.000412942	0.0464669	0.992909	0.999587	0.912572	1.0949	NA	NA	NA	NA	NA	NA	NA	2.04983	1	0.152224	NA	NA	NA	NA	NA	NA	NA	NA	NA	NA	NA	NA	NA	TRUE	1.47e-124
Chronic sinusitis	6416_8	GKN2	IVW	2	0.000215551	0.0275764	0.993763	1.00022	0.947589	1.05576	NA	NA	NA	NA	NA	NA	NA	0.206797	1	0.64929	NA	NA	NA	NA	NA	NA	NA	NA	NA	NA	NA	NA	NA	TRUE	1.41e-59
Chronic sinusitis	3079_62	RARRES2	IVW	2	0.00049215	0.101501	0.996131	1.00049	0.820001	1.22071	NA	NA	NA	NA	NA	NA	NA	4.44912	1	0.0349192	NA	NA	NA	NA	NA	NA	NA	NA	NA	NA	NA	NA	NA	TRUE	7.25e-146
Chronic sinusitis	2849_49	AIF1	Wald_ratio	1	-0.422529	0.0888842	2e-06	0.655387	0.550603	0.780114	NA	NA	NA	NA	NA	NA	NA	NA	NA	NA	NA	NA	NA	NA	NA	NA	NA	NA	NA	NA	NA	NA	NA	TRUE	9.07e-41
Chronic sinusitis	12411_60	MAX	Wald_ratio	1	-0.23736	0.0620323	0.000130039	0.788708	0.698414	0.890675	NA	NA	NA	NA	NA	NA	NA	NA	NA	NA	NA	NA	NA	NA	NA	NA	NA	NA	NA	NA	NA	NA	NA	TRUE	6.13e-86
Chronic sinusitis	9343_16	IL2RB	Wald_ratio	1	-0.38349	0.113028	0.000691628	0.681479	0.546061	0.850479	NA	NA	NA	NA	NA	NA	NA	NA	NA	NA	NA	NA	NA	NA	NA	NA	NA	NA	NA	NA	NA	NA	NA	TRUE	3.96e-24
Chronic sinusitis	7981_230	B3GALT6	Wald_ratio	1	-0.713111	0.212577	0.000794814	0.490117	0.32311	0.743446	NA	NA	NA	NA	NA	NA	NA	NA	NA	NA	NA	NA	NA	NA	NA	NA	NA	NA	NA	NA	NA	NA	NA	TRUE	9.97e-07
Chronic sinusitis	5107_7	NOTCH1	Wald_ratio	1	-0.380103	0.113743	0.00083243	0.683791	0.547146	0.854561	NA	NA	NA	NA	NA	NA	NA	NA	NA	NA	NA	NA	NA	NA	NA	NA	NA	NA	NA	NA	NA	NA	NA	TRUE	6.93e-26
Chronic sinusitis	8274_64	STX7	Wald_ratio	1	0.313066	0.0937131	0.000835722	1.36761	1.13813	1.64336	NA	NA	NA	NA	NA	NA	NA	NA	NA	NA	NA	NA	NA	NA	NA	NA	NA	NA	NA	NA	NA	NA	NA	TRUE	1.35e-35
Chronic sinusitis	15513_108	PRSS8	Wald_ratio	1	0.64303	0.194551	0.000949088	1.90224	1.29915	2.78529	NA	NA	NA	NA	NA	NA	NA	NA	NA	NA	NA	NA	NA	NA	NA	NA	NA	NA	NA	NA	NA	NA	NA	TRUE	1.64e-07
Chronic sinusitis	12990_39	MAP3K3	Wald_ratio	1	0.705882	0.239767	0.00323959	2.02563	1.2661	3.24082	NA	NA	NA	NA	NA	NA	NA	NA	NA	NA	NA	NA	NA	NA	NA	NA	NA	NA	NA	NA	NA	NA	NA	TRUE	1.96e-06
Chronic sinusitis	16882_27	PHPT1	Wald_ratio	1	0.166362	0.0576619	0.0039125	1.181	1.05479	1.32231	NA	NA	NA	NA	NA	NA	NA	NA	NA	NA	NA	NA	NA	NA	NA	NA	NA	NA	NA	NA	NA	NA	NA	TRUE	1.71e-100
Chronic sinusitis	12431_13	PELO	Wald_ratio	1	-0.759422	0.26753	0.00453067	0.467937	0.276988	0.790522	NA	NA	NA	NA	NA	NA	NA	NA	NA	NA	NA	NA	NA	NA	NA	NA	NA	NA	NA	NA	NA	NA	NA	TRUE	5.63e-06
Chronic sinusitis	3727_35	PYY	Wald_ratio	1	-0.393385	0.141137	0.0053158	0.674769	0.511702	0.889803	NA	NA	NA	NA	NA	NA	NA	NA	NA	NA	NA	NA	NA	NA	NA	NA	NA	NA	NA	NA	NA	NA	NA	TRUE	7.93e-16
Chronic sinusitis	17692_2	BTN3A3	Wald_ratio	1	-0.21447	0.0786479	0.00639201	0.806969	0.691688	0.941463	NA	NA	NA	NA	NA	NA	NA	NA	NA	NA	NA	NA	NA	NA	NA	NA	NA	NA	NA	NA	NA	NA	NA	TRUE	0
Chronic sinusitis	12594_5	GCA	Wald_ratio	1	-0.103193	0.0388639	0.00792546	0.901953	0.8358	0.973342	NA	NA	NA	NA	NA	NA	NA	NA	NA	NA	NA	NA	NA	NA	NA	NA	NA	NA	NA	NA	NA	NA	NA	TRUE	3.01e-191
Chronic sinusitis	14009_65	TNFAIP3	Wald_ratio	1	-0.281754	0.106497	0.00815377	0.75446	0.612327	0.929584	NA	NA	NA	NA	NA	NA	NA	NA	NA	NA	NA	NA	NA	NA	NA	NA	NA	NA	NA	NA	NA	NA	NA	TRUE	6.46e-45
Chronic sinusitis	4922_13	CCL19	Wald_ratio	1	-0.626516	0.238389	0.00858582	0.534451	0.334955	0.852764	NA	NA	NA	NA	NA	NA	NA	NA	NA	NA	NA	NA	NA	NA	NA	NA	NA	NA	NA	NA	NA	NA	NA	TRUE	5.95e-06
Chronic sinusitis	3848_14	GAPDH	Wald_ratio	1	-0.567948	0.224357	0.0113592	0.566687	0.365062	0.87967	NA	NA	NA	NA	NA	NA	NA	NA	NA	NA	NA	NA	NA	NA	NA	NA	NA	NA	NA	NA	NA	NA	NA	TRUE	4.28e-07
Chronic sinusitis	7928_183	TPST1	Wald_ratio	1	0.097466	0.0385303	0.0114194	1.10237	1.02219	1.18885	NA	NA	NA	NA	NA	NA	NA	NA	NA	NA	NA	NA	NA	NA	NA	NA	NA	NA	NA	NA	NA	NA	NA	TRUE	1.41e-203
Chronic sinusitis	13545_97	EIF1AD	Wald_ratio	1	-0.146474	0.0586244	0.0124714	0.863748	0.76999	0.968923	NA	NA	NA	NA	NA	NA	NA	NA	NA	NA	NA	NA	NA	NA	NA	NA	NA	NA	NA	NA	NA	NA	NA	TRUE	1.02e-99
Chronic sinusitis	14688_6	PTPN7	Wald_ratio	1	0.591945	0.240361	0.0137882	1.8075	1.12844	2.89519	NA	NA	NA	NA	NA	NA	NA	NA	NA	NA	NA	NA	NA	NA	NA	NA	NA	NA	NA	NA	NA	NA	NA	TRUE	3.35e-06
Chronic sinusitis	18181_2	TSSC4	Wald_ratio	1	-0.573581	0.233117	0.0138749	0.563504	0.356832	0.889877	NA	NA	NA	NA	NA	NA	NA	NA	NA	NA	NA	NA	NA	NA	NA	NA	NA	NA	NA	NA	NA	NA	NA	TRUE	6.88e-08
Chronic sinusitis	8957_72	ERLEC1	Wald_ratio	1	0.340945	0.139338	0.0144094	1.40628	1.0702	1.8479	NA	NA	NA	NA	NA	NA	NA	NA	NA	NA	NA	NA	NA	NA	NA	NA	NA	NA	NA	NA	NA	NA	NA	TRUE	1.89e-15
Chronic sinusitis	5060_62	CD274	Wald_ratio	1	-0.123009	0.0505722	0.0150014	0.884256	0.800811	0.976395	NA	NA	NA	NA	NA	NA	NA	NA	NA	NA	NA	NA	NA	NA	NA	NA	NA	NA	NA	NA	NA	NA	NA	TRUE	1.64e-140
Chronic sinusitis	12685_57	HOMER2	Wald_ratio	1	0.415928	0.171087	0.0150532	1.51578	1.08394	2.11966	NA	NA	NA	NA	NA	NA	NA	NA	NA	NA	NA	NA	NA	NA	NA	NA	NA	NA	NA	NA	NA	NA	NA	TRUE	2.82e-12
Chronic sinusitis	7140_1	CELA2A	Wald_ratio	1	-0.377358	0.155305	0.0151076	0.68567	0.505728	0.929637	NA	NA	NA	NA	NA	NA	NA	NA	NA	NA	NA	NA	NA	NA	NA	NA	NA	NA	NA	NA	NA	NA	NA	TRUE	1.42e-24
Chronic sinusitis	17787_1	ECHS1	Wald_ratio	1	-0.593708	0.247606	0.016494	0.552276	0.33993	0.897268	NA	NA	NA	NA	NA	NA	NA	NA	NA	NA	NA	NA	NA	NA	NA	NA	NA	NA	NA	NA	NA	NA	NA	TRUE	6.53e-08
Chronic sinusitis	11636_33	TAGLN2	Wald_ratio	1	-0.279522	0.116725	0.0166334	0.756145	0.601516	0.950524	NA	NA	NA	NA	NA	NA	NA	NA	NA	NA	NA	NA	NA	NA	NA	NA	NA	NA	NA	NA	NA	NA	NA	TRUE	2.81e-23
Chronic sinusitis	8394_56	RNASE2	Wald_ratio	1	0.182502	0.0765437	0.0171125	1.20022	1.03301	1.39449	NA	NA	NA	NA	NA	NA	NA	NA	NA	NA	NA	NA	NA	NA	NA	NA	NA	NA	NA	NA	NA	NA	NA	TRUE	6.32e-62
Chronic sinusitis	4209_60	VTA1	Wald_ratio	1	-0.532937	0.223528	0.017116	0.586878	0.378684	0.909535	NA	NA	NA	NA	NA	NA	NA	NA	NA	NA	NA	NA	NA	NA	NA	NA	NA	NA	NA	NA	NA	NA	NA	TRUE	3.33e-07
Chronic sinusitis	10571_14	MGAT1	Wald_ratio	1	0.522062	0.220035	0.0176619	1.6855	1.09504	2.59434	NA	NA	NA	NA	NA	NA	NA	NA	NA	NA	NA	NA	NA	NA	NA	NA	NA	NA	NA	NA	NA	NA	NA	TRUE	3.8e-09
Chronic sinusitis	15414_316	LDHA	Wald_ratio	1	0.501937	0.21327	0.0185961	1.65192	1.08755	2.50915	NA	NA	NA	NA	NA	NA	NA	NA	NA	NA	NA	NA	NA	NA	NA	NA	NA	NA	NA	NA	NA	NA	NA	TRUE	2.37e-18
Chronic sinusitis	15462_28	CD8A	Wald_ratio	1	0.111447	0.0474633	0.0188716	1.11789	1.01859	1.22688	NA	NA	NA	NA	NA	NA	NA	NA	NA	NA	NA	NA	NA	NA	NA	NA	NA	NA	NA	NA	NA	NA	NA	FALSE	0.461798
Chronic sinusitis	15636_49	SORCS1	Wald_ratio	1	-0.409795	0.175088	0.0192572	0.663786	0.470967	0.935548	NA	NA	NA	NA	NA	NA	NA	NA	NA	NA	NA	NA	NA	NA	NA	NA	NA	NA	NA	NA	NA	NA	NA	TRUE	2.07e-11
Chronic sinusitis	5620_13	PAM	Wald_ratio	1	0.0706547	0.0302098	0.0193455	1.07321	1.01151	1.13868	NA	NA	NA	NA	NA	NA	NA	NA	NA	NA	NA	NA	NA	NA	NA	NA	NA	NA	NA	NA	NA	NA	NA	TRUE	2.05e-26
Chronic sinusitis	13719_19	PAK4	Wald_ratio	1	-0.574788	0.247307	0.0201155	0.562824	0.346626	0.913871	NA	NA	NA	NA	NA	NA	NA	NA	NA	NA	NA	NA	NA	NA	NA	NA	NA	NA	NA	NA	NA	NA	NA	TRUE	7.32e-06
Chronic sinusitis	3806_55	EPHA5	Wald_ratio	1	-0.447096	0.196635	0.022982	0.639482	0.43496	0.940173	NA	NA	NA	NA	NA	NA	NA	NA	NA	NA	NA	NA	NA	NA	NA	NA	NA	NA	NA	NA	NA	NA	NA	TRUE	5.01e-47
Chronic sinusitis	2567_5	CFI	Wald_ratio	1	0.747582	0.335741	0.0259697	2.11189	1.09366	4.07811	NA	NA	NA	NA	NA	NA	NA	NA	NA	NA	NA	NA	NA	NA	NA	NA	NA	NA	NA	NA	NA	NA	NA	TRUE	2.1e-119
Chronic sinusitis	13481_24	TCEA2	Wald_ratio	1	0.180863	0.0814632	0.0264065	1.19825	1.02142	1.40569	NA	NA	NA	NA	NA	NA	NA	NA	NA	NA	NA	NA	NA	NA	NA	NA	NA	NA	NA	NA	NA	NA	NA	TRUE	1.42e-53
Chronic sinusitis	10499_1	TMEM106A	Wald_ratio	1	0.424285	0.191439	0.0266715	1.5285	1.05029	2.22444	NA	NA	NA	NA	NA	NA	NA	NA	NA	NA	NA	NA	NA	NA	NA	NA	NA	NA	NA	NA	NA	NA	NA	TRUE	9.59e-09
Chronic sinusitis	11616_9	HSF1	Wald_ratio	1	0.381879	0.172343	0.0267042	1.46504	1.04507	2.05376	NA	NA	NA	NA	NA	NA	NA	NA	NA	NA	NA	NA	NA	NA	NA	NA	NA	NA	NA	NA	NA	NA	NA	TRUE	1.09e-11
Chronic sinusitis	17781_191	MAP1LC3A	Wald_ratio	1	-0.489625	0.222391	0.0276908	0.612856	0.396329	0.94768	NA	NA	NA	NA	NA	NA	NA	NA	NA	NA	NA	NA	NA	NA	NA	NA	NA	NA	NA	NA	NA	NA	NA	TRUE	3.76e-07
Chronic sinusitis	2828_82	SPINT1	Wald_ratio	1	-0.191653	0.0877136	0.0288903	0.825594	0.695189	0.98046	NA	NA	NA	NA	NA	NA	NA	NA	NA	NA	NA	NA	NA	NA	NA	NA	NA	NA	NA	NA	NA	NA	NA	TRUE	2.27e-79
Chronic sinusitis	4127_75	C6	Wald_ratio	1	0.296131	0.135553	0.0289168	1.34465	1.03092	1.75385	NA	NA	NA	NA	NA	NA	NA	NA	NA	NA	NA	NA	NA	NA	NA	NA	NA	NA	NA	NA	NA	NA	NA	TRUE	3.36e-139
Chronic sinusitis	4309_59	TPI1	Wald_ratio	1	-0.517017	0.23795	0.0297957	0.596297	0.374037	0.950626	NA	NA	NA	NA	NA	NA	NA	NA	NA	NA	NA	NA	NA	NA	NA	NA	NA	NA	NA	NA	NA	NA	NA	TRUE	8.42e-07
Chronic sinusitis	18381_16	ALDH2	Wald_ratio	1	0.317281	0.146242	0.0300399	1.37339	1.03112	1.82927	NA	NA	NA	NA	NA	NA	NA	NA	NA	NA	NA	NA	NA	NA	NA	NA	NA	NA	NA	NA	NA	NA	NA	TRUE	1.32e-18
Chronic sinusitis	3605_77	MASP1	Wald_ratio	1	0.299099	0.139584	0.0321302	1.34864	1.02584	1.77302	NA	NA	NA	NA	NA	NA	NA	NA	NA	NA	NA	NA	NA	NA	NA	NA	NA	NA	NA	NA	NA	NA	NA	TRUE	1.5e-18
Chronic sinusitis	15398_2	GFER	Wald_ratio	1	0.411666	0.194445	0.0342485	1.50933	1.03103	2.20952	NA	NA	NA	NA	NA	NA	NA	NA	NA	NA	NA	NA	NA	NA	NA	NA	NA	NA	NA	NA	NA	NA	NA	TRUE	2.22e-08
Chronic sinusitis	5478_50	FOLH1	Wald_ratio	1	-0.165883	0.0789368	0.0355995	0.847145	0.725714	0.988895	NA	NA	NA	NA	NA	NA	NA	NA	NA	NA	NA	NA	NA	NA	NA	NA	NA	NA	NA	NA	NA	NA	NA	TRUE	1.01e-71
Chronic sinusitis	2961_1	PROC	Wald_ratio	1	-0.167804	0.079903	0.0357205	0.84552	0.722951	0.988868	NA	NA	NA	NA	NA	NA	NA	NA	NA	NA	NA	NA	NA	NA	NA	NA	NA	NA	NA	NA	NA	NA	NA	TRUE	4.28e-59
Chronic sinusitis	19188_21	NAP1L4	Wald_ratio	1	-0.151971	0.0723826	0.0357676	0.859013	0.745395	0.989949	NA	NA	NA	NA	NA	NA	NA	NA	NA	NA	NA	NA	NA	NA	NA	NA	NA	NA	NA	NA	NA	NA	NA	TRUE	8.32e-56
Chronic sinusitis	6425_87	MMP19	Wald_ratio	1	0.221926	0.106056	0.0363901	1.24848	1.01416	1.53694	NA	NA	NA	NA	NA	NA	NA	NA	NA	NA	NA	NA	NA	NA	NA	NA	NA	NA	NA	NA	NA	NA	NA	TRUE	8.45e-20
Chronic sinusitis	4188_1	AKR7A2	Wald_ratio	1	0.163259	0.0793804	0.0397186	1.17734	1.0077	1.37554	NA	NA	NA	NA	NA	NA	NA	NA	NA	NA	NA	NA	NA	NA	NA	NA	NA	NA	NA	NA	NA	NA	NA	TRUE	1.97e-57
Chronic sinusitis	18175_65	VAT1	Wald_ratio	1	0.345936	0.168412	0.0399661	1.41331	1.01597	1.96604	NA	NA	NA	NA	NA	NA	NA	NA	NA	NA	NA	NA	NA	NA	NA	NA	NA	NA	NA	NA	NA	NA	NA	TRUE	1.47e-10
Chronic sinusitis	13580_2	UAP1	Wald_ratio	1	0.415076	0.202535	0.0404223	1.51449	1.01827	2.25251	NA	NA	NA	NA	NA	NA	NA	NA	NA	NA	NA	NA	NA	NA	NA	NA	NA	NA	NA	NA	NA	NA	NA	TRUE	2.28e-07
Chronic sinusitis	10974_20	SPINK7	Wald_ratio	1	-0.188001	0.0922852	0.0416328	0.828614	0.691509	0.992903	NA	NA	NA	NA	NA	NA	NA	NA	NA	NA	NA	NA	NA	NA	NA	NA	NA	NA	NA	NA	NA	NA	NA	TRUE	1.28e-36
Chronic sinusitis	8376_25	LHB	Wald_ratio	1	0.315324	0.155369	0.0424057	1.3707	1.01086	1.85865	NA	NA	NA	NA	NA	NA	NA	NA	NA	NA	NA	NA	NA	NA	NA	NA	NA	NA	NA	NA	NA	NA	NA	TRUE	4.6e-296
Chronic sinusitis	8773_172	EMILIN3	Wald_ratio	1	-0.450375	0.222382	0.0428437	0.637389	0.412201	0.985599	NA	NA	NA	NA	NA	NA	NA	NA	NA	NA	NA	NA	NA	NA	NA	NA	NA	NA	NA	NA	NA	NA	NA	TRUE	1.39e-277
Chronic sinusitis	19279_42	RBP1	Wald_ratio	1	-0.312653	0.154573	0.0431051	0.731504	0.540308	0.990357	NA	NA	NA	NA	NA	NA	NA	NA	NA	NA	NA	NA	NA	NA	NA	NA	NA	NA	NA	NA	NA	NA	NA	TRUE	4.4e-16
Chronic sinusitis	19558_10	LRP4	Wald_ratio	1	-0.0586278	0.029032	0.0434435	0.943058	0.890893	0.998276	NA	NA	NA	NA	NA	NA	NA	NA	NA	NA	NA	NA	NA	NA	NA	NA	NA	NA	NA	NA	NA	NA	NA	FALSE	0.526802
Chronic sinusitis	15480_2	VNN2	Wald_ratio	1	0.041415	0.0205642	0.0440165	1.04228	1.00111	1.08515	NA	NA	NA	NA	NA	NA	NA	NA	NA	NA	NA	NA	NA	NA	NA	NA	NA	NA	NA	NA	NA	NA	NA	TRUE	9.67e-59
Chronic sinusitis	11360_39	RRM1	Wald_ratio	1	0.399042	0.19928	0.0452398	1.4904	1.00849	2.20258	NA	NA	NA	NA	NA	NA	NA	NA	NA	NA	NA	NA	NA	NA	NA	NA	NA	NA	NA	NA	NA	NA	NA	TRUE	6.21e-09
Chronic sinusitis	3305_6	DLL4	Wald_ratio	1	0.378377	0.189125	0.0454279	1.45991	1.00772	2.11502	NA	NA	NA	NA	NA	NA	NA	NA	NA	NA	NA	NA	NA	NA	NA	NA	NA	NA	NA	NA	NA	NA	NA	TRUE	3.01e-09
Chronic sinusitis	19560_23	PLXNA4	Wald_ratio	1	0.250432	0.126884	0.048414	1.28458	1.00174	1.64728	NA	NA	NA	NA	NA	NA	NA	NA	NA	NA	NA	NA	NA	NA	NA	NA	NA	NA	NA	NA	NA	NA	NA	TRUE	8.1e-18
Chronic sinusitis	12522_6	RAD23B	Wald_ratio	1	-0.460798	0.233604	0.0485453	0.63078	0.399053	0.997069	NA	NA	NA	NA	NA	NA	NA	NA	NA	NA	NA	NA	NA	NA	NA	NA	NA	NA	NA	NA	NA	NA	NA	TRUE	3.52e-08
Chronic sinusitis	9848_22	CCNH	Wald_ratio	1	-0.25782	0.131	0.0490572	0.772734	0.597751	0.99894	NA	NA	NA	NA	NA	NA	NA	NA	NA	NA	NA	NA	NA	NA	NA	NA	NA	NA	NA	NA	NA	NA	NA	TRUE	4.27e-18
Chronic sinusitis	13621_31	AP2A2	Wald_ratio	1	0.361599	0.184212	0.0496513	1.43562	1.00054	2.05989	NA	NA	NA	NA	NA	NA	NA	NA	NA	NA	NA	NA	NA	NA	NA	NA	NA	NA	NA	NA	NA	NA	NA	TRUE	1.12e-10
Chronic sinusitis	6617_12	FCRL6	Wald_ratio	1	0.196385	0.100986	0.051813	1.217	0.998455	1.48337	NA	NA	NA	NA	NA	NA	NA	NA	NA	NA	NA	NA	NA	NA	NA	NA	NA	NA	NA	NA	NA	NA	NA	TRUE	1.41e-39
Chronic sinusitis	2991_9	IL1R1	Wald_ratio	1	0.27016	0.139238	0.0523461	1.31017	0.997258	1.72128	NA	NA	NA	NA	NA	NA	NA	NA	NA	NA	NA	NA	NA	NA	NA	NA	NA	NA	NA	NA	NA	NA	NA	TRUE	1.19e-94
Chronic sinusitis	3314_74	GFRA1	Wald_ratio	1	0.117928	0.061546	0.0553536	1.12516	0.997301	1.26942	NA	NA	NA	NA	NA	NA	NA	NA	NA	NA	NA	NA	NA	NA	NA	NA	NA	NA	NA	NA	NA	NA	NA	TRUE	6.92e-88
Chronic sinusitis	10464_6	ANTXR1	Wald_ratio	1	0.454614	0.237321	0.0554147	1.57556	0.989521	2.50869	NA	NA	NA	NA	NA	NA	NA	NA	NA	NA	NA	NA	NA	NA	NA	NA	NA	NA	NA	NA	NA	NA	NA	TRUE	3.11e-06
Chronic sinusitis	2681_23	HGF	Wald_ratio	1	0.189939	0.0993857	0.055988	1.20918	0.995155	1.46922	NA	NA	NA	NA	NA	NA	NA	NA	NA	NA	NA	NA	NA	NA	NA	NA	NA	NA	NA	NA	NA	NA	NA	TRUE	6.56e-30
Chronic sinusitis	15640_54	TAGLN	Wald_ratio	1	0.233021	0.122013	0.0561597	1.26241	0.993893	1.60347	NA	NA	NA	NA	NA	NA	NA	NA	NA	NA	NA	NA	NA	NA	NA	NA	NA	NA	NA	NA	NA	NA	NA	TRUE	3.17e-21
Chronic sinusitis	3169_70	IDUA	Wald_ratio	1	-0.0572165	0.0299621	0.0561813	0.94439	0.890527	1.00151	NA	NA	NA	NA	NA	NA	NA	NA	NA	NA	NA	NA	NA	NA	NA	NA	NA	NA	NA	NA	NA	NA	NA	FALSE	0.546715
Chronic sinusitis	16915_153	SEMA4A	Wald_ratio	1	-0.127209	0.0667457	0.0566666	0.88055	0.772572	1.00362	NA	NA	NA	NA	NA	NA	NA	NA	NA	NA	NA	NA	NA	NA	NA	NA	NA	NA	NA	NA	NA	NA	NA	TRUE	2.02e-69
Chronic sinusitis	9197_4	LGALS9	Wald_ratio	1	-0.180216	0.0949488	0.0576922	0.83509	0.693284	1.0059	NA	NA	NA	NA	NA	NA	NA	NA	NA	NA	NA	NA	NA	NA	NA	NA	NA	NA	NA	NA	NA	NA	NA	TRUE	7.38e-39
Chronic sinusitis	8300_82	PEX14	Wald_ratio	1	0.404809	0.215051	0.0597834	1.49902	0.983448	2.28487	NA	NA	NA	NA	NA	NA	NA	NA	NA	NA	NA	NA	NA	NA	NA	NA	NA	NA	NA	NA	NA	NA	NA	TRUE	4.84e-08
Chronic sinusitis	5196_7	NMT1	Wald_ratio	1	-0.446204	0.238176	0.06101	0.640053	0.401307	1.02083	NA	NA	NA	NA	NA	NA	NA	NA	NA	NA	NA	NA	NA	NA	NA	NA	NA	NA	NA	NA	NA	NA	NA	TRUE	1.84e-06
Chronic sinusitis	12445_50	ANKRD27	Wald_ratio	1	-0.393038	0.209874	0.0611045	0.675003	0.447361	1.01848	NA	NA	NA	NA	NA	NA	NA	NA	NA	NA	NA	NA	NA	NA	NA	NA	NA	NA	NA	NA	NA	NA	NA	TRUE	3.42e-08
Chronic sinusitis	2700_56	PROS1	Wald_ratio	1	-0.442763	0.236668	0.0613703	0.642259	0.403882	1.02133	NA	NA	NA	NA	NA	NA	NA	NA	NA	NA	NA	NA	NA	NA	NA	NA	NA	NA	NA	NA	NA	NA	NA	TRUE	4.75e-12
Chronic sinusitis	19197_95	ACAT1	Wald_ratio	1	0.238339	0.128274	0.0631628	1.26914	0.987007	1.63192	NA	NA	NA	NA	NA	NA	NA	NA	NA	NA	NA	NA	NA	NA	NA	NA	NA	NA	NA	NA	NA	NA	NA	TRUE	1.01e-31
Chronic sinusitis	14094_29	HBEGF	Wald_ratio	1	0.406255	0.21896	0.0635415	1.50119	0.977353	2.30578	NA	NA	NA	NA	NA	NA	NA	NA	NA	NA	NA	NA	NA	NA	NA	NA	NA	NA	NA	NA	NA	NA	NA	TRUE	3.71e-07
Chronic sinusitis	7208_60	MGAT4C	Wald_ratio	1	-0.441611	0.238824	0.0644426	0.643	0.402643	1.02684	NA	NA	NA	NA	NA	NA	NA	NA	NA	NA	NA	NA	NA	NA	NA	NA	NA	NA	NA	NA	NA	NA	NA	TRUE	3.56e-08
Chronic sinusitis	6897_38	B3GAT3	Wald_ratio	1	-0.0886188	0.0485624	0.0680247	0.915194	0.832101	1.00659	NA	NA	NA	NA	NA	NA	NA	NA	NA	NA	NA	NA	NA	NA	NA	NA	NA	NA	NA	NA	NA	NA	NA	TRUE	5.45e-193
Chronic sinusitis	4133_54	GZMB	Wald_ratio	1	-0.26444	0.145006	0.0682059	0.767636	0.577728	1.01997	NA	NA	NA	NA	NA	NA	NA	NA	NA	NA	NA	NA	NA	NA	NA	NA	NA	NA	NA	NA	NA	NA	NA	TRUE	6.24e-19
Chronic sinusitis	10015_119	KCNAB2	Wald_ratio	1	0.303994	0.167665	0.0698161	1.35526	0.975671	1.88253	NA	NA	NA	NA	NA	NA	NA	NA	NA	NA	NA	NA	NA	NA	NA	NA	NA	NA	NA	NA	NA	NA	NA	TRUE	1.42e-22
Chronic sinusitis	4978_54	DBNL	Wald_ratio	1	-0.299592	0.165884	0.0709131	0.74112	0.535409	1.02587	NA	NA	NA	NA	NA	NA	NA	NA	NA	NA	NA	NA	NA	NA	NA	NA	NA	NA	NA	NA	NA	NA	NA	TRUE	6.1e-14
Chronic sinusitis	14047_78	BDNF	Wald_ratio	1	-0.206951	0.114628	0.0710086	0.813059	0.649455	1.01788	NA	NA	NA	NA	NA	NA	NA	NA	NA	NA	NA	NA	NA	NA	NA	NA	NA	NA	NA	NA	NA	NA	NA	TRUE	1.6e-30
Chronic sinusitis	8874_53	CLN5	Wald_ratio	1	-0.192579	0.107561	0.073387	0.824829	0.668046	1.01841	NA	NA	NA	NA	NA	NA	NA	NA	NA	NA	NA	NA	NA	NA	NA	NA	NA	NA	NA	NA	NA	NA	NA	TRUE	6.03e-30
Chronic sinusitis	13983_27	CRYZ	Wald_ratio	1	-0.196113	0.109727	0.0738921	0.821919	0.662868	1.01913	NA	NA	NA	NA	NA	NA	NA	NA	NA	NA	NA	NA	NA	NA	NA	NA	NA	NA	NA	NA	NA	NA	NA	TRUE	1.09e-168
Chronic sinusitis	17828_3	S100A14	Wald_ratio	1	-0.222685	0.124714	0.0741682	0.800367	0.626802	1.02199	NA	NA	NA	NA	NA	NA	NA	NA	NA	NA	NA	NA	NA	NA	NA	NA	NA	NA	NA	NA	NA	NA	NA	TRUE	7.1e-23
Chronic sinusitis	4455_89	MFGE8	Wald_ratio	1	-0.182261	0.10235	0.074952	0.833384	0.681903	1.01851	NA	NA	NA	NA	NA	NA	NA	NA	NA	NA	NA	NA	NA	NA	NA	NA	NA	NA	NA	NA	NA	NA	NA	TRUE	6.66e-202
Chronic sinusitis	14112_40	RELT	Wald_ratio	1	0.357508	0.200824	0.075042	1.42976	0.964537	2.11938	NA	NA	NA	NA	NA	NA	NA	NA	NA	NA	NA	NA	NA	NA	NA	NA	NA	NA	NA	NA	NA	NA	NA	TRUE	3.97e-09
Chronic sinusitis	5337_64	CD86	Wald_ratio	1	0.366385	0.205841	0.0750858	1.44251	0.963615	2.15941	NA	NA	NA	NA	NA	NA	NA	NA	NA	NA	NA	NA	NA	NA	NA	NA	NA	NA	NA	NA	NA	NA	NA	TRUE	4.34e-10
Chronic sinusitis	5704_74	GZMM	Wald_ratio	1	0.463866	0.26228	0.0769626	1.59021	0.951036	2.65896	NA	NA	NA	NA	NA	NA	NA	NA	NA	NA	NA	NA	NA	NA	NA	NA	NA	NA	NA	NA	NA	NA	NA	TRUE	1.15e-14
Chronic sinusitis	3820_68	MAPKAPK2	Wald_ratio	1	-0.117601	0.0668165	0.0783968	0.88905	0.779922	1.01345	NA	NA	NA	NA	NA	NA	NA	NA	NA	NA	NA	NA	NA	NA	NA	NA	NA	NA	NA	NA	NA	NA	NA	TRUE	1.1e-71
Chronic sinusitis	12395_86	DARS2	Wald_ratio	1	-0.238405	0.136853	0.0815002	0.787884	0.602518	1.03028	NA	NA	NA	NA	NA	NA	NA	NA	NA	NA	NA	NA	NA	NA	NA	NA	NA	NA	NA	NA	NA	NA	NA	TRUE	1.01e-20
Chronic sinusitis	8229_1	GXYLT1	Wald_ratio	1	0.57809	0.335748	0.0851065	1.78263	0.923138	3.44236	NA	NA	NA	NA	NA	NA	NA	NA	NA	NA	NA	NA	NA	NA	NA	NA	NA	NA	NA	NA	NA	NA	NA	TRUE	4.31e-23
Chronic sinusitis	5006_71	MAPK13	Wald_ratio	1	-0.196766	0.114739	0.0863634	0.821383	0.655961	1.02852	NA	NA	NA	NA	NA	NA	NA	NA	NA	NA	NA	NA	NA	NA	NA	NA	NA	NA	NA	NA	NA	NA	NA	TRUE	8.18e-30
Chronic sinusitis	18188_12	GATM	Wald_ratio	1	-0.111514	0.0650436	0.086446	0.894479	0.787415	1.0161	NA	NA	NA	NA	NA	NA	NA	NA	NA	NA	NA	NA	NA	NA	NA	NA	NA	NA	NA	NA	NA	NA	NA	TRUE	1.99e-73
Chronic sinusitis	4220_39	FER	Wald_ratio	1	-0.259738	0.15232	0.0881558	0.771254	0.572189	1.03957	NA	NA	NA	NA	NA	NA	NA	NA	NA	NA	NA	NA	NA	NA	NA	NA	NA	NA	NA	NA	NA	NA	NA	TRUE	7.3e-16
Chronic sinusitis	8982_65	THBS3	Wald_ratio	1	0.498951	0.296215	0.0921004	1.64699	0.921612	2.94331	NA	NA	NA	NA	NA	NA	NA	NA	NA	NA	NA	NA	NA	NA	NA	NA	NA	NA	NA	NA	NA	NA	NA	TRUE	1.63e-37
Chronic sinusitis	4960_72	ANXA1	Wald_ratio	1	-0.146615	0.0879899	0.0956591	0.863626	0.726821	1.02618	NA	NA	NA	NA	NA	NA	NA	NA	NA	NA	NA	NA	NA	NA	NA	NA	NA	NA	NA	NA	NA	NA	NA	TRUE	9.18e-34
Chronic sinusitis	7945_10	SEMA6A	Wald_ratio	1	-0.40566	0.244095	0.0965346	0.666537	0.413092	1.07548	NA	NA	NA	NA	NA	NA	NA	NA	NA	NA	NA	NA	NA	NA	NA	NA	NA	NA	NA	NA	NA	NA	NA	TRUE	7.11e-59
Chronic sinusitis	3216_2	PIGR	Wald_ratio	1	0.128326	0.0784322	0.10181	1.13692	0.974919	1.32585	NA	NA	NA	NA	NA	NA	NA	NA	NA	NA	NA	NA	NA	NA	NA	NA	NA	NA	NA	NA	NA	NA	NA	TRUE	8.97e-55
Chronic sinusitis	6609_22	CNP	Wald_ratio	1	-0.232973	0.142498	0.102066	0.792175	0.599135	1.04741	NA	NA	NA	NA	NA	NA	NA	NA	NA	NA	NA	NA	NA	NA	NA	NA	NA	NA	NA	NA	NA	NA	NA	TRUE	5.1e-16
Chronic sinusitis	8065_245	PATE4	Wald_ratio	1	0.150076	0.0919181	0.102528	1.16192	0.970365	1.3913	NA	NA	NA	NA	NA	NA	NA	NA	NA	NA	NA	NA	NA	NA	NA	NA	NA	NA	NA	NA	NA	NA	NA	TRUE	1.71e-37
Chronic sinusitis	18839_24	TG	Wald_ratio	1	0.369564	0.226785	0.103191	1.4471	0.927804	2.25706	NA	NA	NA	NA	NA	NA	NA	NA	NA	NA	NA	NA	NA	NA	NA	NA	NA	NA	NA	NA	NA	NA	NA	TRUE	9.42e-24
Chronic sinusitis	3210_1	METAP1	Wald_ratio	1	0.274463	0.169449	0.105289	1.31582	0.943974	1.83415	NA	NA	NA	NA	NA	NA	NA	NA	NA	NA	NA	NA	NA	NA	NA	NA	NA	NA	NA	NA	NA	NA	NA	TRUE	3.73e-12
Chronic sinusitis	15495_9	FOLR3	Wald_ratio	1	-0.0927413	0.0574439	0.106426	0.911429	0.814377	1.02005	NA	NA	NA	NA	NA	NA	NA	NA	NA	NA	NA	NA	NA	NA	NA	NA	NA	NA	NA	NA	NA	NA	NA	TRUE	1.31e-224
Chronic sinusitis	18408_26	ARF4	Wald_ratio	1	0.34172	0.2134	0.109308	1.40737	0.926312	2.13824	NA	NA	NA	NA	NA	NA	NA	NA	NA	NA	NA	NA	NA	NA	NA	NA	NA	NA	NA	NA	NA	NA	NA	TRUE	1.02e-08
Chronic sinusitis	2475_1	KIT	Wald_ratio	1	0.384652	0.240287	0.109421	1.4691	0.917309	2.35282	NA	NA	NA	NA	NA	NA	NA	NA	NA	NA	NA	NA	NA	NA	NA	NA	NA	NA	NA	NA	NA	NA	NA	TRUE	1.92e-06
Chronic sinusitis	12656_1	KLC1	Wald_ratio	1	0.199564	0.124774	0.109731	1.22087	0.956004	1.55912	NA	NA	NA	NA	NA	NA	NA	NA	NA	NA	NA	NA	NA	NA	NA	NA	NA	NA	NA	NA	NA	NA	NA	TRUE	2.92e-20
Chronic sinusitis	11134_30	MTRF1L	Wald_ratio	1	0.111829	0.070469	0.11253	1.11832	0.974052	1.28396	NA	NA	NA	NA	NA	NA	NA	NA	NA	NA	NA	NA	NA	NA	NA	NA	NA	NA	NA	NA	NA	NA	NA	TRUE	2.42e-77
Chronic sinusitis	19615_213	NT5C3A	Wald_ratio	1	-0.23086	0.146399	0.114812	0.793851	0.595829	1.05768	NA	NA	NA	NA	NA	NA	NA	NA	NA	NA	NA	NA	NA	NA	NA	NA	NA	NA	NA	NA	NA	NA	NA	TRUE	7.68e-18
Chronic sinusitis	15641_20	TMEFF1	Wald_ratio	1	0.408336	0.260707	0.117287	1.50431	0.902443	2.50759	NA	NA	NA	NA	NA	NA	NA	NA	NA	NA	NA	NA	NA	NA	NA	NA	NA	NA	NA	NA	NA	NA	NA	TRUE	9.99e-09
Chronic sinusitis	10809_14	KLRB1	Wald_ratio	1	-0.581315	0.376112	0.122204	0.559163	0.267538	1.16867	NA	NA	NA	NA	NA	NA	NA	NA	NA	NA	NA	NA	NA	NA	NA	NA	NA	NA	NA	NA	NA	NA	NA	TRUE	4.3e-07
Chronic sinusitis	13632_10	ZYX	Wald_ratio	1	0.241701	0.157221	0.124211	1.27341	0.935708	1.733	NA	NA	NA	NA	NA	NA	NA	NA	NA	NA	NA	NA	NA	NA	NA	NA	NA	NA	NA	NA	NA	NA	NA	TRUE	2.23e-15
Chronic sinusitis	3025_50	FGF2	Wald_ratio	1	0.0574753	0.0374682	0.125036	1.05916	0.984164	1.13987	NA	NA	NA	NA	NA	NA	NA	NA	NA	NA	NA	NA	NA	NA	NA	NA	NA	NA	NA	NA	NA	NA	NA	TRUE	2.49e-67
Chronic sinusitis	12457_10	ADI1	Wald_ratio	1	0.17975	0.117946	0.127508	1.19692	0.949876	1.50821	NA	NA	NA	NA	NA	NA	NA	NA	NA	NA	NA	NA	NA	NA	NA	NA	NA	NA	NA	NA	NA	NA	NA	TRUE	5.41e-18
Chronic sinusitis	19448_104	UPP1	Wald_ratio	1	0.160765	0.10627	0.130332	1.17441	0.953587	1.44637	NA	NA	NA	NA	NA	NA	NA	NA	NA	NA	NA	NA	NA	NA	NA	NA	NA	NA	NA	NA	NA	NA	NA	TRUE	1.6e-20
Chronic sinusitis	17751_68	CRYBB1	Wald_ratio	1	-0.0971343	0.0642691	0.130695	0.907434	0.800033	1.02925	NA	NA	NA	NA	NA	NA	NA	NA	NA	NA	NA	NA	NA	NA	NA	NA	NA	NA	NA	NA	NA	NA	NA	TRUE	1.07e-88
Chronic sinusitis	2644_11	PRKCA	Wald_ratio	1	-0.211947	0.140644	0.131816	0.809008	0.614093	1.06579	NA	NA	NA	NA	NA	NA	NA	NA	NA	NA	NA	NA	NA	NA	NA	NA	NA	NA	NA	NA	NA	NA	NA	TRUE	9.68e-18
Chronic sinusitis	9545_156	GZMK	Wald_ratio	1	-0.115082	0.0763951	0.131962	0.891293	0.767347	1.03526	NA	NA	NA	NA	NA	NA	NA	NA	NA	NA	NA	NA	NA	NA	NA	NA	NA	NA	NA	NA	NA	NA	NA	TRUE	1.45e-59
Chronic sinusitis	9834_62	ADH1B	Wald_ratio	1	-0.275122	0.183085	0.132915	0.759479	0.530483	1.08733	NA	NA	NA	NA	NA	NA	NA	NA	NA	NA	NA	NA	NA	NA	NA	NA	NA	NA	NA	NA	NA	NA	NA	TRUE	8.56e-10
Chronic sinusitis	12855_16	CASS4	Wald_ratio	1	0.293485	0.19595	0.134198	1.34109	0.913403	1.96904	NA	NA	NA	NA	NA	NA	NA	NA	NA	NA	NA	NA	NA	NA	NA	NA	NA	NA	NA	NA	NA	NA	NA	TRUE	4.23e-10
Chronic sinusitis	9241_40	SIRPG	Wald_ratio	1	-0.116981	0.0786248	0.136794	0.889602	0.762551	1.03782	NA	NA	NA	NA	NA	NA	NA	NA	NA	NA	NA	NA	NA	NA	NA	NA	NA	NA	NA	NA	NA	NA	NA	TRUE	7.52e-60
Chronic sinusitis	8468_19	KLK3	Wald_ratio	1	0.373159	0.251431	0.13777	1.45232	0.887236	2.37729	NA	NA	NA	NA	NA	NA	NA	NA	NA	NA	NA	NA	NA	NA	NA	NA	NA	NA	NA	NA	NA	NA	NA	TRUE	1.91e-12
Chronic sinusitis	19338_3	LZIC	Wald_ratio	1	0.288619	0.196034	0.140944	1.33458	0.90882	1.95981	NA	NA	NA	NA	NA	NA	NA	NA	NA	NA	NA	NA	NA	NA	NA	NA	NA	NA	NA	NA	NA	NA	NA	TRUE	3.94e-08
Chronic sinusitis	3199_54	KLK12	Wald_ratio	1	0.11607	0.079047	0.142004	1.12307	0.961883	1.31128	NA	NA	NA	NA	NA	NA	NA	NA	NA	NA	NA	NA	NA	NA	NA	NA	NA	NA	NA	NA	NA	NA	NA	TRUE	5.17e-54
Chronic sinusitis	17758_79	DCXR	Wald_ratio	1	-0.1786	0.121725	0.142309	0.83644	0.658902	1.06182	NA	NA	NA	NA	NA	NA	NA	NA	NA	NA	NA	NA	NA	NA	NA	NA	NA	NA	NA	NA	NA	NA	NA	TRUE	9.4e-24
Chronic sinusitis	9595_11	B4GALT2	Wald_ratio	1	0.0882845	0.0603701	0.143635	1.0923	0.970406	1.2295	NA	NA	NA	NA	NA	NA	NA	NA	NA	NA	NA	NA	NA	NA	NA	NA	NA	NA	NA	NA	NA	NA	NA	TRUE	5.92e-111
Chronic sinusitis	12641_3	INPP5B	Wald_ratio	1	0.325945	0.223115	0.144047	1.38534	0.894617	2.14524	NA	NA	NA	NA	NA	NA	NA	NA	NA	NA	NA	NA	NA	NA	NA	NA	NA	NA	NA	NA	NA	NA	NA	TRUE	1.88e-122
Chronic sinusitis	11214_40	DNAJB9	Wald_ratio	1	0.463234	0.318558	0.145902	1.5892	0.851174	2.96716	NA	NA	NA	NA	NA	NA	NA	NA	NA	NA	NA	NA	NA	NA	NA	NA	NA	NA	NA	NA	NA	NA	NA	TRUE	1.19e-10
Chronic sinusitis	15333_11	SDF2	Wald_ratio	1	0.0676675	0.0469711	0.149692	1.07001	0.975899	1.1732	NA	NA	NA	NA	NA	NA	NA	NA	NA	NA	NA	NA	NA	NA	NA	NA	NA	NA	NA	NA	NA	NA	NA	TRUE	3.09e-170
Chronic sinusitis	2617_56	ERBB3	Wald_ratio	1	-0.150726	0.104869	0.150641	0.860083	0.700284	1.05635	NA	NA	NA	NA	NA	NA	NA	NA	NA	NA	NA	NA	NA	NA	NA	NA	NA	NA	NA	NA	NA	NA	NA	TRUE	1.26e-31
Chronic sinusitis	12370_30	APOF	Wald_ratio	1	0.110624	0.07704	0.151021	1.11698	0.96043	1.29904	NA	NA	NA	NA	NA	NA	NA	NA	NA	NA	NA	NA	NA	NA	NA	NA	NA	NA	NA	NA	NA	NA	NA	TRUE	4.65e-114
Chronic sinusitis	5615_62	FAM172A	Wald_ratio	1	-0.420486	0.29368	0.152206	0.656728	0.369318	1.16781	NA	NA	NA	NA	NA	NA	NA	NA	NA	NA	NA	NA	NA	NA	NA	NA	NA	NA	NA	NA	NA	NA	NA	TRUE	3.29e-10
Chronic sinusitis	4811_33	ITIH4	Wald_ratio	1	-0.185604	0.129678	0.152351	0.830602	0.644183	1.07097	NA	NA	NA	NA	NA	NA	NA	NA	NA	NA	NA	NA	NA	NA	NA	NA	NA	NA	NA	NA	NA	NA	NA	TRUE	4.8e-19
Chronic sinusitis	14106_46	RAP1GDS1	Wald_ratio	1	0.328937	0.230222	0.153067	1.38949	0.884884	2.18185	NA	NA	NA	NA	NA	NA	NA	NA	NA	NA	NA	NA	NA	NA	NA	NA	NA	NA	NA	NA	NA	NA	NA	TRUE	6.29e-07
Chronic sinusitis	4563_61	PLCG1	Wald_ratio	1	-0.235741	0.165613	0.154606	0.789985	0.571013	1.09293	NA	NA	NA	NA	NA	NA	NA	NA	NA	NA	NA	NA	NA	NA	NA	NA	NA	NA	NA	NA	NA	NA	NA	TRUE	6.25e-14
Chronic sinusitis	18312_68	NDRG3	Wald_ratio	1	-0.316174	0.22267	0.155631	0.728933	0.471136	1.12779	NA	NA	NA	NA	NA	NA	NA	NA	NA	NA	NA	NA	NA	NA	NA	NA	NA	NA	NA	NA	NA	NA	NA	TRUE	5.15e-16
Chronic sinusitis	3499_77	IL17B	Wald_ratio	1	0.247311	0.174448	0.156284	1.28058	0.909731	1.8026	NA	NA	NA	NA	NA	NA	NA	NA	NA	NA	NA	NA	NA	NA	NA	NA	NA	NA	NA	NA	NA	NA	NA	TRUE	6.06e-12
Chronic sinusitis	19207_119	ADK	Wald_ratio	1	-0.294736	0.208232	0.156944	0.744728	0.495162	1.12008	NA	NA	NA	NA	NA	NA	NA	NA	NA	NA	NA	NA	NA	NA	NA	NA	NA	NA	NA	NA	NA	NA	NA	TRUE	1e-07
Chronic sinusitis	12643_4	ARRB1	Wald_ratio	1	-0.260188	0.184648	0.158806	0.770907	0.536817	1.10708	NA	NA	NA	NA	NA	NA	NA	NA	NA	NA	NA	NA	NA	NA	NA	NA	NA	NA	NA	NA	NA	NA	NA	TRUE	2.54e-16
Chronic sinusitis	5918_5	PSME1	Wald_ratio	1	-0.286731	0.203622	0.159084	0.750713	0.503672	1.11892	NA	NA	NA	NA	NA	NA	NA	NA	NA	NA	NA	NA	NA	NA	NA	NA	NA	NA	NA	NA	NA	NA	NA	TRUE	1.57e-08
Chronic sinusitis	3040_59	CCL3	Wald_ratio	1	0.0477631	0.0340426	0.160605	1.04892	0.981218	1.1213	NA	NA	NA	NA	NA	NA	NA	NA	NA	NA	NA	NA	NA	NA	NA	NA	NA	NA	NA	NA	NA	NA	NA	TRUE	6.95e-245
Chronic sinusitis	5121_3	SEMA6B	Wald_ratio	1	-0.174183	0.124202	0.160789	0.840143	0.658613	1.07171	NA	NA	NA	NA	NA	NA	NA	NA	NA	NA	NA	NA	NA	NA	NA	NA	NA	NA	NA	NA	NA	NA	NA	TRUE	1.33e-28
Chronic sinusitis	11441_11	PYGL	Wald_ratio	1	0.13494	0.0965867	0.162388	1.14447	0.947082	1.38299	NA	NA	NA	NA	NA	NA	NA	NA	NA	NA	NA	NA	NA	NA	NA	NA	NA	NA	NA	NA	NA	NA	NA	TRUE	8.27e-36
Chronic sinusitis	4254_6	NUDCD3	Wald_ratio	1	-0.248385	0.178193	0.163343	0.780059	0.550107	1.10614	NA	NA	NA	NA	NA	NA	NA	NA	NA	NA	NA	NA	NA	NA	NA	NA	NA	NA	NA	NA	NA	NA	NA	TRUE	9.72e-15
Chronic sinusitis	5005_4	MAPK12	Wald_ratio	1	-0.186073	0.134248	0.165735	0.830213	0.638139	1.0801	NA	NA	NA	NA	NA	NA	NA	NA	NA	NA	NA	NA	NA	NA	NA	NA	NA	NA	NA	NA	NA	NA	NA	TRUE	1.36e-152
Chronic sinusitis	17685_9	APOA4	Wald_ratio	1	-0.175452	0.126727	0.166212	0.839078	0.65453	1.07566	NA	NA	NA	NA	NA	NA	NA	NA	NA	NA	NA	NA	NA	NA	NA	NA	NA	NA	NA	NA	NA	NA	NA	TRUE	1.25e-29
Chronic sinusitis	18880_81	COL3A1	Wald_ratio	1	-0.235677	0.17163	0.169698	0.790035	0.564355	1.10596	NA	NA	NA	NA	NA	NA	NA	NA	NA	NA	NA	NA	NA	NA	NA	NA	NA	NA	NA	NA	NA	NA	NA	TRUE	1.27e-17
Chronic sinusitis	9869_28	NFKB1	Wald_ratio	1	-0.237195	0.172828	0.169929	0.788838	0.562177	1.10688	NA	NA	NA	NA	NA	NA	NA	NA	NA	NA	NA	NA	NA	NA	NA	NA	NA	NA	NA	NA	NA	NA	NA	TRUE	1.43e-12
Chronic sinusitis	2911_27	MDK	Wald_ratio	1	-0.247322	0.181455	0.172884	0.780889	0.547183	1.11441	NA	NA	NA	NA	NA	NA	NA	NA	NA	NA	NA	NA	NA	NA	NA	NA	NA	NA	NA	NA	NA	NA	NA	TRUE	7.4e-33
Chronic sinusitis	10561_5	PGLYRP3	Wald_ratio	1	0.223669	0.164256	0.173289	1.25066	0.906402	1.72566	NA	NA	NA	NA	NA	NA	NA	NA	NA	NA	NA	NA	NA	NA	NA	NA	NA	NA	NA	NA	NA	NA	NA	TRUE	1.21e-08
Chronic sinusitis	12975_11	KRT20	Wald_ratio	1	-0.345532	0.253847	0.173456	0.707844	0.430387	1.16417	NA	NA	NA	NA	NA	NA	NA	NA	NA	NA	NA	NA	NA	NA	NA	NA	NA	NA	NA	NA	NA	NA	NA	TRUE	7.36e-07
Chronic sinusitis	18876_77	CHST4	Wald_ratio	1	0.191134	0.141215	0.175897	1.21062	0.917918	1.59666	NA	NA	NA	NA	NA	NA	NA	NA	NA	NA	NA	NA	NA	NA	NA	NA	NA	NA	NA	NA	NA	NA	NA	TRUE	1.53e-16
Chronic sinusitis	18342_2	PSAT1	Wald_ratio	1	0.320121	0.236541	0.175946	1.37729	0.866321	2.18965	NA	NA	NA	NA	NA	NA	NA	NA	NA	NA	NA	NA	NA	NA	NA	NA	NA	NA	NA	NA	NA	NA	NA	TRUE	1.87e-50
Chronic sinusitis	14153_8	EFNA3	Wald_ratio	1	-0.579313	0.429537	0.177436	0.560283	0.241423	1.30028	NA	NA	NA	NA	NA	NA	NA	NA	NA	NA	NA	NA	NA	NA	NA	NA	NA	NA	NA	NA	NA	NA	NA	TRUE	1.68e-08
Chronic sinusitis	13969_24	KPNA6	Wald_ratio	1	0.227049	0.169774	0.181106	1.25489	0.899687	1.75033	NA	NA	NA	NA	NA	NA	NA	NA	NA	NA	NA	NA	NA	NA	NA	NA	NA	NA	NA	NA	NA	NA	NA	TRUE	2.66e-11
Chronic sinusitis	6388_21	CCDC126	Wald_ratio	1	0.060509	0.0454274	0.182863	1.06238	0.971874	1.16131	NA	NA	NA	NA	NA	NA	NA	NA	NA	NA	NA	NA	NA	NA	NA	NA	NA	NA	NA	NA	NA	NA	NA	TRUE	5.77e-234
Chronic sinusitis	16785_45	DEFA5	Wald_ratio	1	0.150579	0.113109	0.183098	1.16251	0.931355	1.45103	NA	NA	NA	NA	NA	NA	NA	NA	NA	NA	NA	NA	NA	NA	NA	NA	NA	NA	NA	NA	NA	NA	NA	TRUE	2.19e-08
Chronic sinusitis	8469_41	IGFBP2	Wald_ratio	1	0.277898	0.208805	0.183222	1.32035	0.876903	1.98805	NA	NA	NA	NA	NA	NA	NA	NA	NA	NA	NA	NA	NA	NA	NA	NA	NA	NA	NA	NA	NA	NA	NA	TRUE	1.06e-12
Chronic sinusitis	11480_1	ALDH3A1	Wald_ratio	1	-0.121003	0.0910126	0.183676	0.886031	0.741272	1.05906	NA	NA	NA	NA	NA	NA	NA	NA	NA	NA	NA	NA	NA	NA	NA	NA	NA	NA	NA	NA	NA	NA	NA	TRUE	2.57e-45
Chronic sinusitis	19635_69	FGL2	Wald_ratio	1	-0.340897	0.257499	0.185545	0.711132	0.429302	1.17798	NA	NA	NA	NA	NA	NA	NA	NA	NA	NA	NA	NA	NA	NA	NA	NA	NA	NA	NA	NA	NA	NA	NA	TRUE	6.96e-09
Chronic sinusitis	15589_1	GC	Wald_ratio	1	0.127087	0.0971526	0.190834	1.13552	0.938632	1.3737	NA	NA	NA	NA	NA	NA	NA	NA	NA	NA	NA	NA	NA	NA	NA	NA	NA	NA	NA	NA	NA	NA	NA	TRUE	2.11e-51
Chronic sinusitis	19334_62	TXNDC12	Wald_ratio	1	-0.164699	0.126685	0.193577	0.848149	0.661662	1.0872	NA	NA	NA	NA	NA	NA	NA	NA	NA	NA	NA	NA	NA	NA	NA	NA	NA	NA	NA	NA	NA	NA	NA	TRUE	9.47e-24
Chronic sinusitis	2864_2	MAP2K1	Wald_ratio	1	0.232101	0.179217	0.195293	1.26125	0.887661	1.79206	NA	NA	NA	NA	NA	NA	NA	NA	NA	NA	NA	NA	NA	NA	NA	NA	NA	NA	NA	NA	NA	NA	NA	TRUE	8.54e-10
Chronic sinusitis	8916_32	STIM1	Wald_ratio	1	-0.15281	0.118035	0.195453	0.858293	0.681024	1.0817	NA	NA	NA	NA	NA	NA	NA	NA	NA	NA	NA	NA	NA	NA	NA	NA	NA	NA	NA	NA	NA	NA	NA	TRUE	1.68e-31
Chronic sinusitis	11192_168	TINAGL1	Wald_ratio	1	-0.163623	0.126812	0.196954	0.849062	0.662209	1.08864	NA	NA	NA	NA	NA	NA	NA	NA	NA	NA	NA	NA	NA	NA	NA	NA	NA	NA	NA	NA	NA	NA	NA	TRUE	7.78e-21
Chronic sinusitis	8956_96	SCARF2	Wald_ratio	1	-0.116375	0.0903895	0.197924	0.890141	0.74562	1.06267	NA	NA	NA	NA	NA	NA	NA	NA	NA	NA	NA	NA	NA	NA	NA	NA	NA	NA	NA	NA	NA	NA	NA	TRUE	3.83e-48
Chronic sinusitis	15622_13	OPCML	Wald_ratio	1	0.139706	0.10882	0.199201	1.14994	0.929061	1.42332	NA	NA	NA	NA	NA	NA	NA	NA	NA	NA	NA	NA	NA	NA	NA	NA	NA	NA	NA	NA	NA	NA	NA	TRUE	4.49e-27
Chronic sinusitis	8458_111	SNCA	Wald_ratio	1	0.308219	0.240369	0.199746	1.361	0.849673	2.18004	NA	NA	NA	NA	NA	NA	NA	NA	NA	NA	NA	NA	NA	NA	NA	NA	NA	NA	NA	NA	NA	NA	NA	TRUE	5.05e-07
Chronic sinusitis	17724_3	WWOX	Wald_ratio	1	-0.203905	0.159506	0.201126	0.81554	0.596583	1.11486	NA	NA	NA	NA	NA	NA	NA	NA	NA	NA	NA	NA	NA	NA	NA	NA	NA	NA	NA	NA	NA	NA	NA	TRUE	6.58e-15
Chronic sinusitis	19273_3	GSR	Wald_ratio	1	-0.151297	0.118364	0.201164	0.859592	0.681615	1.08404	NA	NA	NA	NA	NA	NA	NA	NA	NA	NA	NA	NA	NA	NA	NA	NA	NA	NA	NA	NA	NA	NA	NA	TRUE	8.94e-34
Chronic sinusitis	5634_39	POFUT1	Wald_ratio	1	-0.0497424	0.0391325	0.203683	0.951475	0.881225	1.02732	NA	NA	NA	NA	NA	NA	NA	NA	NA	NA	NA	NA	NA	NA	NA	NA	NA	NA	NA	NA	NA	NA	NA	TRUE	1.68e-235
Chronic sinusitis	6904_14	LRRTM2	Wald_ratio	1	0.174132	0.138503	0.208664	1.19021	0.907254	1.56142	NA	NA	NA	NA	NA	NA	NA	NA	NA	NA	NA	NA	NA	NA	NA	NA	NA	NA	NA	NA	NA	NA	NA	TRUE	2.38e-17
Chronic sinusitis	17776_15	PECR	Wald_ratio	1	0.178238	0.142147	0.20988	1.19511	0.904502	1.57909	NA	NA	NA	NA	NA	NA	NA	NA	NA	NA	NA	NA	NA	NA	NA	NA	NA	NA	NA	NA	NA	NA	NA	TRUE	2e-27
Chronic sinusitis	17769_28	PCNP	Wald_ratio	1	0.166675	0.13376	0.212735	1.18137	0.908924	1.53548	NA	NA	NA	NA	NA	NA	NA	NA	NA	NA	NA	NA	NA	NA	NA	NA	NA	NA	NA	NA	NA	NA	NA	TRUE	6.9e-20
Chronic sinusitis	15417_3	SERPINB5	Wald_ratio	1	-0.102303	0.0822193	0.213398	0.902756	0.768394	1.06061	NA	NA	NA	NA	NA	NA	NA	NA	NA	NA	NA	NA	NA	NA	NA	NA	NA	NA	NA	NA	NA	NA	NA	TRUE	1.9e-54
Chronic sinusitis	2944_66	NBL1	Wald_ratio	1	-0.278372	0.224116	0.214204	0.757015	0.487902	1.17456	NA	NA	NA	NA	NA	NA	NA	NA	NA	NA	NA	NA	NA	NA	NA	NA	NA	NA	NA	NA	NA	NA	NA	TRUE	6.03e-08
Chronic sinusitis	4157_2	F2	Wald_ratio	1	-0.120714	0.0975449	0.215894	0.886288	0.732053	1.07302	NA	NA	NA	NA	NA	NA	NA	NA	NA	NA	NA	NA	NA	NA	NA	NA	NA	NA	NA	NA	NA	NA	NA	TRUE	4.31e-35
Chronic sinusitis	10339_48	ENO2	Wald_ratio	1	0.105359	0.0852207	0.216345	1.11111	0.94019	1.3131	NA	NA	NA	NA	NA	NA	NA	NA	NA	NA	NA	NA	NA	NA	NA	NA	NA	NA	NA	NA	NA	NA	NA	TRUE	8.23e-53
Chronic sinusitis	13954_9	GNPNAT1	Wald_ratio	1	0.221364	0.179142	0.216573	1.24778	0.878312	1.77266	NA	NA	NA	NA	NA	NA	NA	NA	NA	NA	NA	NA	NA	NA	NA	NA	NA	NA	NA	NA	NA	NA	NA	TRUE	7.52e-13
Chronic sinusitis	13465_5	RCAN1	Wald_ratio	1	0.266642	0.21646	0.218013	1.30557	0.854174	1.99552	NA	NA	NA	NA	NA	NA	NA	NA	NA	NA	NA	NA	NA	NA	NA	NA	NA	NA	NA	NA	NA	NA	NA	TRUE	9.04e-11
Chronic sinusitis	12646_2	RPE	Wald_ratio	1	-0.178033	0.144633	0.218348	0.836915	0.630329	1.11121	NA	NA	NA	NA	NA	NA	NA	NA	NA	NA	NA	NA	NA	NA	NA	NA	NA	NA	NA	NA	NA	NA	NA	TRUE	1.85e-17
Chronic sinusitis	17697_2	OVCA2	Wald_ratio	1	0.112325	0.0915932	0.220069	1.11888	0.93501	1.3389	NA	NA	NA	NA	NA	NA	NA	NA	NA	NA	NA	NA	NA	NA	NA	NA	NA	NA	NA	NA	NA	NA	NA	TRUE	1.94e-17
Chronic sinusitis	11287_14	CYB5A	Wald_ratio	1	-0.154451	0.128525	0.229472	0.856886	0.666071	1.10236	NA	NA	NA	NA	NA	NA	NA	NA	NA	NA	NA	NA	NA	NA	NA	NA	NA	NA	NA	NA	NA	NA	NA	TRUE	4.01e-20
Chronic sinusitis	3853_56	MDH1	Wald_ratio	1	0.207118	0.173158	0.231648	1.23013	0.876103	1.72721	NA	NA	NA	NA	NA	NA	NA	NA	NA	NA	NA	NA	NA	NA	NA	NA	NA	NA	NA	NA	NA	NA	NA	TRUE	1.51e-15
Chronic sinusitis	19187_21	STAMBP	Wald_ratio	1	-0.404403	0.338751	0.232554	0.667375	0.343573	1.29635	NA	NA	NA	NA	NA	NA	NA	NA	NA	NA	NA	NA	NA	NA	NA	NA	NA	NA	NA	NA	NA	NA	NA	TRUE	3.09e-07
Chronic sinusitis	19261_12	SDCBP2	Wald_ratio	1	0.303651	0.254476	0.232775	1.3548	0.822735	2.23094	NA	NA	NA	NA	NA	NA	NA	NA	NA	NA	NA	NA	NA	NA	NA	NA	NA	NA	NA	NA	NA	NA	NA	TRUE	7.68e-07
Chronic sinusitis	17739_1	HADH	Wald_ratio	1	-0.186257	0.156133	0.232894	0.83006	0.611232	1.12723	NA	NA	NA	NA	NA	NA	NA	NA	NA	NA	NA	NA	NA	NA	NA	NA	NA	NA	NA	NA	NA	NA	NA	TRUE	5.02e-15
Chronic sinusitis	14623_26	SUMO3	Wald_ratio	1	-0.228846	0.193164	0.236126	0.795451	0.54474	1.16155	NA	NA	NA	NA	NA	NA	NA	NA	NA	NA	NA	NA	NA	NA	NA	NA	NA	NA	NA	NA	NA	NA	NA	TRUE	4.19e-10
Chronic sinusitis	3171_57	APP	Wald_ratio	1	-0.177424	0.14996	0.236754	0.837425	0.624162	1.12356	NA	NA	NA	NA	NA	NA	NA	NA	NA	NA	NA	NA	NA	NA	NA	NA	NA	NA	NA	NA	NA	NA	NA	TRUE	8.26e-16
Chronic sinusitis	12438_127	MPG	Wald_ratio	1	0.137059	0.115964	0.237241	1.1469	0.913721	1.43958	NA	NA	NA	NA	NA	NA	NA	NA	NA	NA	NA	NA	NA	NA	NA	NA	NA	NA	NA	NA	NA	NA	NA	TRUE	6.39e-19
Chronic sinusitis	3311_27	FCGR3B	Wald_ratio	1	0.0350557	0.0297923	0.239328	1.03568	0.976933	1.09795	NA	NA	NA	NA	NA	NA	NA	NA	NA	NA	NA	NA	NA	NA	NA	NA	NA	NA	NA	NA	NA	NA	NA	TRUE	1.51e-52
Chronic sinusitis	12348_46	SARS2	Wald_ratio	1	-0.125356	0.106929	0.241064	0.882183	0.715384	1.08787	NA	NA	NA	NA	NA	NA	NA	NA	NA	NA	NA	NA	NA	NA	NA	NA	NA	NA	NA	NA	NA	NA	NA	TRUE	8.36e-35
Chronic sinusitis	11606_22	DNAJB6	Wald_ratio	1	-0.253812	0.2175	0.24323	0.775838	0.50656	1.18826	NA	NA	NA	NA	NA	NA	NA	NA	NA	NA	NA	NA	NA	NA	NA	NA	NA	NA	NA	NA	NA	NA	NA	TRUE	1.82e-08
Chronic sinusitis	2979_8	CXCL5	Wald_ratio	1	-0.102165	0.0881033	0.246212	0.902881	0.759688	1.07306	NA	NA	NA	NA	NA	NA	NA	NA	NA	NA	NA	NA	NA	NA	NA	NA	NA	NA	NA	NA	NA	NA	NA	TRUE	1.12e-63
Chronic sinusitis	10948_14	PLD3	Wald_ratio	1	-0.296504	0.25651	0.247717	0.743413	0.44966	1.22907	NA	NA	NA	NA	NA	NA	NA	NA	NA	NA	NA	NA	NA	NA	NA	NA	NA	NA	NA	NA	NA	NA	NA	TRUE	6.28e-10
Chronic sinusitis	17821_20	NMT2	Wald_ratio	1	-0.201753	0.174954	0.248838	0.817297	0.580038	1.1516	NA	NA	NA	NA	NA	NA	NA	NA	NA	NA	NA	NA	NA	NA	NA	NA	NA	NA	NA	NA	NA	NA	NA	TRUE	2.32e-11
Chronic sinusitis	10514_5	PTGDS	Wald_ratio	1	-0.0895454	0.0786702	0.255021	0.914347	0.783692	1.06678	NA	NA	NA	NA	NA	NA	NA	NA	NA	NA	NA	NA	NA	NA	NA	NA	NA	NA	NA	NA	NA	NA	NA	TRUE	5.02e-58
Chronic sinusitis	5227_60	PDK1	Wald_ratio	1	0.268293	0.237662	0.258948	1.30773	0.820759	2.08363	NA	NA	NA	NA	NA	NA	NA	NA	NA	NA	NA	NA	NA	NA	NA	NA	NA	NA	NA	NA	NA	NA	NA	TRUE	2.03e-96
Chronic sinusitis	14205_6	HEXIM2	Wald_ratio	1	-0.147324	0.130525	0.259022	0.863014	0.66821	1.11461	NA	NA	NA	NA	NA	NA	NA	NA	NA	NA	NA	NA	NA	NA	NA	NA	NA	NA	NA	NA	NA	NA	NA	TRUE	2.43e-21
Chronic sinusitis	3280_49	ACAN	Wald_ratio	1	-0.130967	0.116091	0.259259	0.877246	0.698719	1.10139	NA	NA	NA	NA	NA	NA	NA	NA	NA	NA	NA	NA	NA	NA	NA	NA	NA	NA	NA	NA	NA	NA	NA	TRUE	1.97e-48
Chronic sinusitis	12813_18	EHBP1	Wald_ratio	1	0.303961	0.269572	0.259503	1.35522	0.798995	2.29865	NA	NA	NA	NA	NA	NA	NA	NA	NA	NA	NA	NA	NA	NA	NA	NA	NA	NA	NA	NA	NA	NA	NA	TRUE	4.04e-07
Chronic sinusitis	3232_28	ACP5	Wald_ratio	1	-0.144267	0.129369	0.264782	0.865657	0.671776	1.11549	NA	NA	NA	NA	NA	NA	NA	NA	NA	NA	NA	NA	NA	NA	NA	NA	NA	NA	NA	NA	NA	NA	NA	TRUE	1.92e-142
Chronic sinusitis	16596_25	GLRX3	Wald_ratio	1	0.159972	0.143678	0.265532	1.17348	0.885471	1.55516	NA	NA	NA	NA	NA	NA	NA	NA	NA	NA	NA	NA	NA	NA	NA	NA	NA	NA	NA	NA	NA	NA	NA	TRUE	2.79e-18
Chronic sinusitis	5980_55	BOLA3	Wald_ratio	1	0.107131	0.0963748	0.266309	1.11308	0.921489	1.3445	NA	NA	NA	NA	NA	NA	NA	NA	NA	NA	NA	NA	NA	NA	NA	NA	NA	NA	NA	NA	NA	NA	NA	TRUE	6.1e-38
Chronic sinusitis	18185_118	ALDOB	Wald_ratio	1	0.0366595	0.033013	0.266803	1.03734	0.972344	1.10668	NA	NA	NA	NA	NA	NA	NA	NA	NA	NA	NA	NA	NA	NA	NA	NA	NA	NA	NA	NA	NA	NA	NA	TRUE	2.48e-20
Chronic sinusitis	10554_23	GLB1	Wald_ratio	1	-0.277984	0.250447	0.26702	0.757309	0.463541	1.23725	NA	NA	NA	NA	NA	NA	NA	NA	NA	NA	NA	NA	NA	NA	NA	NA	NA	NA	NA	NA	NA	NA	NA	TRUE	3.41e-07
Chronic sinusitis	8100_15	ADM2	Wald_ratio	1	0.106546	0.0968128	0.271097	1.11243	0.920161	1.34487	NA	NA	NA	NA	NA	NA	NA	NA	NA	NA	NA	NA	NA	NA	NA	NA	NA	NA	NA	NA	NA	NA	NA	TRUE	1.09e-35
Chronic sinusitis	7955_195	ITIH1	Wald_ratio	1	-0.147344	0.133997	0.271504	0.862997	0.663665	1.1222	NA	NA	NA	NA	NA	NA	NA	NA	NA	NA	NA	NA	NA	NA	NA	NA	NA	NA	NA	NA	NA	NA	NA	TRUE	8.15e-48
Chronic sinusitis	11237_49	PCOLCE	Wald_ratio	1	0.0747827	0.0683692	0.27404	1.07765	0.942498	1.23218	NA	NA	NA	NA	NA	NA	NA	NA	NA	NA	NA	NA	NA	NA	NA	NA	NA	NA	NA	NA	NA	NA	NA	TRUE	1.38e-68
Chronic sinusitis	5651_50	PSG7	Wald_ratio	1	-0.142291	0.130334	0.274947	0.867369	0.671833	1.11982	NA	NA	NA	NA	NA	NA	NA	NA	NA	NA	NA	NA	NA	NA	NA	NA	NA	NA	NA	NA	NA	NA	NA	TRUE	7.82e-33
Chronic sinusitis	8660_5	OLFML3	Wald_ratio	1	0.142066	0.130722	0.277135	1.15265	0.892125	1.48926	NA	NA	NA	NA	NA	NA	NA	NA	NA	NA	NA	NA	NA	NA	NA	NA	NA	NA	NA	NA	NA	NA	NA	TRUE	1.77e-27
Chronic sinusitis	16079_2	TEC	Wald_ratio	1	-0.110069	0.101534	0.278339	0.895773	0.734126	1.09301	NA	NA	NA	NA	NA	NA	NA	NA	NA	NA	NA	NA	NA	NA	NA	NA	NA	NA	NA	NA	NA	NA	NA	TRUE	1.62e-42
Chronic sinusitis	8877_22	EVA1C	Wald_ratio	1	0.172343	0.159686	0.280471	1.18809	0.868801	1.62471	NA	NA	NA	NA	NA	NA	NA	NA	NA	NA	NA	NA	NA	NA	NA	NA	NA	NA	NA	NA	NA	NA	NA	TRUE	4.23e-15
Chronic sinusitis	3434_34	FN1	Wald_ratio	1	0.0913614	0.0847461	0.281007	1.09566	0.927984	1.29364	NA	NA	NA	NA	NA	NA	NA	NA	NA	NA	NA	NA	NA	NA	NA	NA	NA	NA	NA	NA	NA	NA	NA	TRUE	1.23e-83
Chronic sinusitis	15633_6	RBP4	Wald_ratio	1	0.146884	0.13649	0.281859	1.15822	0.886356	1.51347	NA	NA	NA	NA	NA	NA	NA	NA	NA	NA	NA	NA	NA	NA	NA	NA	NA	NA	NA	NA	NA	NA	NA	TRUE	6.2e-20
Chronic sinusitis	5223_59	GCKR	Wald_ratio	1	0.14206	0.132622	0.284097	1.15265	0.888803	1.49481	NA	NA	NA	NA	NA	NA	NA	NA	NA	NA	NA	NA	NA	NA	NA	NA	NA	NA	NA	NA	NA	NA	NA	TRUE	1.54e-27
Chronic sinusitis	8859_51	CA11	Wald_ratio	1	0.0851092	0.079486	0.284285	1.08884	0.931757	1.2724	NA	NA	NA	NA	NA	NA	NA	NA	NA	NA	NA	NA	NA	NA	NA	NA	NA	NA	NA	NA	NA	NA	NA	TRUE	2.25e-56
Chronic sinusitis	4250_23	NSFL1C	Wald_ratio	1	0.238866	0.223957	0.286166	1.26981	0.818657	1.96958	NA	NA	NA	NA	NA	NA	NA	NA	NA	NA	NA	NA	NA	NA	NA	NA	NA	NA	NA	NA	NA	NA	NA	TRUE	1.38e-07
Chronic sinusitis	15305_7	SCGN	Wald_ratio	1	-0.335534	0.318075	0.291476	0.714956	0.383291	1.33361	NA	NA	NA	NA	NA	NA	NA	NA	NA	NA	NA	NA	NA	NA	NA	NA	NA	NA	NA	NA	NA	NA	NA	TRUE	2.26e-19
Chronic sinusitis	19115_13	CMBL	Wald_ratio	1	0.183112	0.174041	0.292746	1.20095	0.853842	1.68916	NA	NA	NA	NA	NA	NA	NA	NA	NA	NA	NA	NA	NA	NA	NA	NA	NA	NA	NA	NA	NA	NA	NA	TRUE	3.17e-83
Chronic sinusitis	7019_13	SEMA7A	Wald_ratio	1	0.172287	0.164074	0.293693	1.18802	0.861312	1.63865	NA	NA	NA	NA	NA	NA	NA	NA	NA	NA	NA	NA	NA	NA	NA	NA	NA	NA	NA	NA	NA	NA	NA	TRUE	1.36e-18
Chronic sinusitis	15522_2	GLIPR2	Wald_ratio	1	-0.15299	0.14683	0.297435	0.858138	0.643536	1.1443	NA	NA	NA	NA	NA	NA	NA	NA	NA	NA	NA	NA	NA	NA	NA	NA	NA	NA	NA	NA	NA	NA	NA	TRUE	3.35e-197
Chronic sinusitis	18198_51	HBQ1	Wald_ratio	1	-0.155199	0.148979	0.297528	0.856245	0.639417	1.1466	NA	NA	NA	NA	NA	NA	NA	NA	NA	NA	NA	NA	NA	NA	NA	NA	NA	NA	NA	NA	NA	NA	NA	TRUE	3.04e-20
Chronic sinusitis	9867_23	FBP2	Wald_ratio	1	-0.207408	0.199895	0.299462	0.812688	0.54925	1.20248	NA	NA	NA	NA	NA	NA	NA	NA	NA	NA	NA	NA	NA	NA	NA	NA	NA	NA	NA	NA	NA	NA	NA	TRUE	7.62e-58
Chronic sinusitis	12940_35	ALDH3B1	Wald_ratio	1	-0.0918859	0.0893467	0.303752	0.912209	0.765669	1.0868	NA	NA	NA	NA	NA	NA	NA	NA	NA	NA	NA	NA	NA	NA	NA	NA	NA	NA	NA	NA	NA	NA	NA	TRUE	1.24e-40
Chronic sinusitis	15607_56	PKLR	Wald_ratio	1	0.0853743	0.0833078	0.305455	1.08912	0.925049	1.2823	NA	NA	NA	NA	NA	NA	NA	NA	NA	NA	NA	NA	NA	NA	NA	NA	NA	NA	NA	NA	NA	NA	NA	TRUE	4.16e-48
Chronic sinusitis	2609_59	CST3	Wald_ratio	1	0.17007	0.166625	0.307408	1.18539	0.855119	1.64321	NA	NA	NA	NA	NA	NA	NA	NA	NA	NA	NA	NA	NA	NA	NA	NA	NA	NA	NA	NA	NA	NA	NA	TRUE	2.64e-147
Chronic sinusitis	11288_26	NT5C2	Wald_ratio	1	-0.103016	0.101064	0.308055	0.902113	0.740003	1.09974	NA	NA	NA	NA	NA	NA	NA	NA	NA	NA	NA	NA	NA	NA	NA	NA	NA	NA	NA	NA	NA	NA	NA	TRUE	1.64e-35
Chronic sinusitis	14111_15	THBS2	Wald_ratio	1	0.142833	0.140476	0.30926	1.15354	0.875903	1.51917	NA	NA	NA	NA	NA	NA	NA	NA	NA	NA	NA	NA	NA	NA	NA	NA	NA	NA	NA	NA	NA	NA	NA	TRUE	3e-20
Chronic sinusitis	13982_33	RGS18	Wald_ratio	1	-0.203111	0.199797	0.30935	0.816187	0.55172	1.20743	NA	NA	NA	NA	NA	NA	NA	NA	NA	NA	NA	NA	NA	NA	NA	NA	NA	NA	NA	NA	NA	NA	NA	TRUE	6.55e-10
Chronic sinusitis	9828_86	LDHC	Wald_ratio	1	-0.258465	0.25442	0.309676	0.772236	0.469011	1.2715	NA	NA	NA	NA	NA	NA	NA	NA	NA	NA	NA	NA	NA	NA	NA	NA	NA	NA	NA	NA	NA	NA	NA	TRUE	2.93e-07
Chronic sinusitis	15298_199	NETO1	Wald_ratio	1	0.244344	0.242651	0.313946	1.27678	0.79354	2.05431	NA	NA	NA	NA	NA	NA	NA	NA	NA	NA	NA	NA	NA	NA	NA	NA	NA	NA	NA	NA	NA	NA	NA	TRUE	4.81e-07
Chronic sinusitis	15324_58	FTL	Wald_ratio	1	0.33035	0.328204	0.314157	1.39146	0.731301	2.64754	NA	NA	NA	NA	NA	NA	NA	NA	NA	NA	NA	NA	NA	NA	NA	NA	NA	NA	NA	NA	NA	NA	NA	TRUE	1.62e-07
Chronic sinusitis	3378_49	KLK7	Wald_ratio	1	0.0333458	0.0332451	0.315848	1.03391	0.968686	1.10352	NA	NA	NA	NA	NA	NA	NA	NA	NA	NA	NA	NA	NA	NA	NA	NA	NA	NA	NA	NA	NA	NA	NA	TRUE	1.2e-257
Chronic sinusitis	7009_8	CD72	Wald_ratio	1	0.148261	0.147816	0.315856	1.15982	0.868091	1.54958	NA	NA	NA	NA	NA	NA	NA	NA	NA	NA	NA	NA	NA	NA	NA	NA	NA	NA	NA	NA	NA	NA	NA	TRUE	1.09e-40
Chronic sinusitis	3810_50	FGR	Wald_ratio	1	0.332784	0.332181	0.316434	1.39485	0.727391	2.67476	NA	NA	NA	NA	NA	NA	NA	NA	NA	NA	NA	NA	NA	NA	NA	NA	NA	NA	NA	NA	NA	NA	NA	TRUE	2.84e-64
Chronic sinusitis	6986_17	HS3ST3B1	Wald_ratio	1	-0.240621	0.241236	0.318545	0.78614	0.489954	1.26137	NA	NA	NA	NA	NA	NA	NA	NA	NA	NA	NA	NA	NA	NA	NA	NA	NA	NA	NA	NA	NA	NA	NA	TRUE	8.17e-08
Chronic sinusitis	9398_30	GALP	Wald_ratio	1	-0.177763	0.178619	0.319636	0.837141	0.589868	1.18807	NA	NA	NA	NA	NA	NA	NA	NA	NA	NA	NA	NA	NA	NA	NA	NA	NA	NA	NA	NA	NA	NA	NA	TRUE	5.9e-13
Chronic sinusitis	6899_37	PCBD2	Wald_ratio	1	-0.202411	0.204334	0.321886	0.816759	0.54722	1.21906	NA	NA	NA	NA	NA	NA	NA	NA	NA	NA	NA	NA	NA	NA	NA	NA	NA	NA	NA	NA	NA	NA	NA	TRUE	4.19e-10
Chronic sinusitis	2654_19	TNFRSF1A	Wald_ratio	1	0.123765	0.124974	0.322012	1.13175	0.885872	1.44587	NA	NA	NA	NA	NA	NA	NA	NA	NA	NA	NA	NA	NA	NA	NA	NA	NA	NA	NA	NA	NA	NA	NA	TRUE	3.92e-42
Chronic sinusitis	9233_71	TFPI2	Wald_ratio	1	0.179724	0.181699	0.3226	1.19689	0.838278	1.70891	NA	NA	NA	NA	NA	NA	NA	NA	NA	NA	NA	NA	NA	NA	NA	NA	NA	NA	NA	NA	NA	NA	NA	TRUE	1.14e-09
Chronic sinusitis	13578_98	ABLIM3	Wald_ratio	1	0.138977	0.142023	0.3278	1.1491	0.86989	1.51792	NA	NA	NA	NA	NA	NA	NA	NA	NA	NA	NA	NA	NA	NA	NA	NA	NA	NA	NA	NA	NA	NA	NA	TRUE	9.65e-40
Chronic sinusitis	5509_7	EGF	Wald_ratio	1	-0.32345	0.331013	0.328493	0.723648	0.378237	1.38449	NA	NA	NA	NA	NA	NA	NA	NA	NA	NA	NA	NA	NA	NA	NA	NA	NA	NA	NA	NA	NA	NA	NA	TRUE	1.87e-38
Chronic sinusitis	8970_9	RIPK2	Wald_ratio	1	-0.162733	0.166922	0.329606	0.849818	0.612688	1.17872	NA	NA	NA	NA	NA	NA	NA	NA	NA	NA	NA	NA	NA	NA	NA	NA	NA	NA	NA	NA	NA	NA	NA	TRUE	9.11e-11
Chronic sinusitis	12432_23	CACYBP	Wald_ratio	1	-0.0866694	0.0890926	0.330652	0.91698	0.770057	1.09194	NA	NA	NA	NA	NA	NA	NA	NA	NA	NA	NA	NA	NA	NA	NA	NA	NA	NA	NA	NA	NA	NA	NA	TRUE	2.98e-43
Chronic sinusitis	10070_22	PLCG2	Wald_ratio	1	0.085392	0.0879513	0.331598	1.08914	0.916684	1.29405	NA	NA	NA	NA	NA	NA	NA	NA	NA	NA	NA	NA	NA	NA	NA	NA	NA	NA	NA	NA	NA	NA	NA	TRUE	4.53e-50
Chronic sinusitis	5657_28	ST3GAL1	Wald_ratio	1	-0.0433792	0.0447896	0.332789	0.957548	0.877071	1.04541	NA	NA	NA	NA	NA	NA	NA	NA	NA	NA	NA	NA	NA	NA	NA	NA	NA	NA	NA	NA	NA	NA	NA	TRUE	6.02e-196
Chronic sinusitis	5658_64	F13B	Wald_ratio	1	0.031852	0.0330499	0.33517	1.03236	0.96761	1.10145	NA	NA	NA	NA	NA	NA	NA	NA	NA	NA	NA	NA	NA	NA	NA	NA	NA	NA	NA	NA	NA	NA	NA	TRUE	3.99e-39
Chronic sinusitis	18930_28	SLIT2	Wald_ratio	1	0.109344	0.113687	0.336151	1.11555	0.89272	1.39399	NA	NA	NA	NA	NA	NA	NA	NA	NA	NA	NA	NA	NA	NA	NA	NA	NA	NA	NA	NA	NA	NA	NA	TRUE	1.79e-27
Chronic sinusitis	17151_84	IRF3	Wald_ratio	1	-0.158057	0.164989	0.338069	0.853801	0.617896	1.17977	NA	NA	NA	NA	NA	NA	NA	NA	NA	NA	NA	NA	NA	NA	NA	NA	NA	NA	NA	NA	NA	NA	NA	TRUE	3.83e-15
Chronic sinusitis	9263_57	SIAE	Wald_ratio	1	-0.107629	0.112582	0.339071	0.897961	0.720154	1.11967	NA	NA	NA	NA	NA	NA	NA	NA	NA	NA	NA	NA	NA	NA	NA	NA	NA	NA	NA	NA	NA	NA	NA	TRUE	9.78e-39
Chronic sinusitis	3796_79	ANGPTL4	Wald_ratio	1	-0.100648	0.105361	0.339441	0.904251	0.735537	1.11167	NA	NA	NA	NA	NA	NA	NA	NA	NA	NA	NA	NA	NA	NA	NA	NA	NA	NA	NA	NA	NA	NA	NA	TRUE	3.77e-30
Chronic sinusitis	7145_1	ITIH3	Wald_ratio	1	-0.0369522	0.0387637	0.340455	0.963722	0.893214	1.0398	NA	NA	NA	NA	NA	NA	NA	NA	NA	NA	NA	NA	NA	NA	NA	NA	NA	NA	NA	NA	NA	NA	NA	FALSE	0.765125
Chronic sinusitis	13930_3	APOBEC3G	Wald_ratio	1	0.0883571	0.0928487	0.341287	1.09238	0.910623	1.31041	NA	NA	NA	NA	NA	NA	NA	NA	NA	NA	NA	NA	NA	NA	NA	NA	NA	NA	NA	NA	NA	NA	NA	TRUE	9.88e-49
Chronic sinusitis	16818_200	CDCP1	Wald_ratio	1	0.0967902	0.101725	0.341357	1.10163	0.902496	1.3447	NA	NA	NA	NA	NA	NA	NA	NA	NA	NA	NA	NA	NA	NA	NA	NA	NA	NA	NA	NA	NA	NA	NA	TRUE	3.46e-186
Chronic sinusitis	3152_57	TNFRSF1B	Wald_ratio	1	0.14349	0.151246	0.342763	1.1543	0.858171	1.5526	NA	NA	NA	NA	NA	NA	NA	NA	NA	NA	NA	NA	NA	NA	NA	NA	NA	NA	NA	NA	NA	NA	NA	TRUE	8.42e-34
Chronic sinusitis	12469_19	MAPRE1	Wald_ratio	1	0.177317	0.187021	0.343072	1.19401	0.827584	1.72267	NA	NA	NA	NA	NA	NA	NA	NA	NA	NA	NA	NA	NA	NA	NA	NA	NA	NA	NA	NA	NA	NA	NA	TRUE	5.78e-12
Chronic sinusitis	9359_9	DLK2	Wald_ratio	1	0.0731932	0.0773869	0.344246	1.07594	0.924516	1.25216	NA	NA	NA	NA	NA	NA	NA	NA	NA	NA	NA	NA	NA	NA	NA	NA	NA	NA	NA	NA	NA	NA	NA	TRUE	8.37e-75
Chronic sinusitis	5358_3	OMD	Wald_ratio	1	0.284457	0.30146	0.345376	1.32904	0.736088	2.39964	NA	NA	NA	NA	NA	NA	NA	NA	NA	NA	NA	NA	NA	NA	NA	NA	NA	NA	NA	NA	NA	NA	NA	TRUE	9.09e-10
Chronic sinusitis	17832_12	IDI2	Wald_ratio	1	0.220293	0.234558	0.347636	1.24644	0.787068	1.97393	NA	NA	NA	NA	NA	NA	NA	NA	NA	NA	NA	NA	NA	NA	NA	NA	NA	NA	NA	NA	NA	NA	NA	TRUE	1.49e-07
Chronic sinusitis	13460_4	CHAD	Wald_ratio	1	0.224093	0.238654	0.347738	1.25119	0.783747	1.99742	NA	NA	NA	NA	NA	NA	NA	NA	NA	NA	NA	NA	NA	NA	NA	NA	NA	NA	NA	NA	NA	NA	NA	TRUE	1.32e-07
Chronic sinusitis	10419_1	SCARA5	Wald_ratio	1	-0.197606	0.211557	0.350275	0.820693	0.542126	1.2424	NA	NA	NA	NA	NA	NA	NA	NA	NA	NA	NA	NA	NA	NA	NA	NA	NA	NA	NA	NA	NA	NA	NA	TRUE	2.11e-235
Chronic sinusitis	13107_9	LYPD3	Wald_ratio	1	0.08985	0.0965449	0.352032	1.09401	0.9054	1.32191	NA	NA	NA	NA	NA	NA	NA	NA	NA	NA	NA	NA	NA	NA	NA	NA	NA	NA	NA	NA	NA	NA	NA	TRUE	5.7e-39
Chronic sinusitis	12387_7	PDLIM4	Wald_ratio	1	-0.070426	0.0762036	0.355391	0.931997	0.802691	1.08213	NA	NA	NA	NA	NA	NA	NA	NA	NA	NA	NA	NA	NA	NA	NA	NA	NA	NA	NA	NA	NA	NA	NA	TRUE	9.61e-58
Chronic sinusitis	5598_3	GREM2	Wald_ratio	1	0.268715	0.290776	0.355417	1.30828	0.739926	2.31321	NA	NA	NA	NA	NA	NA	NA	NA	NA	NA	NA	NA	NA	NA	NA	NA	NA	NA	NA	NA	NA	NA	NA	TRUE	1.44e-09
Chronic sinusitis	3831_21	PTEN	Wald_ratio	1	-0.309879	0.33538	0.355505	0.733536	0.380137	1.41548	NA	NA	NA	NA	NA	NA	NA	NA	NA	NA	NA	NA	NA	NA	NA	NA	NA	NA	NA	NA	NA	NA	NA	TRUE	1.2e-08
Chronic sinusitis	15525_294	ADH1C	Wald_ratio	1	0.0788342	0.0854543	0.356251	1.08202	0.91516	1.27931	NA	NA	NA	NA	NA	NA	NA	NA	NA	NA	NA	NA	NA	NA	NA	NA	NA	NA	NA	NA	NA	NA	NA	TRUE	2.9e-48
Chronic sinusitis	5680_54	OBP2B	Wald_ratio	1	0.0305673	0.0332876	0.358472	1.03104	0.965918	1.10055	NA	NA	NA	NA	NA	NA	NA	NA	NA	NA	NA	NA	NA	NA	NA	NA	NA	NA	NA	NA	NA	NA	NA	TRUE	4.25e-185
Chronic sinusitis	13669_6	FGFR3	Wald_ratio	1	-0.0991479	0.108125	0.359155	0.905609	0.732661	1.11938	NA	NA	NA	NA	NA	NA	NA	NA	NA	NA	NA	NA	NA	NA	NA	NA	NA	NA	NA	NA	NA	NA	NA	TRUE	1.03e-96
Chronic sinusitis	10722_13	SYK	Wald_ratio	1	0.134704	0.147136	0.359922	1.1442	0.857545	1.52667	NA	NA	NA	NA	NA	NA	NA	NA	NA	NA	NA	NA	NA	NA	NA	NA	NA	NA	NA	NA	NA	NA	NA	TRUE	4.59e-23
Chronic sinusitis	9829_91	SULT2A1	Wald_ratio	1	0.0659717	0.0721667	0.360635	1.0682	0.927303	1.2305	NA	NA	NA	NA	NA	NA	NA	NA	NA	NA	NA	NA	NA	NA	NA	NA	NA	NA	NA	NA	NA	NA	NA	TRUE	3.8e-77
Chronic sinusitis	4187_49	PGD	Wald_ratio	1	-0.106493	0.11693	0.362431	0.898981	0.714854	1.13053	NA	NA	NA	NA	NA	NA	NA	NA	NA	NA	NA	NA	NA	NA	NA	NA	NA	NA	NA	NA	NA	NA	NA	TRUE	2.03e-15
Chronic sinusitis	2968_61	TNFSF15	Wald_ratio	1	-0.227851	0.250689	0.363404	0.796243	0.487141	1.30148	NA	NA	NA	NA	NA	NA	NA	NA	NA	NA	NA	NA	NA	NA	NA	NA	NA	NA	NA	NA	NA	NA	NA	TRUE	3.3e-08
Chronic sinusitis	18319_7	PDHX	Wald_ratio	1	0.117142	0.129687	0.366384	1.12428	0.871932	1.44966	NA	NA	NA	NA	NA	NA	NA	NA	NA	NA	NA	NA	NA	NA	NA	NA	NA	NA	NA	NA	NA	NA	NA	TRUE	1.1e-46
Chronic sinusitis	17791_25	HPCAL1	Wald_ratio	1	-0.0855948	0.0950431	0.367807	0.917966	0.761946	1.10593	NA	NA	NA	NA	NA	NA	NA	NA	NA	NA	NA	NA	NA	NA	NA	NA	NA	NA	NA	NA	NA	NA	NA	TRUE	4.53e-46
Chronic sinusitis	3415_61	IBSP	Wald_ratio	1	-0.103624	0.115626	0.370144	0.901564	0.718743	1.13089	NA	NA	NA	NA	NA	NA	NA	NA	NA	NA	NA	NA	NA	NA	NA	NA	NA	NA	NA	NA	NA	NA	NA	TRUE	5.97e-27
Chronic sinusitis	12633_3	PTPN9	Wald_ratio	1	0.150932	0.17093	0.377235	1.16292	0.83186	1.62573	NA	NA	NA	NA	NA	NA	NA	NA	NA	NA	NA	NA	NA	NA	NA	NA	NA	NA	NA	NA	NA	NA	NA	TRUE	3.1e-13
Chronic sinusitis	12689_56	ARPC1B	Wald_ratio	1	0.101247	0.114676	0.377293	1.10655	0.883806	1.38543	NA	NA	NA	NA	NA	NA	NA	NA	NA	NA	NA	NA	NA	NA	NA	NA	NA	NA	NA	NA	NA	NA	NA	TRUE	2.76e-20
Chronic sinusitis	15596_7	HEXIM1	Wald_ratio	1	-0.1172	0.133376	0.379554	0.889407	0.684808	1.15513	NA	NA	NA	NA	NA	NA	NA	NA	NA	NA	NA	NA	NA	NA	NA	NA	NA	NA	NA	NA	NA	NA	NA	TRUE	3.33e-20
Chronic sinusitis	19150_20	PRPSAP2	Wald_ratio	1	-0.166122	0.18922	0.379983	0.846943	0.584503	1.22722	NA	NA	NA	NA	NA	NA	NA	NA	NA	NA	NA	NA	NA	NA	NA	NA	NA	NA	NA	NA	NA	NA	NA	TRUE	4.94e-11
Chronic sinusitis	12703_6	NEK7	Wald_ratio	1	-0.0955129	0.109214	0.381819	0.908907	0.733761	1.12586	NA	NA	NA	NA	NA	NA	NA	NA	NA	NA	NA	NA	NA	NA	NA	NA	NA	NA	NA	NA	NA	NA	NA	TRUE	5.31e-16
Chronic sinusitis	2692_74	PLA2G2A	Wald_ratio	1	-0.0185523	0.0212631	0.382929	0.981619	0.94155	1.02339	NA	NA	NA	NA	NA	NA	NA	NA	NA	NA	NA	NA	NA	NA	NA	NA	NA	NA	NA	NA	NA	NA	NA	TRUE	1.89e-175
Chronic sinusitis	17435_43	ETFA	Wald_ratio	1	0.167053	0.192537	0.385592	1.18182	0.810325	1.72362	NA	NA	NA	NA	NA	NA	NA	NA	NA	NA	NA	NA	NA	NA	NA	NA	NA	NA	NA	NA	NA	NA	NA	TRUE	4.54e-10
Chronic sinusitis	8894_80	HNRNPAB	Wald_ratio	1	0.115436	0.133156	0.385985	1.12236	0.864546	1.45706	NA	NA	NA	NA	NA	NA	NA	NA	NA	NA	NA	NA	NA	NA	NA	NA	NA	NA	NA	NA	NA	NA	NA	TRUE	1.26e-14
Chronic sinusitis	19251_56	SRGN	Wald_ratio	1	-0.0900206	0.104946	0.391016	0.913912	0.743999	1.12263	NA	NA	NA	NA	NA	NA	NA	NA	NA	NA	NA	NA	NA	NA	NA	NA	NA	NA	NA	NA	NA	NA	NA	TRUE	6.7e-126
Chronic sinusitis	3448_13	INSR	Wald_ratio	1	-0.144663	0.169557	0.393558	0.865314	0.620646	1.20643	NA	NA	NA	NA	NA	NA	NA	NA	NA	NA	NA	NA	NA	NA	NA	NA	NA	NA	NA	NA	NA	NA	NA	TRUE	1.37e-13
Chronic sinusitis	7089_42	SYT11	Wald_ratio	1	0.133255	0.156782	0.39536	1.14254	0.840265	1.55356	NA	NA	NA	NA	NA	NA	NA	NA	NA	NA	NA	NA	NA	NA	NA	NA	NA	NA	NA	NA	NA	NA	NA	TRUE	8.8e-14
Chronic sinusitis	19113_66	SH3BGRL2	Wald_ratio	1	0.0913289	0.107664	0.396286	1.09563	0.887192	1.35304	NA	NA	NA	NA	NA	NA	NA	NA	NA	NA	NA	NA	NA	NA	NA	NA	NA	NA	NA	NA	NA	NA	NA	TRUE	3.03e-30
Chronic sinusitis	5275_28	VAV1	Wald_ratio	1	-0.123817	0.146876	0.399225	0.883541	0.662526	1.17828	NA	NA	NA	NA	NA	NA	NA	NA	NA	NA	NA	NA	NA	NA	NA	NA	NA	NA	NA	NA	NA	NA	NA	TRUE	3.33e-14
Chronic sinusitis	6382_17	MANBA	Wald_ratio	1	-0.0312437	0.037254	0.401657	0.969239	0.90099	1.04266	NA	NA	NA	NA	NA	NA	NA	NA	NA	NA	NA	NA	NA	NA	NA	NA	NA	NA	NA	NA	NA	NA	NA	TRUE	6.68e-73
Chronic sinusitis	10462_14	INSL5	Wald_ratio	1	0.164979	0.196857	0.401995	1.17937	0.801828	1.73467	NA	NA	NA	NA	NA	NA	NA	NA	NA	NA	NA	NA	NA	NA	NA	NA	NA	NA	NA	NA	NA	NA	NA	TRUE	9.89e-11
Chronic sinusitis	12801_33	IRF2	Wald_ratio	1	0.246928	0.295863	0.403941	1.28009	0.716797	2.28604	NA	NA	NA	NA	NA	NA	NA	NA	NA	NA	NA	NA	NA	NA	NA	NA	NA	NA	NA	NA	NA	NA	NA	TRUE	9.74e-08
Chronic sinusitis	10892_8	OSMR	Wald_ratio	1	-0.0819928	0.0984374	0.404877	0.921279	0.759625	1.11733	NA	NA	NA	NA	NA	NA	NA	NA	NA	NA	NA	NA	NA	NA	NA	NA	NA	NA	NA	NA	NA	NA	NA	TRUE	1.09e-37
Chronic sinusitis	14076_74	CST4	Wald_ratio	1	-0.0458232	0.0550461	0.405154	0.955211	0.857518	1.06403	NA	NA	NA	NA	NA	NA	NA	NA	NA	NA	NA	NA	NA	NA	NA	NA	NA	NA	NA	NA	NA	NA	NA	TRUE	5.07e-205
Chronic sinusitis	3033_57	LGALS2	Wald_ratio	1	-0.0461319	0.055608	0.40677	0.954916	0.856309	1.06488	NA	NA	NA	NA	NA	NA	NA	NA	NA	NA	NA	NA	NA	NA	NA	NA	NA	NA	NA	NA	NA	NA	NA	TRUE	4.47e-165
Chronic sinusitis	18307_71	PPA2	Wald_ratio	1	-0.103807	0.125808	0.409302	0.901399	0.704412	1.15347	NA	NA	NA	NA	NA	NA	NA	NA	NA	NA	NA	NA	NA	NA	NA	NA	NA	NA	NA	NA	NA	NA	NA	TRUE	4.58e-27
Chronic sinusitis	17773_26	NAPG	Wald_ratio	1	-0.124376	0.15075	0.409343	0.883048	0.657149	1.1866	NA	NA	NA	NA	NA	NA	NA	NA	NA	NA	NA	NA	NA	NA	NA	NA	NA	NA	NA	NA	NA	NA	NA	TRUE	2.71e-16
Chronic sinusitis	3835_11	TLR2	Wald_ratio	1	-0.136927	0.166194	0.409995	0.872034	0.629602	1.20781	NA	NA	NA	NA	NA	NA	NA	NA	NA	NA	NA	NA	NA	NA	NA	NA	NA	NA	NA	NA	NA	NA	NA	TRUE	7.82e-09
Chronic sinusitis	6049_64	PTPRS	Wald_ratio	1	-0.0809718	0.0982917	0.410058	0.92222	0.760618	1.11815	NA	NA	NA	NA	NA	NA	NA	NA	NA	NA	NA	NA	NA	NA	NA	NA	NA	NA	NA	NA	NA	NA	NA	TRUE	8.67e-29
Chronic sinusitis	11643_73	DTX3L	Wald_ratio	1	-0.0602334	0.0738535	0.414741	0.941545	0.814658	1.08819	NA	NA	NA	NA	NA	NA	NA	NA	NA	NA	NA	NA	NA	NA	NA	NA	NA	NA	NA	NA	NA	NA	NA	TRUE	1.53e-12
Chronic sinusitis	6451_64	ASPN	Wald_ratio	1	0.0251603	0.0310744	0.418125	1.02548	0.964886	1.08988	NA	NA	NA	NA	NA	NA	NA	NA	NA	NA	NA	NA	NA	NA	NA	NA	NA	NA	NA	NA	NA	NA	NA	FALSE	0.799685
Chronic sinusitis	14156_33	YWHAB	Wald_ratio	1	0.0574387	0.071437	0.42137	1.05912	0.92074	1.2183	NA	NA	NA	NA	NA	NA	NA	NA	NA	NA	NA	NA	NA	NA	NA	NA	NA	NA	NA	NA	NA	NA	NA	TRUE	6.37e-77
Chronic sinusitis	4992_49	GRN	Wald_ratio	1	0.0423601	0.052717	0.421665	1.04327	0.940856	1.15683	NA	NA	NA	NA	NA	NA	NA	NA	NA	NA	NA	NA	NA	NA	NA	NA	NA	NA	NA	NA	NA	NA	NA	TRUE	9.75e-106
Chronic sinusitis	5798_3	BID	Wald_ratio	1	-0.103913	0.129652	0.422854	0.901303	0.699051	1.16207	NA	NA	NA	NA	NA	NA	NA	NA	NA	NA	NA	NA	NA	NA	NA	NA	NA	NA	NA	NA	NA	NA	NA	TRUE	1.72e-18
Chronic sinusitis	6527_1	TRIL	Wald_ratio	1	0.0994596	0.124461	0.424221	1.10457	0.865468	1.40974	NA	NA	NA	NA	NA	NA	NA	NA	NA	NA	NA	NA	NA	NA	NA	NA	NA	NA	NA	NA	NA	NA	NA	TRUE	2.78e-14
Chronic sinusitis	11219_95	FGFBP3	Wald_ratio	1	-0.0333926	0.0419341	0.425851	0.967159	0.890846	1.05001	NA	NA	NA	NA	NA	NA	NA	NA	NA	NA	NA	NA	NA	NA	NA	NA	NA	NA	NA	NA	NA	NA	NA	TRUE	1.11e-202
Chronic sinusitis	10396_6	MCL1	Wald_ratio	1	-0.0581292	0.0732547	0.427474	0.943528	0.817333	1.08921	NA	NA	NA	NA	NA	NA	NA	NA	NA	NA	NA	NA	NA	NA	NA	NA	NA	NA	NA	NA	NA	NA	NA	TRUE	3.26e-76
Chronic sinusitis	16605_2	C1QTNF9	Wald_ratio	1	0.0469477	0.0593775	0.42914	1.04807	0.932923	1.17742	NA	NA	NA	NA	NA	NA	NA	NA	NA	NA	NA	NA	NA	NA	NA	NA	NA	NA	NA	NA	NA	NA	NA	TRUE	1.22e-113
Chronic sinusitis	8397_147	QSOX2	Wald_ratio	1	-0.0260562	0.0329728	0.429391	0.97428	0.913307	1.03932	NA	NA	NA	NA	NA	NA	NA	NA	NA	NA	NA	NA	NA	NA	NA	NA	NA	NA	NA	NA	NA	NA	NA	FALSE	0.804395
Chronic sinusitis	5301_7	CCL11	Wald_ratio	1	-0.158066	0.200088	0.429539	0.853794	0.576812	1.26378	NA	NA	NA	NA	NA	NA	NA	NA	NA	NA	NA	NA	NA	NA	NA	NA	NA	NA	NA	NA	NA	NA	NA	TRUE	1.63e-47
Chronic sinusitis	4294_16	SPHK1	Wald_ratio	1	0.0869709	0.110167	0.429853	1.09086	0.879012	1.35378	NA	NA	NA	NA	NA	NA	NA	NA	NA	NA	NA	NA	NA	NA	NA	NA	NA	NA	NA	NA	NA	NA	NA	TRUE	6.94e-14
Chronic sinusitis	12347_29	CCM2	Wald_ratio	1	-0.146364	0.185734	0.43068	0.863844	0.600254	1.24318	NA	NA	NA	NA	NA	NA	NA	NA	NA	NA	NA	NA	NA	NA	NA	NA	NA	NA	NA	NA	NA	NA	NA	TRUE	5.26e-10
Chronic sinusitis	12893_159	IFI16	Wald_ratio	1	0.170822	0.217393	0.431999	1.18628	0.774709	1.8165	NA	NA	NA	NA	NA	NA	NA	NA	NA	NA	NA	NA	NA	NA	NA	NA	NA	NA	NA	NA	NA	NA	NA	TRUE	5.99e-09
Chronic sinusitis	5339_49	S100A9	Wald_ratio	1	-0.183134	0.233568	0.432999	0.832657	0.526804	1.31608	NA	NA	NA	NA	NA	NA	NA	NA	NA	NA	NA	NA	NA	NA	NA	NA	NA	NA	NA	NA	NA	NA	NA	TRUE	2.09e-07
Chronic sinusitis	9339_204	FKBP2	Wald_ratio	1	0.194001	0.249273	0.436411	1.2141	0.744849	1.97897	NA	NA	NA	NA	NA	NA	NA	NA	NA	NA	NA	NA	NA	NA	NA	NA	NA	NA	NA	NA	NA	NA	NA	TRUE	3.52e-08
Chronic sinusitis	18243_9	CMPK1	Wald_ratio	1	-0.10507	0.135961	0.439643	0.900261	0.689662	1.17517	NA	NA	NA	NA	NA	NA	NA	NA	NA	NA	NA	NA	NA	NA	NA	NA	NA	NA	NA	NA	NA	NA	NA	TRUE	3.39e-22
Chronic sinusitis	15494_11	FGFBP1	Wald_ratio	1	-0.133888	0.173523	0.440358	0.874688	0.622511	1.22902	NA	NA	NA	NA	NA	NA	NA	NA	NA	NA	NA	NA	NA	NA	NA	NA	NA	NA	NA	NA	NA	NA	NA	TRUE	2.84e-16
Chronic sinusitis	8840_61	C1S	Wald_ratio	1	-0.118156	0.153735	0.44215	0.888557	0.65739	1.20101	NA	NA	NA	NA	NA	NA	NA	NA	NA	NA	NA	NA	NA	NA	NA	NA	NA	NA	NA	NA	NA	NA	NA	TRUE	9.65e-16
Chronic sinusitis	4925_54	MMP13	Wald_ratio	1	0.148712	0.194062	0.443489	1.16034	0.793225	1.69736	NA	NA	NA	NA	NA	NA	NA	NA	NA	NA	NA	NA	NA	NA	NA	NA	NA	NA	NA	NA	NA	NA	NA	TRUE	8.45e-10
Chronic sinusitis	18380_78	ALB	Wald_ratio	1	-0.121666	0.159119	0.444494	0.885444	0.648211	1.2095	NA	NA	NA	NA	NA	NA	NA	NA	NA	NA	NA	NA	NA	NA	NA	NA	NA	NA	NA	NA	NA	NA	NA	TRUE	6.88e-10
Chronic sinusitis	9482_110	NUDT9	Wald_ratio	1	0.0911581	0.120062	0.447699	1.09544	0.865746	1.38608	NA	NA	NA	NA	NA	NA	NA	NA	NA	NA	NA	NA	NA	NA	NA	NA	NA	NA	NA	NA	NA	NA	NA	TRUE	2.06e-41
Chronic sinusitis	15506_34	LRP12	Wald_ratio	1	0.17976	0.237054	0.448267	1.19693	0.752115	1.90482	NA	NA	NA	NA	NA	NA	NA	NA	NA	NA	NA	NA	NA	NA	NA	NA	NA	NA	NA	NA	NA	NA	NA	TRUE	6.23e-08
Chronic sinusitis	13657_2	PNKP	Wald_ratio	1	0.0834189	0.110874	0.451825	1.087	0.874683	1.35085	NA	NA	NA	NA	NA	NA	NA	NA	NA	NA	NA	NA	NA	NA	NA	NA	NA	NA	NA	NA	NA	NA	NA	TRUE	7.54e-31
Chronic sinusitis	5108_72	NOTCH3	Wald_ratio	1	-0.127637	0.169719	0.452022	0.880173	0.631102	1.22754	NA	NA	NA	NA	NA	NA	NA	NA	NA	NA	NA	NA	NA	NA	NA	NA	NA	NA	NA	NA	NA	NA	NA	TRUE	2.4e-16
Chronic sinusitis	13943_38	DPY30	Wald_ratio	1	-0.143545	0.191561	0.453652	0.866282	0.595112	1.26101	NA	NA	NA	NA	NA	NA	NA	NA	NA	NA	NA	NA	NA	NA	NA	NA	NA	NA	NA	NA	NA	NA	NA	TRUE	2.57e-14
Chronic sinusitis	13622_16	PPP2R5A	Wald_ratio	1	0.127323	0.170988	0.456497	1.13578	0.812358	1.58798	NA	NA	NA	NA	NA	NA	NA	NA	NA	NA	NA	NA	NA	NA	NA	NA	NA	NA	NA	NA	NA	NA	NA	TRUE	1.37e-10
Chronic sinusitis	9312_8	AZGP1	Wald_ratio	1	-0.0359071	0.0483604	0.45779	0.96473	0.877487	1.06065	NA	NA	NA	NA	NA	NA	NA	NA	NA	NA	NA	NA	NA	NA	NA	NA	NA	NA	NA	NA	NA	NA	NA	TRUE	4.15e-141
Chronic sinusitis	15565_102	MUC16	Wald_ratio	1	0.0661485	0.0891288	0.457986	1.06839	0.897139	1.27232	NA	NA	NA	NA	NA	NA	NA	NA	NA	NA	NA	NA	NA	NA	NA	NA	NA	NA	NA	NA	NA	NA	NA	TRUE	7.67e-67
Chronic sinusitis	5491_12	SPOCK2	Wald_ratio	1	0.0438797	0.0591615	0.458274	1.04486	0.930459	1.17332	NA	NA	NA	NA	NA	NA	NA	NA	NA	NA	NA	NA	NA	NA	NA	NA	NA	NA	NA	NA	NA	NA	NA	TRUE	1.66e-103
Chronic sinusitis	11142_11	ANGPTL1	Wald_ratio	1	-0.0490328	0.0662986	0.459558	0.95215	0.836124	1.08428	NA	NA	NA	NA	NA	NA	NA	NA	NA	NA	NA	NA	NA	NA	NA	NA	NA	NA	NA	NA	NA	NA	NA	TRUE	0
Chronic sinusitis	19153_53	MPPED2	Wald_ratio	1	0.0738766	0.100063	0.46033	1.07667	0.884931	1.30996	NA	NA	NA	NA	NA	NA	NA	NA	NA	NA	NA	NA	NA	NA	NA	NA	NA	NA	NA	NA	NA	NA	NA	TRUE	7.84e-52
Chronic sinusitis	9580_5	LAMC2	Wald_ratio	1	-0.0241623	0.0327356	0.460451	0.976127	0.915464	1.04081	NA	NA	NA	NA	NA	NA	NA	NA	NA	NA	NA	NA	NA	NA	NA	NA	NA	NA	NA	NA	NA	NA	NA	FALSE	0.817062
Chronic sinusitis	17738_7	CRNN	Wald_ratio	1	0.0731296	0.0992879	0.461402	1.07587	0.885613	1.307	NA	NA	NA	NA	NA	NA	NA	NA	NA	NA	NA	NA	NA	NA	NA	NA	NA	NA	NA	NA	NA	NA	NA	TRUE	6.37e-52
Chronic sinusitis	17403_14	ACADSB	Wald_ratio	1	-0.113062	0.154236	0.463531	0.893095	0.660099	1.20833	NA	NA	NA	NA	NA	NA	NA	NA	NA	NA	NA	NA	NA	NA	NA	NA	NA	NA	NA	NA	NA	NA	NA	TRUE	7.22e-47
Chronic sinusitis	10737_96	SERPINB1	Wald_ratio	1	-0.10205	0.13971	0.46512	0.902985	0.686684	1.18742	NA	NA	NA	NA	NA	NA	NA	NA	NA	NA	NA	NA	NA	NA	NA	NA	NA	NA	NA	NA	NA	NA	NA	TRUE	4.94e-19
Chronic sinusitis	5103_30	CD200R1	Wald_ratio	1	-0.0739867	0.101549	0.46626	0.928684	0.761075	1.13321	NA	NA	NA	NA	NA	NA	NA	NA	NA	NA	NA	NA	NA	NA	NA	NA	NA	NA	NA	NA	NA	NA	NA	TRUE	2.62e-37
Chronic sinusitis	18422_41	MVD	Wald_ratio	1	-0.372318	0.514087	0.468923	0.689135	0.251597	1.88757	NA	NA	NA	NA	NA	NA	NA	NA	NA	NA	NA	NA	NA	NA	NA	NA	NA	NA	NA	NA	NA	NA	NA	TRUE	1.38e-21
Chronic sinusitis	2192_63	CCL27	Wald_ratio	1	0.16325	0.225876	0.469839	1.17733	0.756186	1.83302	NA	NA	NA	NA	NA	NA	NA	NA	NA	NA	NA	NA	NA	NA	NA	NA	NA	NA	NA	NA	NA	NA	NA	TRUE	4.53e-07
Chronic sinusitis	14203_3	ANXA7	Wald_ratio	1	-0.110927	0.154146	0.471758	0.895004	0.661627	1.2107	NA	NA	NA	NA	NA	NA	NA	NA	NA	NA	NA	NA	NA	NA	NA	NA	NA	NA	NA	NA	NA	NA	NA	TRUE	2.36e-22
Chronic sinusitis	19262_219	ACADVL	Wald_ratio	1	-0.165881	0.234461	0.479256	0.847147	0.535035	1.34133	NA	NA	NA	NA	NA	NA	NA	NA	NA	NA	NA	NA	NA	NA	NA	NA	NA	NA	NA	NA	NA	NA	NA	TRUE	2.73e-08
Chronic sinusitis	12357_41	SNAP29	Wald_ratio	1	0.105918	0.149825	0.479602	1.11173	0.828831	1.49119	NA	NA	NA	NA	NA	NA	NA	NA	NA	NA	NA	NA	NA	NA	NA	NA	NA	NA	NA	NA	NA	NA	NA	TRUE	2.74e-27
Chronic sinusitis	12494_99	GABARAPL2	Wald_ratio	1	0.0869174	0.123703	0.482287	1.09081	0.855952	1.3901	NA	NA	NA	NA	NA	NA	NA	NA	NA	NA	NA	NA	NA	NA	NA	NA	NA	NA	NA	NA	NA	NA	NA	TRUE	6.96e-23
Chronic sinusitis	15562_24	GUSB	Wald_ratio	1	0.0971087	0.138314	0.482625	1.10198	0.840307	1.44514	NA	NA	NA	NA	NA	NA	NA	NA	NA	NA	NA	NA	NA	NA	NA	NA	NA	NA	NA	NA	NA	NA	NA	TRUE	3.9e-39
Chronic sinusitis	18813_15	DDX19A	Wald_ratio	1	-0.168346	0.2422	0.487012	0.845062	0.525682	1.35848	NA	NA	NA	NA	NA	NA	NA	NA	NA	NA	NA	NA	NA	NA	NA	NA	NA	NA	NA	NA	NA	NA	NA	TRUE	2.91e-10
Chronic sinusitis	5460_60	DDX19B	Wald_ratio	1	-0.175379	0.25232	0.487012	0.839139	0.511746	1.37598	NA	NA	NA	NA	NA	NA	NA	NA	NA	NA	NA	NA	NA	NA	NA	NA	NA	NA	NA	NA	NA	NA	NA	TRUE	1.38e-09
Chronic sinusitis	5112_73	CD200	Wald_ratio	1	0.0854906	0.123067	0.487264	1.08925	0.855798	1.38639	NA	NA	NA	NA	NA	NA	NA	NA	NA	NA	NA	NA	NA	NA	NA	NA	NA	NA	NA	NA	NA	NA	NA	TRUE	7.31e-14
Chronic sinusitis	5963_9	DMKN	Wald_ratio	1	-0.145231	0.210169	0.489553	0.864823	0.572833	1.30565	NA	NA	NA	NA	NA	NA	NA	NA	NA	NA	NA	NA	NA	NA	NA	NA	NA	NA	NA	NA	NA	NA	NA	TRUE	1.01e-08
Chronic sinusitis	10346_5	STAT3	Wald_ratio	1	-0.0502477	0.0727638	0.489843	0.950994	0.824594	1.09677	NA	NA	NA	NA	NA	NA	NA	NA	NA	NA	NA	NA	NA	NA	NA	NA	NA	NA	NA	NA	NA	NA	NA	TRUE	4.71e-69
Chronic sinusitis	9383_24	CHI3L2	Wald_ratio	1	0.140286	0.20317	0.489889	1.1506	0.772652	1.71343	NA	NA	NA	NA	NA	NA	NA	NA	NA	NA	NA	NA	NA	NA	NA	NA	NA	NA	NA	NA	NA	NA	NA	TRUE	3.61e-11
Chronic sinusitis	15440_57	PCSK2	Wald_ratio	1	-0.0913722	0.133399	0.493374	0.912678	0.702693	1.18541	NA	NA	NA	NA	NA	NA	NA	NA	NA	NA	NA	NA	NA	NA	NA	NA	NA	NA	NA	NA	NA	NA	NA	TRUE	1.88e-21
Chronic sinusitis	4989_7	FGG	Wald_ratio	1	-0.0558799	0.0816452	0.493708	0.945653	0.805812	1.10976	NA	NA	NA	NA	NA	NA	NA	NA	NA	NA	NA	NA	NA	NA	NA	NA	NA	NA	NA	NA	NA	NA	NA	TRUE	8.48e-48
Chronic sinusitis	17698_15	WBP2	Wald_ratio	1	0.168967	0.247427	0.494671	1.18408	0.729068	1.92307	NA	NA	NA	NA	NA	NA	NA	NA	NA	NA	NA	NA	NA	NA	NA	NA	NA	NA	NA	NA	NA	NA	NA	TRUE	3.46e-09
Chronic sinusitis	5076_53	EPHA10	Wald_ratio	1	0.11017	0.161442	0.494978	1.11647	0.813624	1.53204	NA	NA	NA	NA	NA	NA	NA	NA	NA	NA	NA	NA	NA	NA	NA	NA	NA	NA	NA	NA	NA	NA	NA	TRUE	3.2e-16
Chronic sinusitis	2966_65	CLEC11A	Wald_ratio	1	0.110698	0.162339	0.495306	1.11706	0.812625	1.53554	NA	NA	NA	NA	NA	NA	NA	NA	NA	NA	NA	NA	NA	NA	NA	NA	NA	NA	NA	NA	NA	NA	NA	TRUE	4.45e-285
Chronic sinusitis	13473_55	ITPKA	Wald_ratio	1	0.105816	0.157635	0.502047	1.11162	0.816157	1.51404	NA	NA	NA	NA	NA	NA	NA	NA	NA	NA	NA	NA	NA	NA	NA	NA	NA	NA	NA	NA	NA	NA	NA	TRUE	1.01e-15
Chronic sinusitis	15487_164	CES1	Wald_ratio	1	-0.143573	0.214823	0.503924	0.866258	0.568572	1.3198	NA	NA	NA	NA	NA	NA	NA	NA	NA	NA	NA	NA	NA	NA	NA	NA	NA	NA	NA	NA	NA	NA	NA	TRUE	3.29e-07
Chronic sinusitis	9863_1	TPM4	Wald_ratio	1	-0.177625	0.266043	0.504353	0.837256	0.497047	1.41032	NA	NA	NA	NA	NA	NA	NA	NA	NA	NA	NA	NA	NA	NA	NA	NA	NA	NA	NA	NA	NA	NA	NA	TRUE	8.7e-15
Chronic sinusitis	3196_6	HAPLN1	Wald_ratio	1	0.152828	0.230028	0.506443	1.16512	0.742281	1.82884	NA	NA	NA	NA	NA	NA	NA	NA	NA	NA	NA	NA	NA	NA	NA	NA	NA	NA	NA	NA	NA	NA	NA	TRUE	1.61e-65
Chronic sinusitis	12677_164	FLII	Wald_ratio	1	-0.0966172	0.145792	0.507519	0.907903	0.682243	1.2082	NA	NA	NA	NA	NA	NA	NA	NA	NA	NA	NA	NA	NA	NA	NA	NA	NA	NA	NA	NA	NA	NA	NA	TRUE	6.32e-19
Chronic sinusitis	3363_31	CSK	Wald_ratio	1	0.112494	0.17061	0.509664	1.11907	0.800993	1.56344	NA	NA	NA	NA	NA	NA	NA	NA	NA	NA	NA	NA	NA	NA	NA	NA	NA	NA	NA	NA	NA	NA	NA	TRUE	5.22e-12
Chronic sinusitis	9015_1	PRG3	Wald_ratio	1	0.0989301	0.15058	0.511185	1.10399	0.821843	1.483	NA	NA	NA	NA	NA	NA	NA	NA	NA	NA	NA	NA	NA	NA	NA	NA	NA	NA	NA	NA	NA	NA	NA	TRUE	8.05e-20
Chronic sinusitis	5475_10	PRKCB	Wald_ratio	1	0.120309	0.184056	0.513336	1.12785	0.786281	1.61779	NA	NA	NA	NA	NA	NA	NA	NA	NA	NA	NA	NA	NA	NA	NA	NA	NA	NA	NA	NA	NA	NA	NA	TRUE	3.25e-15
Chronic sinusitis	13590_1	REXO2	Wald_ratio	1	0.0740335	0.113886	0.515649	1.07684	0.861412	1.34615	NA	NA	NA	NA	NA	NA	NA	NA	NA	NA	NA	NA	NA	NA	NA	NA	NA	NA	NA	NA	NA	NA	NA	TRUE	8.92e-33
Chronic sinusitis	10908_2	GALNT13	Wald_ratio	1	0.158249	0.243564	0.515872	1.17146	0.726776	1.88822	NA	NA	NA	NA	NA	NA	NA	NA	NA	NA	NA	NA	NA	NA	NA	NA	NA	NA	NA	NA	NA	NA	NA	TRUE	4.69e-10
Chronic sinusitis	17419_17	TES	Wald_ratio	1	-0.141025	0.217569	0.516865	0.868468	0.566964	1.33031	NA	NA	NA	NA	NA	NA	NA	NA	NA	NA	NA	NA	NA	NA	NA	NA	NA	NA	NA	NA	NA	NA	NA	TRUE	2.08e-13
Chronic sinusitis	12422_143	ALOX15B	Wald_ratio	1	-0.105112	0.162313	0.51725	0.900223	0.654917	1.23741	NA	NA	NA	NA	NA	NA	NA	NA	NA	NA	NA	NA	NA	NA	NA	NA	NA	NA	NA	NA	NA	NA	NA	TRUE	1.63e-15
Chronic sinusitis	6472_40	PMEL	Wald_ratio	1	0.0317406	0.0498849	0.524595	1.03225	0.936099	1.13828	NA	NA	NA	NA	NA	NA	NA	NA	NA	NA	NA	NA	NA	NA	NA	NA	NA	NA	NA	NA	NA	NA	NA	TRUE	1.53e-170
Chronic sinusitis	3143_3	CD4	Wald_ratio	1	-0.142375	0.224638	0.526211	0.867296	0.558408	1.34705	NA	NA	NA	NA	NA	NA	NA	NA	NA	NA	NA	NA	NA	NA	NA	NA	NA	NA	NA	NA	NA	NA	NA	TRUE	1.09e-08
Chronic sinusitis	7933_75	ADAM22	Wald_ratio	1	0.109099	0.172688	0.527537	1.11527	0.795034	1.5645	NA	NA	NA	NA	NA	NA	NA	NA	NA	NA	NA	NA	NA	NA	NA	NA	NA	NA	NA	NA	NA	NA	NA	TRUE	2.21e-242
Chronic sinusitis	9265_10	GLIPR1	Wald_ratio	1	0.0836742	0.133065	0.529466	1.08727	0.837668	1.41126	NA	NA	NA	NA	NA	NA	NA	NA	NA	NA	NA	NA	NA	NA	NA	NA	NA	NA	NA	NA	NA	NA	NA	TRUE	4.79e-23
Chronic sinusitis	2925_9	SERPINE1	Wald_ratio	1	-0.113745	0.181916	0.531801	0.892486	0.624815	1.27483	NA	NA	NA	NA	NA	NA	NA	NA	NA	NA	NA	NA	NA	NA	NA	NA	NA	NA	NA	NA	NA	NA	NA	TRUE	2.72e-14
Chronic sinusitis	16614_27	RSPO1	Wald_ratio	1	0.0476385	0.0762581	0.532167	1.04879	0.903186	1.21787	NA	NA	NA	NA	NA	NA	NA	NA	NA	NA	NA	NA	NA	NA	NA	NA	NA	NA	NA	NA	NA	NA	NA	TRUE	4.11e-91
Chronic sinusitis	9995_6	DUT	Wald_ratio	1	-0.118376	0.190115	0.533512	0.888362	0.612014	1.28949	NA	NA	NA	NA	NA	NA	NA	NA	NA	NA	NA	NA	NA	NA	NA	NA	NA	NA	NA	NA	NA	NA	NA	TRUE	5.29e-11
Chronic sinusitis	12378_71	TAPBP	Wald_ratio	1	-0.0356156	0.0575197	0.535791	0.965011	0.862126	1.08017	NA	NA	NA	NA	NA	NA	NA	NA	NA	NA	NA	NA	NA	NA	NA	NA	NA	NA	NA	NA	NA	NA	NA	TRUE	2.6e-141
Chronic sinusitis	8243_55	SPINK1	Wald_ratio	1	-0.065166	0.105299	0.536005	0.936912	0.762195	1.15168	NA	NA	NA	NA	NA	NA	NA	NA	NA	NA	NA	NA	NA	NA	NA	NA	NA	NA	NA	NA	NA	NA	NA	TRUE	4.56e-40
Chronic sinusitis	5900_11	HINT1	Wald_ratio	1	0.0781532	0.126664	0.537227	1.08129	0.843574	1.38599	NA	NA	NA	NA	NA	NA	NA	NA	NA	NA	NA	NA	NA	NA	NA	NA	NA	NA	NA	NA	NA	NA	NA	TRUE	1.9e-20
Chronic sinusitis	9212_22	CTSF	Wald_ratio	1	0.0413533	0.0670374	0.537321	1.04222	0.913895	1.18857	NA	NA	NA	NA	NA	NA	NA	NA	NA	NA	NA	NA	NA	NA	NA	NA	NA	NA	NA	NA	NA	NA	NA	TRUE	1.2e-87
Chronic sinusitis	2950_57	IGFBP4	Wald_ratio	1	-0.122243	0.198174	0.537336	0.884933	0.600096	1.30497	NA	NA	NA	NA	NA	NA	NA	NA	NA	NA	NA	NA	NA	NA	NA	NA	NA	NA	NA	NA	NA	NA	NA	TRUE	2.13e-10
Chronic sinusitis	16074_12	GRAP2	Wald_ratio	1	-0.167187	0.274277	0.542156	0.846041	0.494222	1.44831	NA	NA	NA	NA	NA	NA	NA	NA	NA	NA	NA	NA	NA	NA	NA	NA	NA	NA	NA	NA	NA	NA	NA	TRUE	1.2e-13
Chronic sinusitis	8035_6	C1orf198	Wald_ratio	1	0.0658682	0.108524	0.543888	1.06809	0.863433	1.32125	NA	NA	NA	NA	NA	NA	NA	NA	NA	NA	NA	NA	NA	NA	NA	NA	NA	NA	NA	NA	NA	NA	NA	TRUE	4.09e-29
Chronic sinusitis	18382_109	COMT	Wald_ratio	1	-0.0808827	0.13353	0.544697	0.922302	0.70992	1.19822	NA	NA	NA	NA	NA	NA	NA	NA	NA	NA	NA	NA	NA	NA	NA	NA	NA	NA	NA	NA	NA	NA	NA	TRUE	2.29e-20
Chronic sinusitis	16304_6	LGR4	Wald_ratio	1	-0.121857	0.201969	0.54628	0.885275	0.59588	1.31522	NA	NA	NA	NA	NA	NA	NA	NA	NA	NA	NA	NA	NA	NA	NA	NA	NA	NA	NA	NA	NA	NA	NA	TRUE	1.38e-43
Chronic sinusitis	5392_73	FAS	Wald_ratio	1	0.0289762	0.0481137	0.547012	1.0294	0.936761	1.1312	NA	NA	NA	NA	NA	NA	NA	NA	NA	NA	NA	NA	NA	NA	NA	NA	NA	NA	NA	NA	NA	NA	NA	TRUE	1.58e-147
Chronic sinusitis	5687_5	PRKCSH	Wald_ratio	1	-0.0638151	0.107284	0.551963	0.938178	0.760262	1.15773	NA	NA	NA	NA	NA	NA	NA	NA	NA	NA	NA	NA	NA	NA	NA	NA	NA	NA	NA	NA	NA	NA	NA	TRUE	1.09e-27
Chronic sinusitis	3481_87	XPNPEP1	Wald_ratio	1	-0.108505	0.182532	0.552218	0.897175	0.627339	1.28307	NA	NA	NA	NA	NA	NA	NA	NA	NA	NA	NA	NA	NA	NA	NA	NA	NA	NA	NA	NA	NA	NA	NA	TRUE	4.82e-12
Chronic sinusitis	14090_23	DEF6	Wald_ratio	1	0.0468433	0.0791561	0.553996	1.04796	0.897356	1.22383	NA	NA	NA	NA	NA	NA	NA	NA	NA	NA	NA	NA	NA	NA	NA	NA	NA	NA	NA	NA	NA	NA	NA	TRUE	1.37e-78
Chronic sinusitis	19213_1	SPINK4	Wald_ratio	1	-0.0328843	0.0558676	0.556122	0.96765	0.867287	1.07963	NA	NA	NA	NA	NA	NA	NA	NA	NA	NA	NA	NA	NA	NA	NA	NA	NA	NA	NA	NA	NA	NA	NA	TRUE	6.5e-124
Chronic sinusitis	7192_37	IFNLR1	Wald_ratio	1	0.222996	0.381115	0.558471	1.24982	0.592153	2.63789	NA	NA	NA	NA	NA	NA	NA	NA	NA	NA	NA	NA	NA	NA	NA	NA	NA	NA	NA	NA	NA	NA	NA	TRUE	2.89e-111
Chronic sinusitis	17675_17	ACOT13	Wald_ratio	1	0.155703	0.2677	0.560816	1.16848	0.691432	1.97466	NA	NA	NA	NA	NA	NA	NA	NA	NA	NA	NA	NA	NA	NA	NA	NA	NA	NA	NA	NA	NA	NA	NA	TRUE	3.75e-19
Chronic sinusitis	8235_48	CHGB	Wald_ratio	1	-0.0759871	0.131353	0.562929	0.926828	0.716456	1.19897	NA	NA	NA	NA	NA	NA	NA	NA	NA	NA	NA	NA	NA	NA	NA	NA	NA	NA	NA	NA	NA	NA	NA	TRUE	1.81e-14
Chronic sinusitis	8028_22	SPINK5	Wald_ratio	1	-0.0525109	0.0908167	0.563124	0.948844	0.794127	1.1337	NA	NA	NA	NA	NA	NA	NA	NA	NA	NA	NA	NA	NA	NA	NA	NA	NA	NA	NA	NA	NA	NA	NA	TRUE	3.7e-49
Chronic sinusitis	19194_9	DTD1	Wald_ratio	1	-0.0330506	0.057812	0.567531	0.96749	0.863845	1.08357	NA	NA	NA	NA	NA	NA	NA	NA	NA	NA	NA	NA	NA	NA	NA	NA	NA	NA	NA	NA	NA	NA	NA	TRUE	1.33e-114
Chronic sinusitis	6576_1	ART4	Wald_ratio	1	-0.0246087	0.0431026	0.568045	0.975692	0.89665	1.0617	NA	NA	NA	NA	NA	NA	NA	NA	NA	NA	NA	NA	NA	NA	NA	NA	NA	NA	NA	NA	NA	NA	NA	FALSE	0.61733
Chronic sinusitis	10754_113	PROK2	Wald_ratio	1	-0.0575452	0.10087	0.568346	0.944079	0.774723	1.15046	NA	NA	NA	NA	NA	NA	NA	NA	NA	NA	NA	NA	NA	NA	NA	NA	NA	NA	NA	NA	NA	NA	NA	TRUE	4.15e-82
Chronic sinusitis	5713_9	IFNL3	Wald_ratio	1	-0.129618	0.227358	0.568607	0.878431	0.56257	1.37164	NA	NA	NA	NA	NA	NA	NA	NA	NA	NA	NA	NA	NA	NA	NA	NA	NA	NA	NA	NA	NA	NA	NA	TRUE	3.6e-08
Chronic sinusitis	9759_13	IDO1	Wald_ratio	1	-0.116442	0.204419	0.568934	0.890082	0.596246	1.32872	NA	NA	NA	NA	NA	NA	NA	NA	NA	NA	NA	NA	NA	NA	NA	NA	NA	NA	NA	NA	NA	NA	NA	TRUE	1.61e-10
Chronic sinusitis	3186_2	C2	Wald_ratio	1	-0.0900127	0.159523	0.572576	0.91392	0.668527	1.24939	NA	NA	NA	NA	NA	NA	NA	NA	NA	NA	NA	NA	NA	NA	NA	NA	NA	NA	NA	NA	NA	NA	NA	TRUE	3.54e-08
Chronic sinusitis	12329_21	RPS6KA1	Wald_ratio	1	-0.0647617	0.114895	0.572986	0.937291	0.748296	1.17402	NA	NA	NA	NA	NA	NA	NA	NA	NA	NA	NA	NA	NA	NA	NA	NA	NA	NA	NA	NA	NA	NA	NA	TRUE	1.03e-31
Chronic sinusitis	12428_2	LYPLAL1	Wald_ratio	1	0.0676826	0.120099	0.573054	1.07003	0.845599	1.35402	NA	NA	NA	NA	NA	NA	NA	NA	NA	NA	NA	NA	NA	NA	NA	NA	NA	NA	NA	NA	NA	NA	NA	TRUE	2.96e-32
Chronic sinusitis	8289_8	GPNMB	Wald_ratio	1	0.0291367	0.0518898	0.57445	1.02957	0.930003	1.13979	NA	NA	NA	NA	NA	NA	NA	NA	NA	NA	NA	NA	NA	NA	NA	NA	NA	NA	NA	NA	NA	NA	NA	TRUE	9.09e-174
Chronic sinusitis	13973_62	TTL	Wald_ratio	1	0.155776	0.277685	0.574811	1.16856	0.678082	2.01383	NA	NA	NA	NA	NA	NA	NA	NA	NA	NA	NA	NA	NA	NA	NA	NA	NA	NA	NA	NA	NA	NA	NA	TRUE	2.36e-11
Chronic sinusitis	14158_17	ANXA5	Wald_ratio	1	-0.0521094	0.0931417	0.575845	0.949225	0.790834	1.13934	NA	NA	NA	NA	NA	NA	NA	NA	NA	NA	NA	NA	NA	NA	NA	NA	NA	NA	NA	NA	NA	NA	NA	TRUE	5.47e-77
Chronic sinusitis	3151_6	IL2RA	Wald_ratio	1	0.0819454	0.146963	0.577124	1.0854	0.813749	1.44773	NA	NA	NA	NA	NA	NA	NA	NA	NA	NA	NA	NA	NA	NA	NA	NA	NA	NA	NA	NA	NA	NA	NA	TRUE	5.68e-18
Chronic sinusitis	12662_82	ECH1	Wald_ratio	1	0.0231385	0.0415424	0.577539	1.02341	0.943381	1.11022	NA	NA	NA	NA	NA	NA	NA	NA	NA	NA	NA	NA	NA	NA	NA	NA	NA	NA	NA	NA	NA	NA	NA	TRUE	2.14e-207
Chronic sinusitis	12616_45	NRBP1	Wald_ratio	1	-0.126339	0.227465	0.578607	0.881316	0.564299	1.37643	NA	NA	NA	NA	NA	NA	NA	NA	NA	NA	NA	NA	NA	NA	NA	NA	NA	NA	NA	NA	NA	NA	NA	TRUE	3.91e-07
Chronic sinusitis	18933_4	TGM4	Wald_ratio	1	0.118939	0.214969	0.58007	1.1263	0.739042	1.71648	NA	NA	NA	NA	NA	NA	NA	NA	NA	NA	NA	NA	NA	NA	NA	NA	NA	NA	NA	NA	NA	NA	NA	TRUE	5.03e-09
Chronic sinusitis	19637_9	CRH	Wald_ratio	1	0.17989	0.327098	0.582349	1.19709	0.630512	2.27278	NA	NA	NA	NA	NA	NA	NA	NA	NA	NA	NA	NA	NA	NA	NA	NA	NA	NA	NA	NA	NA	NA	NA	TRUE	1.03e-07
Chronic sinusitis	17765_3	SNUPN	Wald_ratio	1	0.0504373	0.0920138	0.583589	1.05173	0.878175	1.25959	NA	NA	NA	NA	NA	NA	NA	NA	NA	NA	NA	NA	NA	NA	NA	NA	NA	NA	NA	NA	NA	NA	NA	TRUE	2.01e-39
Chronic sinusitis	13438_115	CHRD	Wald_ratio	1	0.14347	0.261928	0.583865	1.15427	0.690798	1.9287	NA	NA	NA	NA	NA	NA	NA	NA	NA	NA	NA	NA	NA	NA	NA	NA	NA	NA	NA	NA	NA	NA	NA	TRUE	1.2e-23
Chronic sinusitis	8932_1	ENTPD6	Wald_ratio	1	0.0586761	0.107148	0.583955	1.06043	0.859561	1.30824	NA	NA	NA	NA	NA	NA	NA	NA	NA	NA	NA	NA	NA	NA	NA	NA	NA	NA	NA	NA	NA	NA	NA	TRUE	6.68e-42
Chronic sinusitis	18332_17	CPLX1	Wald_ratio	1	0.114771	0.209755	0.584265	1.12162	0.743527	1.69197	NA	NA	NA	NA	NA	NA	NA	NA	NA	NA	NA	NA	NA	NA	NA	NA	NA	NA	NA	NA	NA	NA	NA	TRUE	5.29e-11
Chronic sinusitis	19289_29	UROD	Wald_ratio	1	-0.0253617	0.0466888	0.586987	0.974957	0.889699	1.06839	NA	NA	NA	NA	NA	NA	NA	NA	NA	NA	NA	NA	NA	NA	NA	NA	NA	NA	NA	NA	NA	NA	NA	TRUE	3.43e-194
Chronic sinusitis	18180_58	RTN4IP1	Wald_ratio	1	-0.0950913	0.175227	0.587355	0.90929	0.644979	1.28191	NA	NA	NA	NA	NA	NA	NA	NA	NA	NA	NA	NA	NA	NA	NA	NA	NA	NA	NA	NA	NA	NA	NA	TRUE	4.38e-14
Chronic sinusitis	2683_1	C3	Wald_ratio	1	-0.0915912	0.169611	0.589192	0.912478	0.654405	1.27233	NA	NA	NA	NA	NA	NA	NA	NA	NA	NA	NA	NA	NA	NA	NA	NA	NA	NA	NA	NA	NA	NA	NA	TRUE	3.19e-10
Chronic sinusitis	19277_4	TSTD1	Wald_ratio	1	-0.119264	0.222749	0.592361	0.887574	0.573584	1.37345	NA	NA	NA	NA	NA	NA	NA	NA	NA	NA	NA	NA	NA	NA	NA	NA	NA	NA	NA	NA	NA	NA	NA	TRUE	3.38e-297
Chronic sinusitis	5131_15	TNFRSF19	Wald_ratio	1	0.0590437	0.111266	0.595659	1.06082	0.852964	1.31933	NA	NA	NA	NA	NA	NA	NA	NA	NA	NA	NA	NA	NA	NA	NA	NA	NA	NA	NA	NA	NA	NA	NA	TRUE	8e-29
Chronic sinusitis	17384_110	PFKM	Wald_ratio	1	0.0386641	0.072933	0.59602	1.03942	0.900969	1.19915	NA	NA	NA	NA	NA	NA	NA	NA	NA	NA	NA	NA	NA	NA	NA	NA	NA	NA	NA	NA	NA	NA	NA	TRUE	4.75e-80
Chronic sinusitis	17777_31	SDSL	Wald_ratio	1	-0.104244	0.196787	0.596299	0.901005	0.612659	1.32506	NA	NA	NA	NA	NA	NA	NA	NA	NA	NA	NA	NA	NA	NA	NA	NA	NA	NA	NA	NA	NA	NA	NA	TRUE	8.96e-211
Chronic sinusitis	19581_15	IGFBP5	Wald_ratio	1	0.114204	0.217677	0.599828	1.12098	0.731658	1.71747	NA	NA	NA	NA	NA	NA	NA	NA	NA	NA	NA	NA	NA	NA	NA	NA	NA	NA	NA	NA	NA	NA	NA	TRUE	5.09e-09
Chronic sinusitis	13449_25	SF3B4	Wald_ratio	1	0.146645	0.279832	0.600246	1.15794	0.669097	2.00394	NA	NA	NA	NA	NA	NA	NA	NA	NA	NA	NA	NA	NA	NA	NA	NA	NA	NA	NA	NA	NA	NA	NA	TRUE	1.87e-08
Chronic sinusitis	18337_4	GMDS	Wald_ratio	1	-0.123076	0.237005	0.603554	0.884197	0.555656	1.40699	NA	NA	NA	NA	NA	NA	NA	NA	NA	NA	NA	NA	NA	NA	NA	NA	NA	NA	NA	NA	NA	NA	NA	TRUE	1.02e-08
Chronic sinusitis	18174_79	PDCD6IP	Wald_ratio	1	0.0593342	0.114397	0.603992	1.06113	0.847992	1.32784	NA	NA	NA	NA	NA	NA	NA	NA	NA	NA	NA	NA	NA	NA	NA	NA	NA	NA	NA	NA	NA	NA	NA	TRUE	6.77e-31
Chronic sinusitis	16610_13	LRP10	Wald_ratio	1	0.112455	0.21698	0.604266	1.11902	0.731378	1.71213	NA	NA	NA	NA	NA	NA	NA	NA	NA	NA	NA	NA	NA	NA	NA	NA	NA	NA	NA	NA	NA	NA	NA	TRUE	1.26e-09
Chronic sinusitis	19482_11	HDHD3	Wald_ratio	1	0.0322802	0.0624715	0.605353	1.03281	0.913781	1.16734	NA	NA	NA	NA	NA	NA	NA	NA	NA	NA	NA	NA	NA	NA	NA	NA	NA	NA	NA	NA	NA	NA	NA	TRUE	6.77e-89
Chronic sinusitis	7957_2	SCG3	Wald_ratio	1	0.122106	0.237148	0.606628	1.12987	0.709848	1.79843	NA	NA	NA	NA	NA	NA	NA	NA	NA	NA	NA	NA	NA	NA	NA	NA	NA	NA	NA	NA	NA	NA	NA	TRUE	3.58e-18
Chronic sinusitis	16919_1	DBI	Wald_ratio	1	0.0983525	0.191969	0.608415	1.10335	0.757368	1.60739	NA	NA	NA	NA	NA	NA	NA	NA	NA	NA	NA	NA	NA	NA	NA	NA	NA	NA	NA	NA	NA	NA	NA	TRUE	3.8e-10
Chronic sinusitis	5128_53	SLAMF6	Wald_ratio	1	-0.0330913	0.0646191	0.608582	0.96745	0.852361	1.09808	NA	NA	NA	NA	NA	NA	NA	NA	NA	NA	NA	NA	NA	NA	NA	NA	NA	NA	NA	NA	NA	NA	NA	TRUE	5.58e-89
Chronic sinusitis	2890_59	CCL28	Wald_ratio	1	0.102058	0.199697	0.609306	1.10745	0.748752	1.63798	NA	NA	NA	NA	NA	NA	NA	NA	NA	NA	NA	NA	NA	NA	NA	NA	NA	NA	NA	NA	NA	NA	NA	TRUE	5.24e-10
Chronic sinusitis	9876_20	ALDOC	Wald_ratio	1	-0.0440724	0.0866514	0.611021	0.956885	0.807422	1.13401	NA	NA	NA	NA	NA	NA	NA	NA	NA	NA	NA	NA	NA	NA	NA	NA	NA	NA	NA	NA	NA	NA	NA	TRUE	1.43e-49
Chronic sinusitis	16296_43	LGR5	Wald_ratio	1	-0.108075	0.21271	0.611393	0.89756	0.591563	1.36184	NA	NA	NA	NA	NA	NA	NA	NA	NA	NA	NA	NA	NA	NA	NA	NA	NA	NA	NA	NA	NA	NA	NA	TRUE	4.72e-11
Chronic sinusitis	9388_18	MCEE	Wald_ratio	1	0.110782	0.21903	0.613008	1.11715	0.727226	1.71615	NA	NA	NA	NA	NA	NA	NA	NA	NA	NA	NA	NA	NA	NA	NA	NA	NA	NA	NA	NA	NA	NA	NA	TRUE	5.66e-14
Chronic sinusitis	7923_41	SEMA4C	Wald_ratio	1	0.0295304	0.0584871	0.613626	1.02997	0.918416	1.15507	NA	NA	NA	NA	NA	NA	NA	NA	NA	NA	NA	NA	NA	NA	NA	NA	NA	NA	NA	NA	NA	NA	NA	TRUE	5.24e-40
Chronic sinusitis	11708_2	LCN1	Wald_ratio	1	0.086178	0.171423	0.615161	1.09	0.778948	1.52526	NA	NA	NA	NA	NA	NA	NA	NA	NA	NA	NA	NA	NA	NA	NA	NA	NA	NA	NA	NA	NA	NA	NA	TRUE	1.03e-14
Chronic sinusitis	10372_18	STAT6	Wald_ratio	1	0.0640143	0.127421	0.615398	1.06611	0.830496	1.36856	NA	NA	NA	NA	NA	NA	NA	NA	NA	NA	NA	NA	NA	NA	NA	NA	NA	NA	NA	NA	NA	NA	NA	TRUE	3.43e-21
Chronic sinusitis	8053_16	DNAJB14	Wald_ratio	1	0.091744	0.182928	0.615999	1.09608	0.765829	1.56876	NA	NA	NA	NA	NA	NA	NA	NA	NA	NA	NA	NA	NA	NA	NA	NA	NA	NA	NA	NA	NA	NA	NA	TRUE	9.84e-11
Chronic sinusitis	3050_7	VWF	Wald_ratio	1	0.0518925	0.10431	0.618849	1.05326	0.858511	1.29219	NA	NA	NA	NA	NA	NA	NA	NA	NA	NA	NA	NA	NA	NA	NA	NA	NA	NA	NA	NA	NA	NA	NA	TRUE	1.11e-36
Chronic sinusitis	5586_66	MINPP1	Wald_ratio	1	0.0582246	0.117473	0.620146	1.05995	0.841961	1.33439	NA	NA	NA	NA	NA	NA	NA	NA	NA	NA	NA	NA	NA	NA	NA	NA	NA	NA	NA	NA	NA	NA	NA	TRUE	2.61e-27
Chronic sinusitis	19136_22	ALDH6A1	Wald_ratio	1	0.0678854	0.13735	0.62113	1.07024	0.81765	1.40087	NA	NA	NA	NA	NA	NA	NA	NA	NA	NA	NA	NA	NA	NA	NA	NA	NA	NA	NA	NA	NA	NA	NA	TRUE	3.69e-22
Chronic sinusitis	4249_64	NME2	Wald_ratio	1	0.0344274	0.0700568	0.623129	1.03503	0.902232	1.18737	NA	NA	NA	NA	NA	NA	NA	NA	NA	NA	NA	NA	NA	NA	NA	NA	NA	NA	NA	NA	NA	NA	NA	TRUE	2.72e-56
Chronic sinusitis	7227_75	COCH	Wald_ratio	1	0.0200664	0.0412994	0.627054	1.02027	0.940936	1.10629	NA	NA	NA	NA	NA	NA	NA	NA	NA	NA	NA	NA	NA	NA	NA	NA	NA	NA	NA	NA	NA	NA	NA	TRUE	1.04e-249
Chronic sinusitis	13931_22	PSMD9	Wald_ratio	1	0.0452581	0.0935627	0.628585	1.0463	0.87099	1.25689	NA	NA	NA	NA	NA	NA	NA	NA	NA	NA	NA	NA	NA	NA	NA	NA	NA	NA	NA	NA	NA	NA	NA	TRUE	4.4e-43
Chronic sinusitis	19237_17	DDT	Wald_ratio	1	0.0497944	0.103571	0.630676	1.05106	0.857954	1.28762	NA	NA	NA	NA	NA	NA	NA	NA	NA	NA	NA	NA	NA	NA	NA	NA	NA	NA	NA	NA	NA	NA	NA	TRUE	1.55e-15
Chronic sinusitis	4440_15	FCRL3	Wald_ratio	1	0.0538849	0.112124	0.630814	1.05536	0.847149	1.31475	NA	NA	NA	NA	NA	NA	NA	NA	NA	NA	NA	NA	NA	NA	NA	NA	NA	NA	NA	NA	NA	NA	NA	TRUE	5.63e-90
Chronic sinusitis	9747_48	MARK3	Wald_ratio	1	0.103798	0.216129	0.631042	1.10938	0.726284	1.69454	NA	NA	NA	NA	NA	NA	NA	NA	NA	NA	NA	NA	NA	NA	NA	NA	NA	NA	NA	NA	NA	NA	NA	TRUE	3.49e-09
Chronic sinusitis	11681_8	AGFG1	Wald_ratio	1	0.0578516	0.121555	0.634126	1.05956	0.834939	1.3446	NA	NA	NA	NA	NA	NA	NA	NA	NA	NA	NA	NA	NA	NA	NA	NA	NA	NA	NA	NA	NA	NA	NA	TRUE	8.32e-40
Chronic sinusitis	19223_6	RAB1A	Wald_ratio	1	-0.0932786	0.198552	0.638502	0.91094	0.617275	1.34431	NA	NA	NA	NA	NA	NA	NA	NA	NA	NA	NA	NA	NA	NA	NA	NA	NA	NA	NA	NA	NA	NA	NA	TRUE	1.91e-09
Chronic sinusitis	4930_21	STC1	Wald_ratio	1	0.0910319	0.195321	0.641171	1.0953	0.74692	1.60618	NA	NA	NA	NA	NA	NA	NA	NA	NA	NA	NA	NA	NA	NA	NA	NA	NA	NA	NA	NA	NA	NA	NA	TRUE	9.18e-18
Chronic sinusitis	16773_29	SCUBE3	Wald_ratio	1	-0.0280976	0.0604155	0.64188	0.972293	0.863715	1.09452	NA	NA	NA	NA	NA	NA	NA	NA	NA	NA	NA	NA	NA	NA	NA	NA	NA	NA	NA	NA	NA	NA	NA	TRUE	3.48e-109
Chronic sinusitis	19173_5	ZFAND1	Wald_ratio	1	0.110385	0.240071	0.645657	1.11671	0.697569	1.78769	NA	NA	NA	NA	NA	NA	NA	NA	NA	NA	NA	NA	NA	NA	NA	NA	NA	NA	NA	NA	NA	NA	NA	TRUE	7.88e-75
Chronic sinusitis	19236_24	SUB1	Wald_ratio	1	0.0930476	0.202589	0.646024	1.09751	0.737841	1.63251	NA	NA	NA	NA	NA	NA	NA	NA	NA	NA	NA	NA	NA	NA	NA	NA	NA	NA	NA	NA	NA	NA	NA	TRUE	4.15e-07
Chronic sinusitis	12851_5	POLM	Wald_ratio	1	-0.052876	0.115484	0.647049	0.948498	0.75637	1.18943	NA	NA	NA	NA	NA	NA	NA	NA	NA	NA	NA	NA	NA	NA	NA	NA	NA	NA	NA	NA	NA	NA	NA	TRUE	3.54e-78
Chronic sinusitis	6461_54	APOC3	Wald_ratio	1	0.147826	0.324859	0.649075	1.15931	0.613302	2.19142	NA	NA	NA	NA	NA	NA	NA	NA	NA	NA	NA	NA	NA	NA	NA	NA	NA	NA	NA	NA	NA	NA	NA	TRUE	1.6e-65
Chronic sinusitis	15470_11	HEXB	Wald_ratio	1	-0.0200662	0.0442685	0.650345	0.980134	0.898676	1.06897	NA	NA	NA	NA	NA	NA	NA	NA	NA	NA	NA	NA	NA	NA	NA	NA	NA	NA	NA	NA	NA	NA	NA	TRUE	6.74e-205
Chronic sinusitis	17677_47	CD160	Wald_ratio	1	0.0377535	0.0847616	0.656025	1.03848	0.87952	1.22616	NA	NA	NA	NA	NA	NA	NA	NA	NA	NA	NA	NA	NA	NA	NA	NA	NA	NA	NA	NA	NA	NA	NA	TRUE	6.35e-55
Chronic sinusitis	3825_18	MAPK8	Wald_ratio	1	-0.0900432	0.20271	0.656901	0.913892	0.614249	1.35971	NA	NA	NA	NA	NA	NA	NA	NA	NA	NA	NA	NA	NA	NA	NA	NA	NA	NA	NA	NA	NA	NA	NA	TRUE	4.07e-09
Chronic sinusitis	12376_85	CDKN2D	Wald_ratio	1	-0.0631074	0.142138	0.657052	0.938843	0.710563	1.24046	NA	NA	NA	NA	NA	NA	NA	NA	NA	NA	NA	NA	NA	NA	NA	NA	NA	NA	NA	NA	NA	NA	NA	TRUE	4.38e-08
Chronic sinusitis	5532_53	FGFR1	Wald_ratio	1	0.0868659	0.19631	0.658131	1.09075	0.742375	1.60261	NA	NA	NA	NA	NA	NA	NA	NA	NA	NA	NA	NA	NA	NA	NA	NA	NA	NA	NA	NA	NA	NA	NA	TRUE	2.92e-32
Chronic sinusitis	12437_18	ULK3	Wald_ratio	1	0.0589819	0.133968	0.659742	1.06076	0.815793	1.37928	NA	NA	NA	NA	NA	NA	NA	NA	NA	NA	NA	NA	NA	NA	NA	NA	NA	NA	NA	NA	NA	NA	NA	TRUE	1.97e-19
Chronic sinusitis	8841_65	CILP2	Wald_ratio	1	-0.0674282	0.153867	0.661224	0.934795	0.69142	1.26384	NA	NA	NA	NA	NA	NA	NA	NA	NA	NA	NA	NA	NA	NA	NA	NA	NA	NA	NA	NA	NA	NA	NA	TRUE	1.46e-21
Chronic sinusitis	4232_19	IGF1R	Wald_ratio	1	0.156973	0.358288	0.661299	1.16996	0.579685	2.36131	NA	NA	NA	NA	NA	NA	NA	NA	NA	NA	NA	NA	NA	NA	NA	NA	NA	NA	NA	NA	NA	NA	NA	TRUE	4.82e-43
Chronic sinusitis	16851_50	SCO2	Wald_ratio	1	-0.0506483	0.11572	0.661618	0.950613	0.757706	1.19263	NA	NA	NA	NA	NA	NA	NA	NA	NA	NA	NA	NA	NA	NA	NA	NA	NA	NA	NA	NA	NA	NA	NA	TRUE	2.73e-27
Chronic sinusitis	10080_9	EIF2B1	Wald_ratio	1	0.12615	0.289209	0.662701	1.13445	0.643585	1.9997	NA	NA	NA	NA	NA	NA	NA	NA	NA	NA	NA	NA	NA	NA	NA	NA	NA	NA	NA	NA	NA	NA	NA	TRUE	4.87e-11
Chronic sinusitis	11126_102	TRIO	Wald_ratio	1	-0.109697	0.253572	0.665299	0.896105	0.545148	1.473	NA	NA	NA	NA	NA	NA	NA	NA	NA	NA	NA	NA	NA	NA	NA	NA	NA	NA	NA	NA	NA	NA	NA	TRUE	1.78e-07
Chronic sinusitis	6431_68	PCYOX1	Wald_ratio	1	0.00998005	0.0232417	0.667631	1.01003	0.965052	1.0571	NA	NA	NA	NA	NA	NA	NA	NA	NA	NA	NA	NA	NA	NA	NA	NA	NA	NA	NA	NA	NA	NA	NA	FALSE	0.892947
Chronic sinusitis	17408_2	PMM1	Wald_ratio	1	-0.0893483	0.208252	0.667894	0.914527	0.608036	1.37551	NA	NA	NA	NA	NA	NA	NA	NA	NA	NA	NA	NA	NA	NA	NA	NA	NA	NA	NA	NA	NA	NA	NA	TRUE	1.47e-07
Chronic sinusitis	11388_75	WFDC2	Wald_ratio	1	0.0666755	0.156977	0.671021	1.06895	0.785843	1.45405	NA	NA	NA	NA	NA	NA	NA	NA	NA	NA	NA	NA	NA	NA	NA	NA	NA	NA	NA	NA	NA	NA	NA	TRUE	3.71e-11
Chronic sinusitis	2972_57	BMP7	Wald_ratio	1	-0.0853944	0.201917	0.672355	0.91815	0.618071	1.36392	NA	NA	NA	NA	NA	NA	NA	NA	NA	NA	NA	NA	NA	NA	NA	NA	NA	NA	NA	NA	NA	NA	NA	TRUE	1.39e-09
Chronic sinusitis	9322_15	RCN1	Wald_ratio	1	0.0352186	0.0835585	0.673401	1.03585	0.879364	1.22017	NA	NA	NA	NA	NA	NA	NA	NA	NA	NA	NA	NA	NA	NA	NA	NA	NA	NA	NA	NA	NA	NA	NA	TRUE	1.75e-45
Chronic sinusitis	10627_87	APLP2	Wald_ratio	1	-0.0453833	0.108225	0.674965	0.955631	0.772979	1.18144	NA	NA	NA	NA	NA	NA	NA	NA	NA	NA	NA	NA	NA	NA	NA	NA	NA	NA	NA	NA	NA	NA	NA	TRUE	1.99e-56
Chronic sinusitis	10490_3	RPN1	Wald_ratio	1	-0.0307579	0.0745372	0.679862	0.96971	0.837905	1.12225	NA	NA	NA	NA	NA	NA	NA	NA	NA	NA	NA	NA	NA	NA	NA	NA	NA	NA	NA	NA	NA	NA	NA	TRUE	6.74e-70
Chronic sinusitis	17514_48	RAB21	Wald_ratio	1	-0.0938026	0.227831	0.680544	0.910462	0.582544	1.42297	NA	NA	NA	NA	NA	NA	NA	NA	NA	NA	NA	NA	NA	NA	NA	NA	NA	NA	NA	NA	NA	NA	NA	TRUE	2.37e-22
Chronic sinusitis	17170_15	CALCB	Wald_ratio	1	-0.0229196	0.05637	0.684307	0.977341	0.875111	1.09151	NA	NA	NA	NA	NA	NA	NA	NA	NA	NA	NA	NA	NA	NA	NA	NA	NA	NA	NA	NA	NA	NA	NA	TRUE	1.21e-160
Chronic sinusitis	13986_6	LANCL1	Wald_ratio	1	0.0227397	0.0563257	0.68642	1.023	0.916073	1.14241	NA	NA	NA	NA	NA	NA	NA	NA	NA	NA	NA	NA	NA	NA	NA	NA	NA	NA	NA	NA	NA	NA	NA	TRUE	1.99e-42
Chronic sinusitis	6223_5	GUCA2B	Wald_ratio	1	0.0362866	0.0905094	0.688483	1.03695	0.868392	1.23823	NA	NA	NA	NA	NA	NA	NA	NA	NA	NA	NA	NA	NA	NA	NA	NA	NA	NA	NA	NA	NA	NA	NA	TRUE	9.69e-31
Chronic sinusitis	3348_49	BMP1	Wald_ratio	1	0.0576574	0.145818	0.692543	1.05935	0.796008	1.40982	NA	NA	NA	NA	NA	NA	NA	NA	NA	NA	NA	NA	NA	NA	NA	NA	NA	NA	NA	NA	NA	NA	NA	TRUE	2.34e-15
Chronic sinusitis	17383_4	STARD5	Wald_ratio	1	0.0235488	0.0620052	0.704103	1.02383	0.906666	1.15613	NA	NA	NA	NA	NA	NA	NA	NA	NA	NA	NA	NA	NA	NA	NA	NA	NA	NA	NA	NA	NA	NA	NA	TRUE	1.37e-198
Chronic sinusitis	8250_2	PTPRJ	Wald_ratio	1	-0.0553465	0.148793	0.709915	0.946157	0.706819	1.26654	NA	NA	NA	NA	NA	NA	NA	NA	NA	NA	NA	NA	NA	NA	NA	NA	NA	NA	NA	NA	NA	NA	NA	TRUE	1.18e-30
Chronic sinusitis	12573_80	TRIM3	Wald_ratio	1	0.0449674	0.121633	0.711608	1.04599	0.824125	1.32759	NA	NA	NA	NA	NA	NA	NA	NA	NA	NA	NA	NA	NA	NA	NA	NA	NA	NA	NA	NA	NA	NA	NA	TRUE	5.75e-35
Chronic sinusitis	9191_8	TFF2	Wald_ratio	1	0.047693	0.1297	0.713083	1.04885	0.813411	1.35243	NA	NA	NA	NA	NA	NA	NA	NA	NA	NA	NA	NA	NA	NA	NA	NA	NA	NA	NA	NA	NA	NA	NA	TRUE	6.86e-30
Chronic sinusitis	17453_34	CP	Wald_ratio	1	-0.0874818	0.240101	0.715594	0.916236	0.572307	1.46685	NA	NA	NA	NA	NA	NA	NA	NA	NA	NA	NA	NA	NA	NA	NA	NA	NA	NA	NA	NA	NA	NA	NA	TRUE	3.94e-31
Chronic sinusitis	3326_58	CADM1	Wald_ratio	1	-0.0296028	0.0815452	0.716587	0.970831	0.82743	1.13909	NA	NA	NA	NA	NA	NA	NA	NA	NA	NA	NA	NA	NA	NA	NA	NA	NA	NA	NA	NA	NA	NA	NA	TRUE	2.27e-61
Chronic sinusitis	4162_54	TF	Wald_ratio	1	-0.0296198	0.0817195	0.717011	0.970815	0.827133	1.13946	NA	NA	NA	NA	NA	NA	NA	NA	NA	NA	NA	NA	NA	NA	NA	NA	NA	NA	NA	NA	NA	NA	NA	TRUE	2.58e-56
Chronic sinusitis	8336_267	GRAMD1C	Wald_ratio	1	0.0904147	0.251882	0.719628	1.09463	0.668129	1.79338	NA	NA	NA	NA	NA	NA	NA	NA	NA	NA	NA	NA	NA	NA	NA	NA	NA	NA	NA	NA	NA	NA	NA	TRUE	3.45e-70
Chronic sinusitis	17357_33	SEPSECS	Wald_ratio	1	0.0617027	0.172062	0.719888	1.06365	0.759163	1.49025	NA	NA	NA	NA	NA	NA	NA	NA	NA	NA	NA	NA	NA	NA	NA	NA	NA	NA	NA	NA	NA	NA	NA	TRUE	1.79e-12
Chronic sinusitis	18387_7	ST13	Wald_ratio	1	0.074076	0.21166	0.726357	1.07689	0.711217	1.63057	NA	NA	NA	NA	NA	NA	NA	NA	NA	NA	NA	NA	NA	NA	NA	NA	NA	NA	NA	NA	NA	NA	NA	TRUE	5.21e-10
Chronic sinusitis	16307_22	UNC5D	Wald_ratio	1	0.0382595	0.110426	0.728989	1.039	0.836795	1.29007	NA	NA	NA	NA	NA	NA	NA	NA	NA	NA	NA	NA	NA	NA	NA	NA	NA	NA	NA	NA	NA	NA	NA	TRUE	1.96e-39
Chronic sinusitis	5656_53	ENDOU	Wald_ratio	1	-0.0658785	0.19071	0.729765	0.936245	0.644249	1.36058	NA	NA	NA	NA	NA	NA	NA	NA	NA	NA	NA	NA	NA	NA	NA	NA	NA	NA	NA	NA	NA	NA	NA	TRUE	7.23e-13
Chronic sinusitis	12366_16	CRYGD	Wald_ratio	1	0.0343268	0.100318	0.732217	1.03492	0.850188	1.2598	NA	NA	NA	NA	NA	NA	NA	NA	NA	NA	NA	NA	NA	NA	NA	NA	NA	NA	NA	NA	NA	NA	NA	TRUE	2.68e-39
Chronic sinusitis	15326_64	GBP1	Wald_ratio	1	0.0481112	0.143249	0.736978	1.04929	0.792426	1.38941	NA	NA	NA	NA	NA	NA	NA	NA	NA	NA	NA	NA	NA	NA	NA	NA	NA	NA	NA	NA	NA	NA	NA	TRUE	4.32e-121
Chronic sinusitis	19383_131	CINP	Wald_ratio	1	0.085505	0.255099	0.737487	1.08927	0.660678	1.79589	NA	NA	NA	NA	NA	NA	NA	NA	NA	NA	NA	NA	NA	NA	NA	NA	NA	NA	NA	NA	NA	NA	NA	TRUE	5.25e-09
Chronic sinusitis	12556_7	UBE2C	Wald_ratio	1	0.0273292	0.0818589	0.738488	1.02771	0.875365	1.20656	NA	NA	NA	NA	NA	NA	NA	NA	NA	NA	NA	NA	NA	NA	NA	NA	NA	NA	NA	NA	NA	NA	NA	TRUE	3.58e-57
Chronic sinusitis	17515_6	HSPA13	Wald_ratio	1	-0.0386034	0.115788	0.738835	0.962132	0.766785	1.20725	NA	NA	NA	NA	NA	NA	NA	NA	NA	NA	NA	NA	NA	NA	NA	NA	NA	NA	NA	NA	NA	NA	NA	TRUE	1.03e-25
Chronic sinusitis	11177_16	KRT5	Wald_ratio	1	-0.0272841	0.0819775	0.739267	0.973085	0.828648	1.1427	NA	NA	NA	NA	NA	NA	NA	NA	NA	NA	NA	NA	NA	NA	NA	NA	NA	NA	NA	NA	NA	NA	NA	TRUE	7.4e-61
Chronic sinusitis	9931_20	KRT1	Wald_ratio	1	-0.0532689	0.160051	0.739267	0.948125	0.692831	1.29749	NA	NA	NA	NA	NA	NA	NA	NA	NA	NA	NA	NA	NA	NA	NA	NA	NA	NA	NA	NA	NA	NA	NA	TRUE	1.64e-15
Chronic sinusitis	3391_10	PIK3CG	Wald_ratio	1	0.0748566	0.225428	0.73984	1.07773	0.692822	1.67648	NA	NA	NA	NA	NA	NA	NA	NA	NA	NA	NA	NA	NA	NA	NA	NA	NA	NA	NA	NA	NA	NA	NA	TRUE	3.35e-08
Chronic sinusitis	15603_20	ITGA2	Wald_ratio	1	0.041553	0.126031	0.741624	1.04243	0.814266	1.33452	NA	NA	NA	NA	NA	NA	NA	NA	NA	NA	NA	NA	NA	NA	NA	NA	NA	NA	NA	NA	NA	NA	NA	TRUE	1.87e-25
Chronic sinusitis	3336_50	TFPI	Wald_ratio	1	-0.0882663	0.267725	0.741634	0.915517	0.54172	1.54724	NA	NA	NA	NA	NA	NA	NA	NA	NA	NA	NA	NA	NA	NA	NA	NA	NA	NA	NA	NA	NA	NA	NA	TRUE	1.5e-09
Chronic sinusitis	13405_61	SPINK2	Wald_ratio	1	0.0183989	0.0572089	0.747749	1.01857	0.910528	1.13943	NA	NA	NA	NA	NA	NA	NA	NA	NA	NA	NA	NA	NA	NA	NA	NA	NA	NA	NA	NA	NA	NA	NA	TRUE	0
Chronic sinusitis	12016_60	CBL	Wald_ratio	1	-0.0426589	0.133568	0.749439	0.958238	0.737527	1.245	NA	NA	NA	NA	NA	NA	NA	NA	NA	NA	NA	NA	NA	NA	NA	NA	NA	NA	NA	NA	NA	NA	NA	TRUE	2.36e-39
Chronic sinusitis	18197_97	CKMT2	Wald_ratio	1	0.0634536	0.198903	0.749713	1.06551	0.721519	1.5735	NA	NA	NA	NA	NA	NA	NA	NA	NA	NA	NA	NA	NA	NA	NA	NA	NA	NA	NA	NA	NA	NA	NA	TRUE	2.74e-07
Chronic sinusitis	9026_40	BTNL8	Wald_ratio	1	-0.0470008	0.14794	0.750712	0.954087	0.713935	1.27502	NA	NA	NA	NA	NA	NA	NA	NA	NA	NA	NA	NA	NA	NA	NA	NA	NA	NA	NA	NA	NA	NA	NA	TRUE	6.24e-85
Chronic sinusitis	18215_5	THG1L	Wald_ratio	1	-0.00978654	0.0311483	0.753376	0.990261	0.931613	1.0526	NA	NA	NA	NA	NA	NA	NA	NA	NA	NA	NA	NA	NA	NA	NA	NA	NA	NA	NA	NA	NA	NA	NA	FALSE	0.92156
Chronic sinusitis	15466_30	COL9A1	Wald_ratio	1	0.0528488	0.170189	0.756158	1.05427	0.755238	1.4717	NA	NA	NA	NA	NA	NA	NA	NA	NA	NA	NA	NA	NA	NA	NA	NA	NA	NA	NA	NA	NA	NA	NA	TRUE	3.05e-15
Chronic sinusitis	3419_49	CAMK2D	Wald_ratio	1	0.0780722	0.251699	0.756424	1.0812	0.66017	1.77075	NA	NA	NA	NA	NA	NA	NA	NA	NA	NA	NA	NA	NA	NA	NA	NA	NA	NA	NA	NA	NA	NA	NA	TRUE	2.84e-07
Chronic sinusitis	14271_23	RAB6B	Wald_ratio	1	-0.01582	0.0516136	0.759218	0.984305	0.889601	1.08909	NA	NA	NA	NA	NA	NA	NA	NA	NA	NA	NA	NA	NA	NA	NA	NA	NA	NA	NA	NA	NA	NA	NA	TRUE	4.51e-121
Chronic sinusitis	6558_5	COLEC10	Wald_ratio	1	0.115951	0.380848	0.760782	1.12294	0.532319	2.36887	NA	NA	NA	NA	NA	NA	NA	NA	NA	NA	NA	NA	NA	NA	NA	NA	NA	NA	NA	NA	NA	NA	NA	TRUE	4.91e-11
Chronic sinusitis	6434_18	AOC2	Wald_ratio	1	-0.0583709	0.194737	0.764374	0.9433	0.644001	1.3817	NA	NA	NA	NA	NA	NA	NA	NA	NA	NA	NA	NA	NA	NA	NA	NA	NA	NA	NA	NA	NA	NA	NA	TRUE	4.36e-14
Chronic sinusitis	17370_186	ABHD10	Wald_ratio	1	0.0685407	0.228796	0.764504	1.07094	0.68393	1.67696	NA	NA	NA	NA	NA	NA	NA	NA	NA	NA	NA	NA	NA	NA	NA	NA	NA	NA	NA	NA	NA	NA	NA	TRUE	3.29e-08
Chronic sinusitis	6909_40	MGAT2	Wald_ratio	1	0.0252048	0.0844557	0.765369	1.02553	0.869073	1.21014	NA	NA	NA	NA	NA	NA	NA	NA	NA	NA	NA	NA	NA	NA	NA	NA	NA	NA	NA	NA	NA	NA	NA	TRUE	2.21e-53
Chronic sinusitis	3132_1	VEGFC	Wald_ratio	1	0.017491	0.0586116	0.765381	1.01764	0.907204	1.14153	NA	NA	NA	NA	NA	NA	NA	NA	NA	NA	NA	NA	NA	NA	NA	NA	NA	NA	NA	NA	NA	NA	NA	TRUE	4.44e-45
Chronic sinusitis	18295_102	GRHPR	Wald_ratio	1	0.0816132	0.274494	0.76622	1.08504	0.633564	1.85822	NA	NA	NA	NA	NA	NA	NA	NA	NA	NA	NA	NA	NA	NA	NA	NA	NA	NA	NA	NA	NA	NA	NA	TRUE	2.58e-209
Chronic sinusitis	18321_38	MTHFD2	Wald_ratio	1	0.0337969	0.113886	0.766649	1.03437	0.827439	1.29306	NA	NA	NA	NA	NA	NA	NA	NA	NA	NA	NA	NA	NA	NA	NA	NA	NA	NA	NA	NA	NA	NA	NA	TRUE	3.7e-15
Chronic sinusitis	4834_61	EPHA2	Wald_ratio	1	-0.0253382	0.0859267	0.768084	0.97498	0.82386	1.15382	NA	NA	NA	NA	NA	NA	NA	NA	NA	NA	NA	NA	NA	NA	NA	NA	NA	NA	NA	NA	NA	NA	NA	TRUE	2.79e-54
Chronic sinusitis	11659_31	CLINT1	Wald_ratio	1	-0.0644553	0.219746	0.76928	0.937578	0.609475	1.44231	NA	NA	NA	NA	NA	NA	NA	NA	NA	NA	NA	NA	NA	NA	NA	NA	NA	NA	NA	NA	NA	NA	NA	TRUE	3.5e-10
Chronic sinusitis	15316_262	TXNL4B	Wald_ratio	1	-0.0249171	0.0854134	0.770498	0.975391	0.825037	1.15315	NA	NA	NA	NA	NA	NA	NA	NA	NA	NA	NA	NA	NA	NA	NA	NA	NA	NA	NA	NA	NA	NA	NA	TRUE	5.29e-54
Chronic sinusitis	12424_107	THYN1	Wald_ratio	1	-0.0668903	0.235329	0.776225	0.935298	0.589704	1.48343	NA	NA	NA	NA	NA	NA	NA	NA	NA	NA	NA	NA	NA	NA	NA	NA	NA	NA	NA	NA	NA	NA	NA	TRUE	1.58e-09
Chronic sinusitis	17686_27	TBCB	Wald_ratio	1	0.0509163	0.181027	0.778509	1.05223	0.737937	1.5004	NA	NA	NA	NA	NA	NA	NA	NA	NA	NA	NA	NA	NA	NA	NA	NA	NA	NA	NA	NA	NA	NA	NA	TRUE	4.16e-11
Chronic sinusitis	7251_64	C1QTNF3	Wald_ratio	1	-0.0225813	0.0804612	0.77898	0.977672	0.835032	1.14468	NA	NA	NA	NA	NA	NA	NA	NA	NA	NA	NA	NA	NA	NA	NA	NA	NA	NA	NA	NA	NA	NA	NA	TRUE	3.46e-54
Chronic sinusitis	11302_237	TNR	Wald_ratio	1	0.0232758	0.0834091	0.780202	1.02355	0.869179	1.20534	NA	NA	NA	NA	NA	NA	NA	NA	NA	NA	NA	NA	NA	NA	NA	NA	NA	NA	NA	NA	NA	NA	NA	TRUE	2.59e-53
Chronic sinusitis	17819_30	FAHD1	Wald_ratio	1	0.062711	0.225305	0.780753	1.06472	0.684623	1.65584	NA	NA	NA	NA	NA	NA	NA	NA	NA	NA	NA	NA	NA	NA	NA	NA	NA	NA	NA	NA	NA	NA	NA	TRUE	3.21e-17
Chronic sinusitis	7926_13	SPINT3	Wald_ratio	1	-0.0104693	0.0376294	0.780843	0.989585	0.919226	1.06533	NA	NA	NA	NA	NA	NA	NA	NA	NA	NA	NA	NA	NA	NA	NA	NA	NA	NA	NA	NA	NA	NA	NA	TRUE	8.62e-08
Chronic sinusitis	7769_29	SH3BP2	Wald_ratio	1	-0.0117564	0.0425688	0.782413	0.988312	0.909199	1.07431	NA	NA	NA	NA	NA	NA	NA	NA	NA	NA	NA	NA	NA	NA	NA	NA	NA	NA	NA	NA	NA	NA	NA	TRUE	8.45e-211
Chronic sinusitis	12697_30	PIP4K2A	Wald_ratio	1	-0.0274588	0.102565	0.788914	0.972915	0.795737	1.18954	NA	NA	NA	NA	NA	NA	NA	NA	NA	NA	NA	NA	NA	NA	NA	NA	NA	NA	NA	NA	NA	NA	NA	TRUE	8.13e-40
Chronic sinusitis	3866_7	SBDS	Wald_ratio	1	-0.0457769	0.171442	0.789461	0.955255	0.682629	1.33676	NA	NA	NA	NA	NA	NA	NA	NA	NA	NA	NA	NA	NA	NA	NA	NA	NA	NA	NA	NA	NA	NA	NA	TRUE	4.56e-39
Chronic sinusitis	14088_38	IGFBP6	Wald_ratio	1	-0.038698	0.145576	0.790372	0.962041	0.723231	1.27971	NA	NA	NA	NA	NA	NA	NA	NA	NA	NA	NA	NA	NA	NA	NA	NA	NA	NA	NA	NA	NA	NA	NA	TRUE	1.15e-13
Chronic sinusitis	12799_65	DNAJC27	Wald_ratio	1	0.0670904	0.26547	0.800482	1.06939	0.635572	1.79932	NA	NA	NA	NA	NA	NA	NA	NA	NA	NA	NA	NA	NA	NA	NA	NA	NA	NA	NA	NA	NA	NA	NA	TRUE	2.78e-07
Chronic sinusitis	9832_33	HGD	Wald_ratio	1	0.0714984	0.288262	0.804109	1.07412	0.610488	1.88984	NA	NA	NA	NA	NA	NA	NA	NA	NA	NA	NA	NA	NA	NA	NA	NA	NA	NA	NA	NA	NA	NA	NA	TRUE	1.66e-44
Chronic sinusitis	18922_27	CD68	Wald_ratio	1	0.0503459	0.203977	0.805046	1.05163	0.705077	1.56853	NA	NA	NA	NA	NA	NA	NA	NA	NA	NA	NA	NA	NA	NA	NA	NA	NA	NA	NA	NA	NA	NA	NA	TRUE	1.36e-13
Chronic sinusitis	5109_24	NRCAM	Wald_ratio	1	-0.0431785	0.176448	0.806681	0.95774	0.677723	1.35345	NA	NA	NA	NA	NA	NA	NA	NA	NA	NA	NA	NA	NA	NA	NA	NA	NA	NA	NA	NA	NA	NA	NA	TRUE	6.33e-11
Chronic sinusitis	19446_1	GMPR2	Wald_ratio	1	-0.0127048	0.0520918	0.807314	0.987376	0.89154	1.09351	NA	NA	NA	NA	NA	NA	NA	NA	NA	NA	NA	NA	NA	NA	NA	NA	NA	NA	NA	NA	NA	NA	NA	TRUE	5.43e-167
Chronic sinusitis	13068_139	CCS	Wald_ratio	1	0.0234455	0.0971247	0.809248	1.02372	0.846268	1.23839	NA	NA	NA	NA	NA	NA	NA	NA	NA	NA	NA	NA	NA	NA	NA	NA	NA	NA	NA	NA	NA	NA	NA	TRUE	3.57e-40
Chronic sinusitis	5682_13	VASN	Wald_ratio	1	-0.0355358	0.150033	0.812771	0.965088	0.719211	1.29502	NA	NA	NA	NA	NA	NA	NA	NA	NA	NA	NA	NA	NA	NA	NA	NA	NA	NA	NA	NA	NA	NA	NA	TRUE	6.13e-16
Chronic sinusitis	7950_142	BTNL9	Wald_ratio	1	0.139568	0.602989	0.816958	1.14978	0.352646	3.74877	NA	NA	NA	NA	NA	NA	NA	NA	NA	NA	NA	NA	NA	NA	NA	NA	NA	NA	NA	NA	NA	NA	NA	TRUE	6.35e-08
Chronic sinusitis	12635_9	TRDMT1	Wald_ratio	1	0.00821055	0.0355193	0.817193	1.00824	0.94044	1.08094	NA	NA	NA	NA	NA	NA	NA	NA	NA	NA	NA	NA	NA	NA	NA	NA	NA	NA	NA	NA	NA	NA	NA	TRUE	2.83e-28
Chronic sinusitis	15529_33	CSRP1	Wald_ratio	1	-0.0261803	0.114591	0.819283	0.974159	0.778195	1.21947	NA	NA	NA	NA	NA	NA	NA	NA	NA	NA	NA	NA	NA	NA	NA	NA	NA	NA	NA	NA	NA	NA	NA	TRUE	8.47e-25
Chronic sinusitis	16836_1	CFHR3	Wald_ratio	1	0.0225386	0.10163	0.824491	1.02279	0.838068	1.24824	NA	NA	NA	NA	NA	NA	NA	NA	NA	NA	NA	NA	NA	NA	NA	NA	NA	NA	NA	NA	NA	NA	NA	TRUE	2.24e-37
Chronic sinusitis	16070_7	WIF1	Wald_ratio	1	0.0393639	0.190719	0.836481	1.04015	0.715735	1.51161	NA	NA	NA	NA	NA	NA	NA	NA	NA	NA	NA	NA	NA	NA	NA	NA	NA	NA	NA	NA	NA	NA	NA	TRUE	1.18e-11
Chronic sinusitis	12486_8	GLRX2	Wald_ratio	1	-0.0163825	0.0826297	0.842839	0.983751	0.836661	1.1567	NA	NA	NA	NA	NA	NA	NA	NA	NA	NA	NA	NA	NA	NA	NA	NA	NA	NA	NA	NA	NA	NA	NA	TRUE	5e-228
Chronic sinusitis	2982_82	LGALS4	Wald_ratio	1	-0.0399424	0.205452	0.845853	0.960845	0.642346	1.43727	NA	NA	NA	NA	NA	NA	NA	NA	NA	NA	NA	NA	NA	NA	NA	NA	NA	NA	NA	NA	NA	NA	NA	TRUE	5.26e-10
Chronic sinusitis	15447_45	SORD	Wald_ratio	1	0.0392198	0.204505	0.847915	1.04	0.696554	1.55278	NA	NA	NA	NA	NA	NA	NA	NA	NA	NA	NA	NA	NA	NA	NA	NA	NA	NA	NA	NA	NA	NA	NA	TRUE	5.85e-165
Chronic sinusitis	13044_5	TSG101	Wald_ratio	1	0.0141109	0.0747183	0.850206	1.01421	0.876046	1.17417	NA	NA	NA	NA	NA	NA	NA	NA	NA	NA	NA	NA	NA	NA	NA	NA	NA	NA	NA	NA	NA	NA	NA	TRUE	1.03e-59
Chronic sinusitis	9838_4	SMAD1	Wald_ratio	1	0.0414544	0.221634	0.851629	1.04233	0.675064	1.60939	NA	NA	NA	NA	NA	NA	NA	NA	NA	NA	NA	NA	NA	NA	NA	NA	NA	NA	NA	NA	NA	NA	NA	TRUE	1.54e-08
Chronic sinusitis	17786_5	GGPS1	Wald_ratio	1	0.0259231	0.138602	0.851635	1.02626	0.782127	1.3466	NA	NA	NA	NA	NA	NA	NA	NA	NA	NA	NA	NA	NA	NA	NA	NA	NA	NA	NA	NA	NA	NA	NA	TRUE	2.1e-25
Chronic sinusitis	5763_67	DEFB104A	Wald_ratio	1	-0.0206734	0.111671	0.853129	0.979539	0.786983	1.21921	NA	NA	NA	NA	NA	NA	NA	NA	NA	NA	NA	NA	NA	NA	NA	NA	NA	NA	NA	NA	NA	NA	NA	TRUE	1.33e-64
Chronic sinusitis	16302_11	BPIFA2	Wald_ratio	1	0.0258026	0.142566	0.856378	1.02614	0.775981	1.35694	NA	NA	NA	NA	NA	NA	NA	NA	NA	NA	NA	NA	NA	NA	NA	NA	NA	NA	NA	NA	NA	NA	NA	TRUE	9.03e-19
Chronic sinusitis	8080_24	MSMP	Wald_ratio	1	0.0318779	0.176777	0.856895	1.03239	0.730077	1.45989	NA	NA	NA	NA	NA	NA	NA	NA	NA	NA	NA	NA	NA	NA	NA	NA	NA	NA	NA	NA	NA	NA	NA	TRUE	2.71e-12
Chronic sinusitis	15514_26	BCHE	Wald_ratio	1	0.0169671	0.0944759	0.857473	1.01711	0.84518	1.22402	NA	NA	NA	NA	NA	NA	NA	NA	NA	NA	NA	NA	NA	NA	NA	NA	NA	NA	NA	NA	NA	NA	NA	TRUE	5.07e-50
Chronic sinusitis	2797_56	APOB	Wald_ratio	1	0.0284153	0.159851	0.858911	1.02882	0.752095	1.40737	NA	NA	NA	NA	NA	NA	NA	NA	NA	NA	NA	NA	NA	NA	NA	NA	NA	NA	NA	NA	NA	NA	NA	TRUE	1.2e-11
Chronic sinusitis	13947_371	NUDT12	Wald_ratio	1	0.0735666	0.416268	0.859721	1.07634	0.476009	2.43379	NA	NA	NA	NA	NA	NA	NA	NA	NA	NA	NA	NA	NA	NA	NA	NA	NA	NA	NA	NA	NA	NA	NA	TRUE	3.33e-24
Chronic sinusitis	8006_12	DNAJB12	Wald_ratio	1	-0.0226463	0.132048	0.86383	0.977608	0.754681	1.26639	NA	NA	NA	NA	NA	NA	NA	NA	NA	NA	NA	NA	NA	NA	NA	NA	NA	NA	NA	NA	NA	NA	NA	TRUE	1.12e-19
Chronic sinusitis	7551_33	LRRC32	Wald_ratio	1	-0.030261	0.181961	0.867917	0.970192	0.679156	1.38595	NA	NA	NA	NA	NA	NA	NA	NA	NA	NA	NA	NA	NA	NA	NA	NA	NA	NA	NA	NA	NA	NA	NA	TRUE	1.96e-12
Chronic sinusitis	6955_68	SNX1	Wald_ratio	1	-0.0129021	0.0779989	0.868618	0.987181	0.847233	1.15025	NA	NA	NA	NA	NA	NA	NA	NA	NA	NA	NA	NA	NA	NA	NA	NA	NA	NA	NA	NA	NA	NA	NA	TRUE	2.09e-44
Chronic sinusitis	9348_1	C1RL	Wald_ratio	1	-0.0153396	0.0935233	0.869716	0.984777	0.819841	1.1829	NA	NA	NA	NA	NA	NA	NA	NA	NA	NA	NA	NA	NA	NA	NA	NA	NA	NA	NA	NA	NA	NA	NA	TRUE	3.57e-45
Chronic sinusitis	18432_32	RALB	Wald_ratio	1	-0.00748848	0.0464126	0.871821	0.992539	0.906234	1.08706	NA	NA	NA	NA	NA	NA	NA	NA	NA	NA	NA	NA	NA	NA	NA	NA	NA	NA	NA	NA	NA	NA	NA	TRUE	6.25e-153
Chronic sinusitis	16015_19	GPT	Wald_ratio	1	-0.0342425	0.218697	0.875579	0.966337	0.629463	1.4835	NA	NA	NA	NA	NA	NA	NA	NA	NA	NA	NA	NA	NA	NA	NA	NA	NA	NA	NA	NA	NA	NA	NA	TRUE	1.04e-08
Chronic sinusitis	8310_6	ZG16B	Wald_ratio	1	-0.00955962	0.0619393	0.877343	0.990486	0.877252	1.11834	NA	NA	NA	NA	NA	NA	NA	NA	NA	NA	NA	NA	NA	NA	NA	NA	NA	NA	NA	NA	NA	NA	NA	TRUE	1.69e-93
Chronic sinusitis	13697_51	GPD1	Wald_ratio	1	-0.0318368	0.21044	0.879749	0.968665	0.641273	1.4632	NA	NA	NA	NA	NA	NA	NA	NA	NA	NA	NA	NA	NA	NA	NA	NA	NA	NA	NA	NA	NA	NA	NA	TRUE	1.04e-09
Chronic sinusitis	12637_7	CRAT	Wald_ratio	1	0.0211996	0.141788	0.881147	1.02143	0.773596	1.34865	NA	NA	NA	NA	NA	NA	NA	NA	NA	NA	NA	NA	NA	NA	NA	NA	NA	NA	NA	NA	NA	NA	NA	TRUE	8.17e-60
Chronic sinusitis	9478_69	PRPSAP1	Wald_ratio	1	-0.0206322	0.141075	0.883724	0.979579	0.74294	1.29159	NA	NA	NA	NA	NA	NA	NA	NA	NA	NA	NA	NA	NA	NA	NA	NA	NA	NA	NA	NA	NA	NA	NA	TRUE	1.46e-20
Chronic sinusitis	3049_61	PRSS1	Wald_ratio	1	-0.0338157	0.232093	0.884159	0.96675	0.613412	1.52362	NA	NA	NA	NA	NA	NA	NA	NA	NA	NA	NA	NA	NA	NA	NA	NA	NA	NA	NA	NA	NA	NA	NA	TRUE	4.93e-13
Chronic sinusitis	6060_2	PIP	Wald_ratio	1	0.00865226	0.0613017	0.887757	1.00869	0.894492	1.13747	NA	NA	NA	NA	NA	NA	NA	NA	NA	NA	NA	NA	NA	NA	NA	NA	NA	NA	NA	NA	NA	NA	NA	TRUE	1.25e-166
Chronic sinusitis	2632_5	IL12RB1	Wald_ratio	1	0.0204946	0.147932	0.889813	1.02071	0.763798	1.36403	NA	NA	NA	NA	NA	NA	NA	NA	NA	NA	NA	NA	NA	NA	NA	NA	NA	NA	NA	NA	NA	NA	NA	TRUE	3.36e-18
Chronic sinusitis	3447_64	CXCL8	Wald_ratio	1	0.0404529	0.297733	0.891924	1.04128	0.580943	1.8664	NA	NA	NA	NA	NA	NA	NA	NA	NA	NA	NA	NA	NA	NA	NA	NA	NA	NA	NA	NA	NA	NA	NA	TRUE	2.48e-07
Chronic sinusitis	7866_11	DNAJC30	Wald_ratio	1	-0.0112406	0.0842006	0.8938	0.988822	0.838388	1.16625	NA	NA	NA	NA	NA	NA	NA	NA	NA	NA	NA	NA	NA	NA	NA	NA	NA	NA	NA	NA	NA	NA	NA	TRUE	1.76e-96
Chronic sinusitis	9950_229	LAG3	Wald_ratio	1	0.0111456	0.0858327	0.896683	1.01121	0.85463	1.19647	NA	NA	NA	NA	NA	NA	NA	NA	NA	NA	NA	NA	NA	NA	NA	NA	NA	NA	NA	NA	NA	NA	NA	TRUE	6.07e-57
Chronic sinusitis	18458_4	PTGES2	Wald_ratio	1	-0.0236123	0.182888	0.897272	0.976664	0.682446	1.39773	NA	NA	NA	NA	NA	NA	NA	NA	NA	NA	NA	NA	NA	NA	NA	NA	NA	NA	NA	NA	NA	NA	NA	TRUE	6.91e-19
Chronic sinusitis	3852_19	DNAJB1	Wald_ratio	1	-0.0282881	0.226639	0.900669	0.972108	0.623442	1.51577	NA	NA	NA	NA	NA	NA	NA	NA	NA	NA	NA	NA	NA	NA	NA	NA	NA	NA	NA	NA	NA	NA	NA	TRUE	1.82e-09
Chronic sinusitis	16856_79	MAPRE2	Wald_ratio	1	-0.00918998	0.0749361	0.902394	0.990852	0.855504	1.14761	NA	NA	NA	NA	NA	NA	NA	NA	NA	NA	NA	NA	NA	NA	NA	NA	NA	NA	NA	NA	NA	NA	NA	TRUE	2.08e-66
Chronic sinusitis	18220_141	SRA1	Wald_ratio	1	-0.0119478	0.0981877	0.90315	0.988123	0.81514	1.19782	NA	NA	NA	NA	NA	NA	NA	NA	NA	NA	NA	NA	NA	NA	NA	NA	NA	NA	NA	NA	NA	NA	NA	TRUE	1.56e-47
Chronic sinusitis	6493_9	CPZ	Wald_ratio	1	0.0195985	0.16472	0.905291	1.01979	0.738412	1.40839	NA	NA	NA	NA	NA	NA	NA	NA	NA	NA	NA	NA	NA	NA	NA	NA	NA	NA	NA	NA	NA	NA	NA	TRUE	9.58e-29
Chronic sinusitis	17331_138	KREMEN1	Wald_ratio	1	0.00635571	0.0543685	0.906939	1.00638	0.904651	1.11954	NA	NA	NA	NA	NA	NA	NA	NA	NA	NA	NA	NA	NA	NA	NA	NA	NA	NA	NA	NA	NA	NA	NA	TRUE	4.32e-101
Chronic sinusitis	7081_2	BTN3A1	Wald_ratio	1	0.0345976	0.296728	0.907179	1.0352	0.57869	1.85185	NA	NA	NA	NA	NA	NA	NA	NA	NA	NA	NA	NA	NA	NA	NA	NA	NA	NA	NA	NA	NA	NA	NA	TRUE	1.87e-07
Chronic sinusitis	17327_3	CNPY3	Wald_ratio	1	0.0114423	0.101235	0.910009	1.01151	0.829461	1.23351	NA	NA	NA	NA	NA	NA	NA	NA	NA	NA	NA	NA	NA	NA	NA	NA	NA	NA	NA	NA	NA	NA	NA	TRUE	4.61e-49
Chronic sinusitis	13450_49	USP8	Wald_ratio	1	-0.0199794	0.186756	0.914804	0.980219	0.679756	1.41349	NA	NA	NA	NA	NA	NA	NA	NA	NA	NA	NA	NA	NA	NA	NA	NA	NA	NA	NA	NA	NA	NA	NA	TRUE	1.1e-18
Chronic sinusitis	2647_66	GDI2	Wald_ratio	1	-0.0124064	0.119828	0.917538	0.98767	0.78093	1.24914	NA	NA	NA	NA	NA	NA	NA	NA	NA	NA	NA	NA	NA	NA	NA	NA	NA	NA	NA	NA	NA	NA	NA	TRUE	1.55e-28
Chronic sinusitis	6151_18	MAP2K3	Wald_ratio	1	0.0257892	0.249629	0.917717	1.02612	0.629088	1.67374	NA	NA	NA	NA	NA	NA	NA	NA	NA	NA	NA	NA	NA	NA	NA	NA	NA	NA	NA	NA	NA	NA	NA	TRUE	1.06e-07
Chronic sinusitis	17813_21	BPHL	Wald_ratio	1	0.0102605	0.0999192	0.918211	1.01031	0.830621	1.22888	NA	NA	NA	NA	NA	NA	NA	NA	NA	NA	NA	NA	NA	NA	NA	NA	NA	NA	NA	NA	NA	NA	NA	TRUE	6.34e-38
Chronic sinusitis	15339_32	CFL2	Wald_ratio	1	0.0109486	0.107326	0.918747	1.01101	0.819213	1.24771	NA	NA	NA	NA	NA	NA	NA	NA	NA	NA	NA	NA	NA	NA	NA	NA	NA	NA	NA	NA	NA	NA	NA	TRUE	2.18e-39
Chronic sinusitis	18386_36	GLRX	Wald_ratio	1	-0.0169166	0.166943	0.919287	0.983226	0.70884	1.36382	NA	NA	NA	NA	NA	NA	NA	NA	NA	NA	NA	NA	NA	NA	NA	NA	NA	NA	NA	NA	NA	NA	NA	TRUE	1.29e-18
Chronic sinusitis	4962_52	CDNF	Wald_ratio	1	-0.016177	0.167249	0.922945	0.983953	0.70894	1.36565	NA	NA	NA	NA	NA	NA	NA	NA	NA	NA	NA	NA	NA	NA	NA	NA	NA	NA	NA	NA	NA	NA	NA	TRUE	9.24e-277
Chronic sinusitis	3343_1	ACY1	Wald_ratio	1	-0.00771601	0.0856496	0.928217	0.992314	0.838963	1.1737	NA	NA	NA	NA	NA	NA	NA	NA	NA	NA	NA	NA	NA	NA	NA	NA	NA	NA	NA	NA	NA	NA	NA	TRUE	8.14e-102
Chronic sinusitis	5825_49	IFNGR1	Wald_ratio	1	0.016162	0.179624	0.928306	1.01629	0.714693	1.44517	NA	NA	NA	NA	NA	NA	NA	NA	NA	NA	NA	NA	NA	NA	NA	NA	NA	NA	NA	NA	NA	NA	NA	TRUE	2.67e-13
Chronic sinusitis	10565_19	SLITRK3	Wald_ratio	1	-0.0115943	0.131705	0.929851	0.988473	0.763582	1.2796	NA	NA	NA	NA	NA	NA	NA	NA	NA	NA	NA	NA	NA	NA	NA	NA	NA	NA	NA	NA	NA	NA	NA	TRUE	2.8e-16
Chronic sinusitis	9886_28	XRCC4	Wald_ratio	1	-0.00775904	0.0912445	0.932233	0.992271	0.829777	1.18659	NA	NA	NA	NA	NA	NA	NA	NA	NA	NA	NA	NA	NA	NA	NA	NA	NA	NA	NA	NA	NA	NA	NA	TRUE	9.51e-33
Chronic sinusitis	5462_62	FCN3	Wald_ratio	1	-0.0178645	0.217195	0.934447	0.982294	0.641744	1.50356	NA	NA	NA	NA	NA	NA	NA	NA	NA	NA	NA	NA	NA	NA	NA	NA	NA	NA	NA	NA	NA	NA	NA	TRUE	2.2e-287
Chronic sinusitis	7810_20	C1QTNF5	Wald_ratio	1	0.0100548	0.124189	0.935471	1.01011	0.791872	1.28848	NA	NA	NA	NA	NA	NA	NA	NA	NA	NA	NA	NA	NA	NA	NA	NA	NA	NA	NA	NA	NA	NA	NA	TRUE	4.78e-124
Chronic sinusitis	18934_50	TGM2	Wald_ratio	1	-0.0151153	0.187286	0.935675	0.984998	0.682361	1.42186	NA	NA	NA	NA	NA	NA	NA	NA	NA	NA	NA	NA	NA	NA	NA	NA	NA	NA	NA	NA	NA	NA	NA	TRUE	6.48e-101
Chronic sinusitis	8890_9	TMEM132B	Wald_ratio	1	-0.0056914	0.0725101	0.937437	0.994325	0.862594	1.14617	NA	NA	NA	NA	NA	NA	NA	NA	NA	NA	NA	NA	NA	NA	NA	NA	NA	NA	NA	NA	NA	NA	NA	TRUE	4.82e-64
Chronic sinusitis	9416_77	CPM	Wald_ratio	1	0.0108145	0.143244	0.939819	1.01087	0.763423	1.33853	NA	NA	NA	NA	NA	NA	NA	NA	NA	NA	NA	NA	NA	NA	NA	NA	NA	NA	NA	NA	NA	NA	NA	TRUE	5.48e-43
Chronic sinusitis	15579_26	ENPP6	Wald_ratio	1	-0.014984	0.20169	0.940778	0.985128	0.663453	1.46277	NA	NA	NA	NA	NA	NA	NA	NA	NA	NA	NA	NA	NA	NA	NA	NA	NA	NA	NA	NA	NA	NA	NA	TRUE	4.87e-11
Chronic sinusitis	13624_17	NADK	Wald_ratio	1	0.00620333	0.0903153	0.94524	1.00622	0.842978	1.20108	NA	NA	NA	NA	NA	NA	NA	NA	NA	NA	NA	NA	NA	NA	NA	NA	NA	NA	NA	NA	NA	NA	NA	TRUE	3.26e-53
Chronic sinusitis	17396_23	ADH1A	Wald_ratio	1	0.0140108	0.206658	0.945947	1.01411	0.676354	1.52053	NA	NA	NA	NA	NA	NA	NA	NA	NA	NA	NA	NA	NA	NA	NA	NA	NA	NA	NA	NA	NA	NA	NA	TRUE	4.93e-31
Chronic sinusitis	13384_110	FH	Wald_ratio	1	-0.00545328	0.0866141	0.949798	0.994562	0.839275	1.17858	NA	NA	NA	NA	NA	NA	NA	NA	NA	NA	NA	NA	NA	NA	NA	NA	NA	NA	NA	NA	NA	NA	NA	TRUE	3.49e-58
Chronic sinusitis	15300_66	CCDC134	Wald_ratio	1	-0.00695209	0.110968	0.950046	0.993072	0.798956	1.23435	NA	NA	NA	NA	NA	NA	NA	NA	NA	NA	NA	NA	NA	NA	NA	NA	NA	NA	NA	NA	NA	NA	NA	TRUE	1.4e-33
Chronic sinusitis	12687_2	DECR1	Wald_ratio	1	0.0121679	0.221531	0.956197	1.01224	0.655712	1.56263	NA	NA	NA	NA	NA	NA	NA	NA	NA	NA	NA	NA	NA	NA	NA	NA	NA	NA	NA	NA	NA	NA	NA	TRUE	1.23e-27
Chronic sinusitis	13934_3	MCF2L	Wald_ratio	1	0.00287244	0.0524485	0.956324	1.00288	0.904904	1.11146	NA	NA	NA	NA	NA	NA	NA	NA	NA	NA	NA	NA	NA	NA	NA	NA	NA	NA	NA	NA	NA	NA	NA	TRUE	1.28e-140
Chronic sinusitis	9940_35	DUSP28	Wald_ratio	1	0.0039777	0.0773122	0.958967	1.00399	0.862816	1.16825	NA	NA	NA	NA	NA	NA	NA	NA	NA	NA	NA	NA	NA	NA	NA	NA	NA	NA	NA	NA	NA	NA	NA	TRUE	2.26e-97
Chronic sinusitis	17350_13	CHMP2B	Wald_ratio	1	0.00218675	0.045499	0.961667	1.00219	0.916685	1.09567	NA	NA	NA	NA	NA	NA	NA	NA	NA	NA	NA	NA	NA	NA	NA	NA	NA	NA	NA	NA	NA	NA	NA	TRUE	2.41e-166
Chronic sinusitis	6520_87	MGP	Wald_ratio	1	-0.00236057	0.0493397	0.961841	0.997642	0.905683	1.09894	NA	NA	NA	NA	NA	NA	NA	NA	NA	NA	NA	NA	NA	NA	NA	NA	NA	NA	NA	NA	NA	NA	NA	TRUE	3.04e-175
Chronic sinusitis	4866_59	NTRK2	Wald_ratio	1	-0.00841359	0.186692	0.964054	0.991622	0.68775	1.42975	NA	NA	NA	NA	NA	NA	NA	NA	NA	NA	NA	NA	NA	NA	NA	NA	NA	NA	NA	NA	NA	NA	NA	TRUE	1.34e-12
Chronic sinusitis	5443_62	NPPA	Wald_ratio	1	0.00613279	0.143498	0.965911	1.00615	0.759478	1.33294	NA	NA	NA	NA	NA	NA	NA	NA	NA	NA	NA	NA	NA	NA	NA	NA	NA	NA	NA	NA	NA	NA	NA	TRUE	5.07e-11
Chronic sinusitis	2836_68	LCN2	Wald_ratio	1	-0.00569576	0.134269	0.966164	0.99432	0.764247	1.29366	NA	NA	NA	NA	NA	NA	NA	NA	NA	NA	NA	NA	NA	NA	NA	NA	NA	NA	NA	NA	NA	NA	NA	TRUE	7.31e-12
Chronic sinusitis	18413_24	ARL4D	Wald_ratio	1	-0.00917622	0.217734	0.966384	0.990866	0.646659	1.51829	NA	NA	NA	NA	NA	NA	NA	NA	NA	NA	NA	NA	NA	NA	NA	NA	NA	NA	NA	NA	NA	NA	NA	TRUE	1.06e-09
Chronic sinusitis	17333_20	ACADM	Wald_ratio	1	0.0022444	0.0551304	0.967526	1.00225	0.899595	1.11661	NA	NA	NA	NA	NA	NA	NA	NA	NA	NA	NA	NA	NA	NA	NA	NA	NA	NA	NA	NA	NA	NA	NA	TRUE	9.76e-137
Chronic sinusitis	17843_30	PPCS	Wald_ratio	1	-0.00444728	0.118192	0.969985	0.995563	0.789699	1.25509	NA	NA	NA	NA	NA	NA	NA	NA	NA	NA	NA	NA	NA	NA	NA	NA	NA	NA	NA	NA	NA	NA	NA	TRUE	4.42e-39
Chronic sinusitis	17764_108	RHOC	Wald_ratio	1	0.00387781	0.110198	0.971929	1.00389	0.808875	1.24591	NA	NA	NA	NA	NA	NA	NA	NA	NA	NA	NA	NA	NA	NA	NA	NA	NA	NA	NA	NA	NA	NA	NA	TRUE	5.02e-31
Chronic sinusitis	6550_4	ICAM4	Wald_ratio	1	0.0034737	0.104989	0.973606	1.00348	0.816846	1.23276	NA	NA	NA	NA	NA	NA	NA	NA	NA	NA	NA	NA	NA	NA	NA	NA	NA	NA	NA	NA	NA	NA	NA	TRUE	1.62e-33
Chronic sinusitis	13112_179	FSTL1	Wald_ratio	1	-0.00241948	0.073491	0.973737	0.997583	0.863759	1.15214	NA	NA	NA	NA	NA	NA	NA	NA	NA	NA	NA	NA	NA	NA	NA	NA	NA	NA	NA	NA	NA	NA	NA	TRUE	1.25e-79
Chronic sinusitis	12333_87	RPIA	Wald_ratio	1	0.00283146	0.0899902	0.974899	1.00284	0.840676	1.19627	NA	NA	NA	NA	NA	NA	NA	NA	NA	NA	NA	NA	NA	NA	NA	NA	NA	NA	NA	NA	NA	NA	NA	TRUE	4.87e-79
Chronic sinusitis	5350_14	GPC6	Wald_ratio	1	-0.00473505	0.185808	0.979669	0.995276	0.691481	1.43254	NA	NA	NA	NA	NA	NA	NA	NA	NA	NA	NA	NA	NA	NA	NA	NA	NA	NA	NA	NA	NA	NA	NA	TRUE	5.67e-11
Chronic sinusitis	16751_15	NPPB	Wald_ratio	1	0.00318927	0.125671	0.979754	1.00319	0.784172	1.28339	NA	NA	NA	NA	NA	NA	NA	NA	NA	NA	NA	NA	NA	NA	NA	NA	NA	NA	NA	NA	NA	NA	NA	TRUE	1.23e-26
Chronic sinusitis	17761_2	NUDT5	Wald_ratio	1	0.00291123	0.154266	0.984944	1.00292	0.741226	1.357	NA	NA	NA	NA	NA	NA	NA	NA	NA	NA	NA	NA	NA	NA	NA	NA	NA	NA	NA	NA	NA	NA	NA	TRUE	3.72e-17
Chronic sinusitis	6626_81	CHST12	Wald_ratio	1	-0.0013722	0.0729106	0.984984	0.998629	0.865648	1.15204	NA	NA	NA	NA	NA	NA	NA	NA	NA	NA	NA	NA	NA	NA	NA	NA	NA	NA	NA	NA	NA	NA	NA	TRUE	1.3e-86
Chronic sinusitis	19347_37	CA12	Wald_ratio	1	-0.0033745	0.242918	0.988917	0.996631	0.619096	1.60439	NA	NA	NA	NA	NA	NA	NA	NA	NA	NA	NA	NA	NA	NA	NA	NA	NA	NA	NA	NA	NA	NA	NA	TRUE	3.81e-08
Chronic sinusitis	15322_35	CRADD	Wald_ratio	1	0.00203689	0.17552	0.990741	1.00204	0.71036	1.41348	NA	NA	NA	NA	NA	NA	NA	NA	NA	NA	NA	NA	NA	NA	NA	NA	NA	NA	NA	NA	NA	NA	NA	TRUE	7.41e-15
Chronic sinusitis	10534_40	PARP1	Wald_ratio	1	-0.00110022	0.20424	0.995702	0.9989	0.669375	1.49065	NA	NA	NA	NA	NA	NA	NA	NA	NA	NA	NA	NA	NA	NA	NA	NA	NA	NA	NA	NA	NA	NA	NA	TRUE	1.6e-08
Chronic sinusitis	5610_32	FAM171A1	Wald_ratio	1	0.000749415	0.279013	0.997857	1.00075	0.579195	1.72912	NA	NA	NA	NA	NA	NA	NA	NA	NA	NA	NA	NA	NA	NA	NA	NA	NA	NA	NA	NA	NA	NA	NA	TRUE	2.05e-16
Chronic sinusitis	9962_1	CDHR5	Wald_ratio	1	0.000383321	0.208577	0.998534	1.00038	0.664695	1.5056	NA	NA	NA	NA	NA	NA	NA	NA	NA	NA	NA	NA	NA	NA	NA	NA	NA	NA	NA	NA	NA	NA	NA	TRUE	2.4e-10
ILD endpoints	16916_19	SLITRK6	IVW	3	0.526716	0.154733	0.000664001	1.69336	1.25037	2.2933	-0.0123457	0.0366698	0.793257	160.357	1.33701	1	0.247562	1.48856	2	0.475077	0.6064	0.296697	0.289682	0.466339	0.182128	0.0104521	0.381052	0.241157	0.254862	0.410642	0.234503	0.222027	0	TRUE	1.1e-35
ILD endpoints	17210_2	TCL1A	IVW	3	0.339257	0.111684	0.0023842	1.4039	1.1279	1.74745	-0.0337101	0.0472462	0.605469	182.79	0.976653	1	0.323027	1.48573	2	0.475748	0.432707	0.172126	0.241023	0.33374	0.11238	0.00298049	0.187168	0.237952	0.513931	0.331083	0.111463	0.0971112	0	TRUE	2.06e-103
ILD endpoints	3235_50	WFIKKN2	IVW	5	0.14234	0.055373	0.010153	1.15297	1.03439	1.28514	0.00849957	0.0249405	0.755729	572.454	4.27663	3	0.233101	4.4422	4	0.349457	0.110302	0.113023	0.401077	0.127648	0.056471	0.0237958	0.0882563	0.0917657	0.390635	0.12763	0.0572976	0.0898603	0	TRUE	3.88e-98
ILD endpoints	8778_3	NOG	IVW	4	0.184331	0.0735214	0.0121701	1.20241	1.04105	1.38879	-0.0274082	0.0847168	0.776992	302.637	0.992021	2	0.608955	1.09669	3	0.777873	0.213823	0.117113	0.209423	0.179667	0.0763888	0.0186726	0.0621884	0.139139	0.685207	0.188651	0.0772526	0.0923357	0	TRUE	1.21e-285
ILD endpoints	5034_79	PRSS2	IVW	3	0.227191	0.093496	0.0151008	1.25507	1.04492	1.50749	-0.0230776	0.0448276	0.697336	233.998	1.34037	1	0.246969	1.6956	2	0.428356	0.351835	0.265214	0.411211	0.224634	0.0973363	0.0210095	-0.0242856	0.222399	0.923014	0.287294	0.101397	0.105262	0	TRUE	5.35e-135
ILD endpoints	18289_16	CCL15	IVW	3	-0.145031	0.0599148	0.0154943	0.864996	0.769154	0.97278	0.0991938	0.0752561	0.413186	1922.91	0.038203	1	0.845036	1.77555	2	0.411571	-0.241862	0.094798	0.237809	-0.147335	0.0600825	0.0141984	0.0252957	0.130624	0.864333	-0.162467	0.0588829	0.110086	0	TRUE	6.75e-33
ILD endpoints	5542_22	NRP1	IVW	3	0.17364	0.0718788	0.0157034	1.18963	1.0333	1.36961	-0.00709125	0.0922876	0.951179	439.441	0.0942481	1	0.758844	0.100152	2	0.951157	0.198171	0.327247	0.653357	0.175831	0.073103	0.0161611	0.164547	0.168675	0.432186	0.176637	0.0684922	0.123182	0	TRUE	6.12e-258
ILD endpoints	18878_15	GREM1	IVW	5	0.0843941	0.0358102	0.0184377	1.08806	1.01431	1.16717	0.0102711	0.0940032	0.919892	1125.17	3.58133	3	0.310366	3.59559	4	0.463494	0.066014	0.172708	0.727763	0.0784626	0.0361716	0.0300693	0.144254	0.104857	0.240917	0.0778433	0.0335948	0.0813933	0	TRUE	2.33e-104
ILD endpoints	9557_5	MANSC1	IVW	3	0.20011	0.0873114	0.0219108	1.22154	1.0294	1.44953	-0.0162617	0.0250464	0.633399	272.781	0.266564	1	0.605646	0.688104	2	0.708892	0.255938	0.122544	0.284281	0.202014	0.0911178	0.0266188	-0.0613802	0.204422	0.792312	0.219414	0.089484	0.133753	0	TRUE	1.25e-158
ILD endpoints	2985_35	CXCL1	IVW	3	0.308465	0.143801	0.031946	1.36133	1.02697	1.80455	-0.0833444	0.130561	0.638307	613.453	0.19318	1	0.660283	0.600678	2	0.740567	0.524664	0.367945	0.389354	0.321688	0.154888	0.03781	0.188631	0.234421	0.505462	0.35366	0.172151	0.176303	0	TRUE	1.64e-113
ILD endpoints	8014_359	MANEA	IVW	4	-0.0751647	0.035075	0.0321156	0.927591	0.865964	0.993603	-0.00646605	0.0298459	0.848573	3693.82	1.4604	2	0.481811	1.50734	3	0.680577	-0.0599242	0.0786063	0.525498	-0.0789036	0.039117	0.0436831	-0.101762	0.0588099	0.182002	-0.0880887	0.0453859	0.147584	0	TRUE	1.86e-145
ILD endpoints	5363_51	SEMA3E	IVW	3	0.0894447	0.0419293	0.0329063	1.09357	1.00729	1.18723	-0.00617151	0.0697507	0.943818	3822.53	0.308423	1	0.57865	0.316251	2	0.853742	0.100253	0.129156	0.579785	0.097301	0.0461298	0.0349196	0.098254	0.0555222	0.21881	0.0987447	0.0505742	0.190128	0	TRUE	1.98e-96
ILD endpoints	6342_10	NPNT	IVW	3	0.243755	0.11612	0.0358021	1.27603	1.01629	1.60215	-0.0488199	0.0362066	0.406244	185.225	0.00016032	1	0.989898	1.81826	2	0.402875	0.547094	0.253168	0.275915	0.293086	0.120807	0.0152636	0.281879	0.254534	0.383465	0.297594	0.120027	0.131368	0	TRUE	5.24e-107
ILD endpoints	16613_3	CDH17	IVW	3	0.181927	0.0868128	0.0361157	1.19953	1.01184	1.42202	-0.0459608	0.0761996	0.65448	453.699	2.23268	1	0.135119	3.04494	2	0.218172	0.391677	0.363294	0.476077	0.20269	0.0719763	0.00486165	0.186287	0.0893839	0.172522	0.20767	0.073026	0.104608	0	TRUE	4.47e-265
ILD endpoints	12517_52	PDCD5	IVW	3	-0.151593	0.072813	0.0373471	0.859338	0.745048	0.99116	0.04209	0.0735041	0.668929	598.464	0.0263034	1	0.871162	0.354198	2	0.837697	-0.292187	0.256096	0.458155	-0.153194	0.070791	0.0304618	-0.0112875	0.14132	0.943612	-0.162018	0.0739199	0.159729	0	TRUE	3.26e-70
ILD endpoints	7244_16	IGFLR1	IVW	4	0.128106	0.062001	0.0388102	1.13667	1.00661	1.28355	0.0170395	0.0296906	0.623974	994.027	2.60104	2	0.27239	3.02938	3	0.387118	0.0844461	0.103626	0.50073	0.092995	0.0642491	0.147781	0.400999	0.155038	0.0813226	0.0886311	0.065797	0.270683	0	TRUE	2.34e-58
ILD endpoints	3322_52	LRIG3	IVW	3	-0.169341	0.0831411	0.0416704	0.844221	0.717274	0.993635	0.0515025	0.0950307	0.683825	712.935	1.36855	1	0.242061	1.77052	2	0.412607	-0.271091	0.211443	0.421702	-0.178043	0.0882896	0.043739	-0.118858	0.124596	0.440787	-0.19286	0.0979577	0.187815	0	TRUE	0
ILD endpoints	11646_4	CHST9	IVW	4	-0.18395	0.0904541	0.0419889	0.831977	0.696812	0.993362	-0.0353302	0.0326855	0.392743	277.685	2.12137	2	0.346219	3.36064	3	0.339291	-0.00192308	0.190016	0.992844	-0.172219	0.0929303	0.063853	-0.00548159	0.177905	0.977355	-0.140561	0.100288	0.255585	0	TRUE	1.3e-215
ILD endpoints	9826_135	FHIT	IVW	3	-0.40411	0.198875	0.0421561	0.667571	0.452076	0.985788	-0.00496909	0.107328	0.970547	62.3608	0.275409	1	0.599726	0.277553	2	0.870423	-0.330256	1.60752	0.871005	-0.394863	0.232323	0.0892005	-0.339973	0.263291	0.325728	-0.372632	0.278485	0.312719	0	TRUE	4.02e-36
ILD endpoints	3364_76	CTSV	IVW	3	-0.225356	0.110998	0.0423289	0.798232	0.642163	0.99223	0.0248956	0.0534832	0.722652	189.181	0.708807	1	0.39984	0.925484	2	0.629555	-0.403623	0.39873	0.496118	-0.19909	0.114887	0.0831102	-0.172194	0.151289	0.37302	-0.194302	0.130084	0.273846	0	TRUE	4.26e-110
ILD endpoints	15560_52	TCN2	IVW	5	0.0853474	0.0422122	0.0431902	1.0891	1.00261	1.18304	-0.144108	0.234461	0.582268	1842.02	2.1708	3	0.537723	2.54858	4	0.635959	0.343452	0.422046	0.475361	0.0830851	0.0450581	0.0651898	0.0723378	0.0661455	0.335564	0.0806362	0.0472054	0.162783	0	TRUE	0
ILD endpoints	11140_56	COL1A1	IVW	3	-0.189106	0.0936338	0.0434215	0.827699	0.688921	0.994432	0.094634	0.18028	0.692263	138.183	0.0532548	1	0.817493	0.328805	2	0.8484	-0.401102	0.414569	0.51051	-0.199935	0.0962751	0.0378283	-0.229849	0.128584	0.215756	-0.220371	0.120454	0.20882	0	TRUE	1.78e-80
ILD endpoints	2834_54	KLK8	IVW	5	-0.167494	0.0849941	0.0487638	0.845782	0.715995	0.999095	0.0714488	0.0826391	0.450862	262.454	1.9497	3	0.582913	2.69721	4	0.609703	-0.287749	0.163002	0.175695	-0.193778	0.0914375	0.0340698	-0.244629	0.166412	0.215502	-0.196886	0.0939069	0.104051	0	TRUE	0
ILD endpoints	11102_22	REG4	IVW	3	0.279018	0.142468	0.0501762	1.32183	0.99978	1.74762	0.12913	0.0923377	0.395196	92.0556	0.017675	1	0.894235	1.97335	2	0.372815	-0.453421	0.54278	0.556952	0.270312	0.158144	0.0874002	0.034428	0.248398	0.902462	0.443264	0.173756	0.125399	0	TRUE	1.69e-70
ILD endpoints	6485_59	IGLL1	IVW	3	-0.134988	0.0695488	0.0522691	0.873726	0.762385	1.00133	0.0132478	0.032328	0.752406	744.654	0.0108137	1	0.917178	0.178744	2	0.914505	-0.171963	0.113921	0.372484	-0.134527	0.0729847	0.0652969	-0.0785017	0.09628	0.500528	-0.150608	0.0783554	0.194527	0	TRUE	8.43e-60
ILD endpoints	15503_15	LEFTY2	IVW	3	0.222746	0.117272	0.0575137	1.2495	0.992917	1.57239	0.45654	0.52872	0.546555	184.047	0.200088	1	0.65465	0.94569	2	0.623227	-2.30112	2.92525	0.575666	0.213784	0.124385	0.0856647	0.0957785	0.257965	0.746067	0.213116	0.124438	0.228914	0	TRUE	2.89e-107
ILD endpoints	19143_38	CYB5R2	IVW	4	-0.262517	0.13914	0.0591983	0.769113	0.585534	1.01025	0.00483986	0.123504	0.972301	200.939	8.3963	2	0.0150234	8.40274	3	0.0383818	-0.288999	0.696899	0.718616	-0.271414	0.0851612	0.00143724	-0.243503	0.159916	0.225208	-0.269767	0.0854076	0.0509268	0.405057	TRUE	6.04e-189
ILD endpoints	6462_12	TIMP4	IVW	4	-0.120809	0.065027	0.0631926	0.886203	0.780155	1.00667	0.0233825	0.062712	0.745063	414.863	2.99263	2	0.223954	3.20065	3	0.361712	-0.187813	0.19551	0.438104	-0.136064	0.0646577	0.0353452	-0.153838	0.128709	0.317863	-0.133977	0.0658618	0.134795	0	TRUE	0
ILD endpoints	3327_27	NTN4	IVW	3	0.18229	0.0989025	0.0653109	1.19996	0.988507	1.45665	-0.00978013	0.0235115	0.749045	194.951	0.00231503	1	0.961625	0.175347	2	0.91606	0.241767	0.173857	0.396892	0.185573	0.106139	0.0803962	0.116227	0.148248	0.515146	0.198342	0.107416	0.206098	0	TRUE	1.9e-114
ILD endpoints	14100_63	C1QC	IVW	4	0.10111	0.0548917	0.0654763	1.1064	0.993543	1.23207	-0.00991682	0.0505496	0.862595	583.516	1.29369	2	0.523696	1.33218	3	0.721507	0.121477	0.117437	0.409635	0.0951332	0.0581465	0.10182	0.121757	0.0935525	0.284023	0.0959651	0.0587741	0.20102	0	TRUE	5.2e-199
ILD endpoints	5029_3	FAP	IVW	4	0.383854	0.208902	0.066139	1.46793	0.97473	2.21068	-0.213899	0.206703	0.40948	169.493	0.894537	2	0.639372	1.96538	3	0.579622	1.54859	1.14477	0.308771	0.260159	0.245843	0.289949	0.27768	0.347265	0.482388	0.258147	0.251875	0.380833	0	TRUE	1.27e-164
ILD endpoints	15559_5	ANTXR2	IVW	3	0.223394	0.121677	0.0663635	1.25031	0.985021	1.58706	0.0415833	0.0311591	0.409388	169.36	0.143821	1	0.704512	1.92484	2	0.381968	-0.0194912	0.218926	0.94347	0.204529	0.123635	0.0980679	0.554507	0.289912	0.195924	0.16359	0.129634	0.334204	0	TRUE	1.17e-131
ILD endpoints	13717_15	FCN2	IVW	6	-0.12029	0.0667592	0.0715691	0.886663	0.777915	1.01061	0.0499216	0.0263872	0.131464	975.354	2.43072	4	0.657084	6.00994	5	0.305253	-0.328861	0.125944	0.0593467	-0.136499	0.0696789	0.0501161	0.120595	0.129977	0.396085	-0.129264	0.0807756	0.170432	0.170827	TRUE	0
ILD endpoints	17766_5	NCF1	IVW	3	0.24682	0.137349	0.0723319	1.27995	0.977864	1.67535	0.0443591	0.0825594	0.686121	133.536	0.707933	1	0.400131	0.996624	2	0.607555	-0.123072	0.701996	0.889512	0.270866	0.145073	0.061888	0.27678	0.183194	0.269929	0.271086	0.149946	0.212356	0	TRUE	8.67e-78
ILD endpoints	10672_75	SFTPB	IVW	4	0.0954377	0.0532725	0.0732131	1.10014	0.991064	1.22122	0.0891299	0.0875496	0.415764	776.923	0.761119	2	0.683479	1.79755	3	0.615469	-0.142401	0.239619	0.612594	0.0888104	0.0544832	0.103091	0.231409	0.161804	0.248028	0.0818091	0.0550503	0.233952	0	TRUE	1.67e-74
ILD endpoints	12436_84	GSTO1	IVW	6	-0.103236	0.0587392	0.0788272	0.901914	0.803832	1.01196	-0.00973385	0.108069	0.932561	651.39	5.92238	4	0.20502	5.93439	5	0.312655	-0.0738657	0.332615	0.835133	-0.0664282	0.0612418	0.27806	-0.101897	0.108397	0.39036	-0.0575315	0.0640401	0.410163	0	TRUE	0
ILD endpoints	17513_11	ANXA11	IVW	3	0.223637	0.127615	0.0796996	1.25062	0.973859	1.60602	-0.0824158	0.132996	0.646823	138.707	1.43976	1	0.230179	1.99264	2	0.369236	0.817859	0.971059	0.554386	0.19824	0.139143	0.15424	0.116206	0.202666	0.624265	0.188989	0.141922	0.314466	0	TRUE	2.78e-80
ILD endpoints	2992_59	IL17RA	IVW	8	0.061462	0.0353417	0.0820206	1.06339	0.992223	1.13966	-0.0106421	0.0257236	0.693467	1034.86	6.26254	6	0.394432	6.44119	7	0.489278	0.091514	0.0811191	0.30234	0.0432056	0.0423419	0.307539	0.0571811	0.0733007	0.460896	0.0356926	0.0437697	0.441666	0	TRUE	0
ILD endpoints	12524_18	SAT2	IVW	3	-0.174205	0.100333	0.0825161	0.840124	0.690142	1.0227	-0.00049221	0.0302207	0.989632	203.51	0.223986	1	0.636019	0.224252	2	0.893932	-0.17133	0.203054	0.553815	-0.182506	0.102385	0.0746605	-0.178165	0.185128	0.437401	-0.18281	0.109474	0.236891	0	TRUE	9.09e-160
ILD endpoints	18819_21	PPIC	IVW	3	0.125141	0.072609	0.0847999	1.13331	0.982974	1.30663	-0.0168946	0.0493407	0.789983	1114.37	2.33273	1	0.126679	2.60623	2	0.271685	0.180896	0.189611	0.514972	0.13837	0.0660442	0.036161	0.0310002	0.152955	0.858136	0.163767	0.0731672	0.154609	0	TRUE	3.61e-58
ILD endpoints	15635_4	SMOC2	IVW	5	0.114185	0.0662638	0.084855	1.12096	0.98443	1.27642	0.0576292	0.0351037	0.199195	293.839	0.0367691	3	0.998145	2.73189	4	0.603646	-0.115864	0.155007	0.509032	0.0969721	0.0673732	0.150058	0.236619	0.181766	0.2629	0.0721167	0.0712032	0.368429	0	TRUE	6.35e-290
ILD endpoints	18222_34	SH3GLB2	IVW	3	0.105617	0.0617909	0.0874005	1.1114	0.984627	1.25449	-0.0150683	0.0213041	0.608093	862.311	0.499016	1	0.479933	0.999285	2	0.606748	0.158797	0.0973196	0.350026	0.113452	0.0621569	0.067962	0.07505	0.16549	0.694643	0.115804	0.0620861	0.203148	0	TRUE	2.36e-16
ILD endpoints	12714_38	AP1G2	IVW	3	-0.14933	0.0877512	0.0888042	0.861285	0.72519	1.02292	-0.0652247	0.0689654	0.517742	173.876	0.761289	1	0.382926	1.65575	2	0.436977	0.0190672	0.198504	0.939037	-0.13939	0.0902762	0.122579	-0.152623	0.103245	0.277411	-0.136729	0.0944402	0.284648	0	TRUE	1.91e-101
ILD endpoints	18173_11	AKR7A3	IVW	3	-0.16418	0.0976001	0.0925362	0.848589	0.70084	1.02749	-0.0128666	0.0320674	0.757084	205.81	0.182306	1	0.669399	0.343296	2	0.842276	-0.0933394	0.201737	0.724122	-0.160689	0.101166	0.112202	-0.25563	0.149816	0.230074	-0.139862	0.113717	0.343771	0	TRUE	1.5e-167
ILD endpoints	9297_12	B3GNT8	IVW	3	-0.0729494	0.0437112	0.0951385	0.929648	0.853318	1.01281	0.00535028	0.0524232	0.935251	1681.22	0.682009	1	0.408896	0.692425	2	0.707362	-0.0868104	0.142675	0.652017	-0.0787554	0.0471639	0.0949542	-0.0505089	0.0725911	0.558535	-0.0908562	0.0492577	0.206413	0	TRUE	4.2e-180
ILD endpoints	18916_25	ITPA	IVW	4	0.213527	0.130632	0.102138	1.23804	0.95838	1.5993	-0.0491797	0.163321	0.791743	1063.71	1.52577	2	0.466318	1.61645	3	0.655666	0.336608	0.429109	0.514942	0.185105	0.147734	0.210219	0.469381	0.219627	0.122179	0.171289	0.167237	0.381106	0	TRUE	0
ILD endpoints	3403_1	TPSB2	IVW	7	-0.0495012	0.0303054	0.102383	0.951704	0.89682	1.00995	0.0149265	0.0493854	0.774634	2450.64	4.41823	5	0.490898	4.50958	6	0.608062	-0.0786575	0.101114	0.471809	-0.062193	0.0355876	0.0805322	-0.0520915	0.0448165	0.28924	-0.0535788	0.0364802	0.192296	0	TRUE	0
ILD endpoints	6471_53	CFHR4	IVW	6	0.0768328	0.0470679	0.102599	1.07986	0.984698	1.18422	-0.0438187	0.107157	0.703544	1430.37	4.47027	4	0.346087	4.65715	5	0.459136	0.137133	0.155631	0.428002	0.0805556	0.0501493	0.108205	0.0166274	0.0918103	0.863397	0.0794335	0.0526952	0.192066	0	TRUE	0
ILD endpoints	8099_42	SPON2	IVW	4	-0.116687	0.0716246	0.103282	0.889864	0.773313	1.02398	0.04276	0.164583	0.819312	291.822	0.289127	2	0.8654	0.356627	3	0.949049	-0.265392	0.576829	0.690629	-0.116402	0.0740311	0.115871	-0.0388961	0.146429	0.807732	-0.118707	0.077405	0.222675	0	TRUE	7.29e-288
ILD endpoints	10630_5	HTATIP2	IVW	6	-0.0858062	0.0531712	0.106577	0.917772	0.826941	1.01858	0.00597273	0.106503	0.957967	529.745	3.33408	4	0.503551	3.33722	5	0.648148	-0.1025	0.302395	0.751686	-0.0811544	0.0551698	0.141293	-0.0388985	0.0990093	0.710602	-0.0841581	0.0572954	0.201814	0	TRUE	8.22e-141
ILD endpoints	5456_59	CNDP1	IVW	4	0.0982378	0.0611054	0.107906	1.10323	0.978701	1.24359	-0.0418473	0.0477891	0.473558	372	1.33516	2	0.512949	2.10195	3	0.551518	0.280415	0.216832	0.325163	0.0852455	0.0686051	0.214033	0.0334515	0.0970052	0.752973	0.0991633	0.071337	0.258693	0	TRUE	0
ILD endpoints	5132_71	IL27RA	IVW	7	-0.0622079	0.0388566	0.109385	0.939688	0.870779	1.01405	-0.0144339	0.0676392	0.839447	844.222	5.42228	5	0.366543	5.47167	6	0.484888	-0.0367494	0.125978	0.782221	-0.0565848	0.0420811	0.178735	-0.0118946	0.0928567	0.902258	-0.052737	0.0414042	0.24988	0	TRUE	2.36e-300
ILD endpoints	2480_58	TIMP3	IVW	7	0.0641333	0.0403589	0.112044	1.06623	0.985141	1.154	0.0241166	0.0680553	0.737519	786.003	5.58887	5	0.348299	5.72923	6	0.454195	0.00709682	0.166513	0.967654	0.0476066	0.0454204	0.294577	0.153128	0.0761655	0.0910962	0.0189249	0.0487312	0.711161	0	TRUE	0
ILD endpoints	9126_171	NT5DC3	IVW	3	0.124837	0.0788444	0.113346	1.13296	0.970739	1.3223	0.00592421	0.0303591	0.877313	266.236	1.82836	1	0.176321	1.89799	2	0.387131	0.102611	0.15601	0.629626	0.126954	0.0872987	0.145879	0.0692488	0.116166	0.611578	0.115392	0.0940157	0.344545	0	TRUE	1.47e-156
ILD endpoints	3607_71	DKK3	IVW	4	-0.094402	0.0598788	0.114899	0.909917	0.809155	1.02323	-0.00644478	0.052843	0.914079	669.855	0.395206	2	0.820695	0.410081	3	0.938152	-0.071446	0.197519	0.752204	-0.0912577	0.0626355	0.145126	-0.0880946	0.0916355	0.407291	-0.091325	0.0618686	0.236397	0	TRUE	1.45e-78
ILD endpoints	17153_46	KIR2DL3	IVW	6	-0.0413481	0.0263771	0.11698	0.959495	0.91115	1.0104	0.0268965	0.0210265	0.270002	3328.14	1.56186	4	0.81563	3.19814	5	0.669468	-0.0927052	0.0480382	0.125841	-0.0476102	0.0275238	0.0836685	-0.0533136	0.0435364	0.275279	-0.0483735	0.0282295	0.147276	0	TRUE	0
ILD endpoints	6234_74	VIT	IVW	4	0.0804476	0.0515073	0.118319	1.08377	0.979702	1.1989	0.00274516	0.0902391	0.978494	821.767	1.60525	2	0.448151	1.60617	3	0.657991	0.0709785	0.315502	0.842898	0.0693373	0.0551364	0.208551	0.0797855	0.0723115	0.350432	0.0689054	0.0572992	0.315406	0	TRUE	5.36e-175
ILD endpoints	3367_8	FETUB	IVW	4	0.163887	0.105395	0.119952	1.17808	0.95821	1.4484	0.0297542	0.031536	0.445018	202.154	0.541688	2	0.762735	1.43188	3	0.698079	0.0772077	0.139815	0.636271	0.151266	0.109016	0.16527	0.319888	0.191587	0.193576	0.109735	0.121164	0.431875	0	TRUE	9.85e-200
ILD endpoints	2687_2	MIA	IVW	4	-0.0530588	0.0346355	0.125542	0.948324	0.886083	1.01494	-0.0121529	0.0383557	0.781376	1339.5	0.364074	2	0.83357	0.464466	3	0.926626	-0.0327368	0.0728927	0.697327	-0.0540367	0.0354258	0.127172	-0.0740718	0.0475249	0.216981	-0.0471759	0.0379477	0.302105	0	TRUE	1.1e-118
ILD endpoints	6544_33	NELL1	IVW	4	0.0857619	0.0560547	0.126025	1.08955	0.976183	1.21608	0.037911	0.0917779	0.719628	816.619	0.271493	2	0.873064	0.442123	3	0.93141	0.0414057	0.121131	0.765059	0.0779861	0.0591743	0.187536	0.0879187	0.0995638	0.442244	0.0781001	0.059421	0.280185	0	TRUE	1.73e-206
ILD endpoints	12727_7	PTGFRN	IVW	5	0.134137	0.0879636	0.127281	1.14355	0.962451	1.35872	0.0344398	0.0394001	0.446398	762.722	5.26396	3	0.153458	6.60462	4	0.158316	0.0331695	0.146851	0.835814	0.0999369	0.0730822	0.171482	0.213241	0.136256	0.192635	0.110744	0.0798177	0.237598	0.145421	TRUE	0
ILD endpoints	5129_12	SCARF1	IVW	4	0.0881206	0.0578219	0.127508	1.09212	0.975105	1.22318	-0.00278829	0.0247152	0.920479	600.553	1.3481	2	0.50964	1.36083	3	0.714742	0.0979467	0.104544	0.447717	0.0939077	0.0596339	0.115317	0.0657282	0.0952183	0.539622	0.0927597	0.0571827	0.203222	0	TRUE	1.16e-55
ILD endpoints	9213_24	FTCD	IVW	3	0.076726	0.0504955	0.128646	1.07975	0.978	1.19208	0.0881437	0.0772903	0.458294	661.486	0.548401	1	0.458972	1.84897	2	0.396736	-0.0368021	0.111623	0.797252	0.0691945	0.0506368	0.171786	0.105425	0.131089	0.505668	0.0662436	0.0524762	0.334083	0	TRUE	3.12e-82
ILD endpoints	15523_9	ALAD	IVW	4	0.366845	0.241813	0.129251	1.44317	0.898428	2.31822	0.085972	0.155471	0.635834	183.005	0.627538	2	0.730688	0.933325	3	0.817379	-0.184632	1.02618	0.873793	0.426177	0.300848	0.156604	0.527201	0.377357	0.256792	0.524478	0.347584	0.228453	0	TRUE	1.09e-216
ILD endpoints	10816_150	PILRA	IVW	3	0.160014	0.106239	0.132025	1.17353	0.952929	1.44519	0.53722	0.51056	0.483805	4576.66	0.136461	1	0.711825	1.24362	2	0.536971	-0.59234	0.722867	0.562975	0.146412	0.114322	0.200297	0.137624	0.151381	0.459249	0.142527	0.1351	0.402063	0	TRUE	2.09e-220
ILD endpoints	16609_106	KIRREL2	IVW	4	0.062084	0.0419482	0.138869	1.06405	0.980067	1.15523	-0.0292527	0.0492926	0.613056	545.891	2.40225	2	0.300855	2.82527	3	0.419357	0.0987542	0.077018	0.32831	0.0567906	0.0436747	0.193495	-0.0472354	0.091166	0.640159	0.0853429	0.0480175	0.173583	0	TRUE	0
ILD endpoints	6507_16	NCAM2	IVW	3	-0.153682	0.103964	0.139347	0.857544	0.699456	1.05136	-0.0466837	0.125237	0.77285	956.165	0.00103497	1	0.974336	0.139986	2	0.9324	0.0952394	0.675821	0.910872	-0.156621	0.105432	0.137407	-0.170279	0.160111	0.398971	-0.156092	0.120046	0.323172	0	TRUE	5.11e-159
ILD endpoints	9267_2	CPA4	IVW	6	-0.0361119	0.024431	0.139377	0.964532	0.919434	1.01184	-0.0590359	0.0687234	0.438753	5451.38	2.31888	4	0.677333	3.05683	5	0.691225	0.0326768	0.0837205	0.716202	-0.028338	0.0251818	0.260447	-0.0179265	0.0680818	0.802819	-0.0275253	0.0264322	0.345422	0	TRUE	0
ILD endpoints	14107_1	MTHFS	IVW	7	-0.0940512	0.0639407	0.141315	0.910236	0.803021	1.03177	-0.00588986	0.0218821	0.798557	385.919	3.31808	5	0.651075	3.39053	6	0.758473	-0.0715401	0.105276	0.526969	-0.093961	0.0668293	0.159729	-0.146681	0.14864	0.361835	-0.10477	0.0646709	0.156348	0	TRUE	6.76e-77
ILD endpoints	19377_14	OLFM2	IVW	3	0.115624	0.0786696	0.14163	1.12257	0.962166	1.30972	0.0242534	0.0443683	0.681525	953.396	1.27118	1	0.259546	1.65102	2	0.438011	0.00733049	0.217058	0.978508	0.114972	0.0857539	0.180011	0.16792	0.114404	0.279875	0.129941	0.0892357	0.282637	0	TRUE	2.45e-207
ILD endpoints	11187_11	CLEC12A	IVW	3	0.0881386	0.0607041	0.146519	1.09214	0.969629	1.23013	0.0854382	0.152515	0.674918	2264.97	0.665878	1	0.414492	0.979698	2	0.612719	-0.0692717	0.287474	0.849466	0.0723803	0.0636271	0.2553	0.0854194	0.0960542	0.467678	0.0615248	0.0713257	0.479276	0	TRUE	0
ILD endpoints	16900_29	MDGA1	IVW	4	0.0611283	0.0422034	0.147499	1.06304	0.978641	1.15471	-0.0103595	0.0646991	0.887499	2273.31	0.592462	2	0.743616	0.6181	3	0.892277	0.0825802	0.140466	0.616138	0.0595468	0.043213	0.168209	0.0601366	0.0630038	0.410251	0.0574313	0.050417	0.337374	0	TRUE	7.63e-172
ILD endpoints	11208_15	NAGPA	IVW	3	-0.0897728	0.0620481	0.147945	0.914139	0.809461	1.03235	-0.0104762	0.115537	0.942433	747.516	0.211438	1	0.645643	0.21966	2	0.895987	-0.0667042	0.26187	0.841215	-0.0885784	0.0616477	0.150761	-0.0578462	0.135959	0.711905	-0.0894331	0.062919	0.291103	0	TRUE	6.47e-74
ILD endpoints	9251_28	MAN2B2	IVW	7	-0.0723424	0.0501555	0.1492	0.930212	0.843119	1.0263	-0.0640885	0.032309	0.104096	428.162	2.12986	5	0.8309	6.06457	6	0.415995	0.141807	0.118929	0.286613	-0.033156	0.0579009	0.566893	-0.109305	0.105773	0.341263	-0.047014	0.0546018	0.42229	0.115382	TRUE	2.69e-200
ILD endpoints	2571_12	IGFBP3	IVW	3	0.117912	0.0821385	0.151136	1.12515	0.957835	1.32168	0.0335108	0.0240738	0.39659	422.591	1.27762	1	0.258343	3.75321	2	0.153109	0.0594819	0.0797197	0.591911	0.0990641	0.0603493	0.100691	0.103974	0.140691	0.536857	0.099292	0.0626104	0.253655	0.0351234	TRUE	5.82e-247
ILD endpoints	15441_6	GM2A	IVW	3	-0.110661	0.077704	0.154407	0.895242	0.768772	1.04252	-0.0063316	0.0508865	0.921193	381.492	0.0115775	1	0.914314	0.0270593	2	0.986561	-0.0846098	0.223327	0.769448	-0.108422	0.0800363	0.175524	-0.109363	0.0970984	0.377011	-0.107938	0.0844822	0.32963	0	TRUE	3.12e-228
ILD endpoints	9183_7	IFNAR1	IVW	3	0.0742543	0.0523412	0.155998	1.07708	0.972063	1.19344	0.0219559	0.0535741	0.75239	1101.13	0.119034	1	0.730084	0.286989	2	0.866326	0.0336112	0.112137	0.81461	0.0662795	0.0546898	0.225544	0.0672472	0.0899088	0.53248	0.0660761	0.0535776	0.342751	0	TRUE	2.75e-90
ILD endpoints	7948_129	GLTPD2	IVW	3	0.107873	0.0762611	0.157208	1.11391	0.959255	1.29349	0.00736705	0.0382103	0.878746	295.659	0.317366	1	0.573195	0.354539	2	0.837554	0.0683254	0.218839	0.807341	0.143214	0.0815367	0.0790147	0.147579	0.0993537	0.275754	0.15093	0.0906784	0.237932	0	TRUE	3.48e-176
ILD endpoints	2900_53	CCL14	IVW	4	0.0984094	0.0699528	0.159487	1.10341	0.962041	1.26556	0.0893439	0.152255	0.616749	1094.09	7.33486	2	0.025542	8.5977	3	0.0351466	-0.0108966	0.202385	0.961956	0.0955405	0.0467655	0.0410552	0.179054	0.122413	0.239728	0.104319	0.0443873	0.100288	0.436979	TRUE	7.25e-44
ILD endpoints	3004_67	PDCD1LG2	IVW	3	0.151441	0.108053	0.161052	1.16351	0.941441	1.43796	0.0132384	0.162819	0.948352	548.186	4.95567	1	0.0260052	4.98844	2	0.082561	0.110806	0.522463	0.866955	0.161728	0.0697323	0.0203805	0.308735	0.131257	0.142979	0.160602	0.0714894	0.153723	0.199105	TRUE	5.91e-23
ILD endpoints	3029_52	CD209	IVW	4	0.232038	0.166508	0.163452	1.26117	0.909994	1.74786	0.00545504	0.0499399	0.922991	331.041	0.538356	2	0.764007	0.550288	3	0.907712	0.168718	0.603121	0.805952	0.260709	0.191878	0.174236	0.226751	0.254711	0.438924	0.283693	0.232915	0.310276	0	TRUE	0
ILD endpoints	13988_67	NMRAL1	IVW	8	0.0793044	0.0572007	0.165618	1.08253	0.967723	1.21097	0.0295451	0.0496572	0.573594	499.141	6.39255	6	0.380682	6.76972	7	0.453245	0.0221108	0.112811	0.851081	0.0240379	0.0733347	0.743075	0.213518	0.144488	0.182997	0.00564451	0.0801563	0.94583	0	TRUE	0
ILD endpoints	2515_14	GFRA2	IVW	5	0.13062	0.0943857	0.166391	1.13953	0.947076	1.3711	0.0477228	0.0307693	0.218695	325.535	5.42052	3	0.143471	9.76698	4	0.0445412	-0.0673937	0.1513	0.68619	0.0993546	0.0631685	0.115753	0.331433	0.159906	0.106906	0.0636204	0.0707425	0.419326	0.469299	TRUE	0
ILD endpoints	9256_78	NPTX1	IVW	4	-0.121787	0.0880596	0.166664	0.885337	0.744991	1.05212	-0.132638	0.0729036	0.21047	572.39	0.204161	2	0.902957	3.51423	3	0.318921	0.197689	0.193532	0.414469	-0.0759825	0.0849458	0.371064	-0.132186	0.234262	0.612007	-0.0749844	0.0885054	0.459105	0.166954	TRUE	7.98e-54
ILD endpoints	15602_43	IL6R	IVW	3	-0.036558	0.0265232	0.168098	0.964102	0.915263	1.01555	0.00502408	0.0322892	0.901732	7771.01	1.20682	1	0.271963	1.23604	2	0.539011	-0.0447322	0.0600741	0.592533	-0.0378653	0.0268212	0.158018	-0.0584593	0.0412463	0.292117	-0.0358204	0.0268764	0.314155	0	TRUE	4.52e-24
ILD endpoints	17783_9	MMAB	IVW	4	0.103399	0.0750433	0.168245	1.10893	0.957255	1.28465	-0.041051	0.0314634	0.321919	502.83	1.02063	2	0.600307	2.72292	3	0.436346	0.240076	0.128861	0.203486	0.145497	0.0766735	0.0577467	0.122993	0.194674	0.572386	0.144081	0.0801699	0.170156	0	TRUE	1.26e-52
ILD endpoints	3291_30	FCER2	IVW	5	0.0761649	0.0556147	0.17084	1.07914	0.967693	1.20342	0.0216581	0.0338562	0.567864	409.247	3.34087	3	0.341995	3.7966	4	0.434233	-0.00808947	0.144192	0.958788	0.059094	0.0598782	0.323691	0.0494447	0.0924525	0.621125	0.0579293	0.0574186	0.370099	0	TRUE	0
ILD endpoints	18235_16	PGP	IVW	3	0.120765	0.0882404	0.171126	1.12836	0.949153	1.3414	-0.099954	0.0853864	0.450065	177.824	0.986507	1	0.320598	2.35683	2	0.307766	0.3554	0.216294	0.348049	0.133577	0.0837754	0.110831	-0.0790038	0.265139	0.793829	0.150152	0.0923538	0.245496	0	TRUE	2.51e-137
ILD endpoints	15614_168	LILRA2	IVW	5	-0.0636352	0.0470346	0.176073	0.938347	0.855711	1.02896	-0.0384943	0.0382461	0.388327	717.592	1.05754	3	0.787332	2.07057	4	0.722782	-0.00690414	0.0734118	0.931001	-0.0518502	0.0515873	0.31485	-0.0505841	0.0748722	0.536335	-0.0505841	0.0555326	0.413881	0	TRUE	5.86e-175
ILD endpoints	15486_126	AOC1	IVW	3	-0.0655792	0.0488062	0.179057	0.936525	0.851088	1.03054	-0.00700233	0.148533	0.97001	1773.63	1.52885	1	0.216285	1.53225	2	0.46481	-0.0493488	0.349529	0.910708	-0.0354728	0.0558623	0.525426	-0.0283965	0.0845841	0.769029	-0.018995	0.0700715	0.811744	0	TRUE	0
ILD endpoints	19617_5	PTGR1	IVW	4	-0.0548847	0.0412552	0.183396	0.946594	0.873065	1.02632	-0.011628	0.0441528	0.816926	1256.32	0.606741	2	0.738325	0.676098	3	0.878811	-0.0402978	0.0690642	0.618602	-0.0533395	0.0444927	0.230591	-0.0620519	0.0742912	0.464869	-0.0546758	0.0436822	0.299398	0	TRUE	4.05e-142
ILD endpoints	15626_223	HSPG2	IVW	3	-0.132219	0.0997242	0.18489	0.876149	0.720595	1.06528	-0.106841	0.228331	0.721378	270.875	2.19089	1	0.138829	2.67059	2	0.263081	0.105094	0.523002	0.873756	-0.104997	0.0882201	0.233978	-0.13359	0.140846	0.442995	-0.0961347	0.0975398	0.428234	0	TRUE	3.29e-208
ILD endpoints	15620_4	NLGN1	IVW	3	-0.208647	0.159904	0.191953	0.811682	0.593297	1.11045	-0.0784737	0.269975	0.819916	101.721	0.926601	1	0.335748	1.01109	2	0.603177	0.362794	1.97244	0.884199	-0.244936	0.168006	0.144868	-0.258831	0.274669	0.445493	-0.246024	0.171087	0.28702	0	TRUE	6.59e-60
ILD endpoints	5353_89	IL1RN	IVW	3	-0.137947	0.106855	0.196713	0.871145	0.706535	1.07411	-0.115123	0.0969526	0.445588	252.25	0.291457	1	0.589288	1.70142	2	0.427113	0.582147	0.615779	0.517869	-0.156783	0.11317	0.165938	-0.330919	0.17552	0.200039	-0.0467771	0.130241	0.753851	0	TRUE	6.34e-149
ILD endpoints	15364_101	APOC1	IVW	3	-0.325283	0.255284	0.202592	0.722323	0.437955	1.19133	0.0744326	0.0662699	0.463108	419.364	1.38092	1	0.239944	3.12299	2	0.209823	-1.12826	0.754147	0.375105	-0.511118	0.237073	0.0310875	-0.509691	0.410817	0.34052	-0.544045	0.268581	0.18006	0.049458	TRUE	0
ILD endpoints	16323_8	NRXN3	IVW	3	0.148122	0.116909	0.205163	1.15965	0.922175	1.45829	-0.0312989	0.0476575	0.630058	192.598	0.199467	1	0.655151	0.630783	2	0.729503	0.40331	0.405771	0.501936	0.132941	0.126165	0.292014	0.0470856	0.187243	0.824932	0.230192	0.146363	0.256411	0	TRUE	2.49e-114
ILD endpoints	7266_4	SERPINA9	IVW	4	-0.154908	0.122738	0.206909	0.856494	0.673361	1.08943	0.00605998	0.115332	0.962872	127.492	3.09179	2	0.213121	3.09606	3	0.377051	-0.187656	0.641093	0.797317	-0.114374	0.132816	0.389156	0.109894	0.279367	0.720338	-0.306184	0.145008	0.125188	0	TRUE	5.55e-99
ILD endpoints	15544_25	KLK14	IVW	5	-0.0997327	0.0791746	0.207794	0.905079	0.774982	1.05702	0.00191099	0.0232156	0.939581	243.152	0.516987	3	0.915144	0.523762	4	0.971147	-0.110803	0.156066	0.52893	-0.10559	0.0936718	0.259644	-0.111869	0.118895	0.400026	-0.115723	0.105721	0.335181	0	TRUE	9.6e-244
ILD endpoints	15499_11	ATRN	IVW	4	-0.0727785	0.0579235	0.20895	0.929807	0.830017	1.04159	-0.0314953	0.0547251	0.623064	829.879	0.0897528	2	0.956116	0.420974	3	0.935877	-0.0241057	0.102507	0.835968	-0.0695952	0.0613321	0.25649	-0.101377	0.0894988	0.339677	-0.059846	0.0637757	0.417273	0	TRUE	2.67e-129
ILD endpoints	8958_51	CHL1	IVW	4	-0.134522	0.107766	0.211929	0.874134	0.707694	1.07972	-0.151602	0.166182	0.457927	215.558	3.01428	2	0.221543	4.26856	3	0.233887	0.547893	0.75622	0.544044	-0.12458	0.0930778	0.18075	-0.466702	0.292576	0.208947	-0.0816073	0.0980327	0.466227	0.014996	TRUE	5.59e-254
ILD endpoints	8244_16	FUT8	IVW	4	-0.0392236	0.0314655	0.212559	0.961536	0.904027	1.0227	-0.0277135	0.0365497	0.527475	2726.77	2.3499	2	0.308834	3.02541	3	0.387723	0.012862	0.0766303	0.882143	-0.0190759	0.0349619	0.585328	-0.0337289	0.0640094	0.634717	-0.0124302	0.0390181	0.77094	0	TRUE	3e-89
ILD endpoints	7059_14	LILRA6	IVW	7	0.0301338	0.0242404	0.213822	1.03059	0.982773	1.08074	0.130558	0.0801858	0.164413	3764.66	3.63407	5	0.603205	6.28508	6	0.392025	-0.0757375	0.069203	0.323666	0.0157164	0.0274345	0.566732	-0.00309536	0.0494434	0.952115	0.0102168	0.0238817	0.683718	0.0580752	TRUE	2.89e-136
ILD endpoints	4831_4	SELL	IVW	3	0.0741715	0.0596674	0.213838	1.07699	0.958125	1.2106	0.0342572	0.0258159	0.411125	1272.72	0.0321814	1	0.85763	1.79307	2	0.407981	-0.0350999	0.101691	0.788413	0.063379	0.0613052	0.301217	0.0937629	0.108704	0.479294	0.059114	0.0664891	0.467767	0	TRUE	2.43e-47
ILD endpoints	18218_48	CNRIP1	IVW	7	0.0840015	0.0676961	0.214657	1.08763	0.952483	1.24195	0.0417435	0.0296628	0.218368	456.766	7.80906	5	0.167078	10.9021	6	0.091451	-0.0107086	0.0920245	0.911891	0.0740284	0.0543494	0.173171	0.0312447	0.125223	0.811287	0.0678857	0.0517804	0.237785	0.321493	TRUE	3.38e-134
ILD endpoints	9713_67	PDGFRL	IVW	4	-0.0690661	0.0560017	0.217469	0.933265	0.836249	1.04154	0.0131724	0.0195129	0.569221	574.21	0.63768	2	0.726992	1.09339	3	0.778671	-0.0993969	0.0717979	0.300466	-0.0787087	0.0587788	0.180549	-0.000390676	0.119899	0.997605	-0.0900533	0.0606429	0.234221	0	TRUE	2.68e-66
ILD endpoints	16318_12	ACVRL1	IVW	3	-0.126609	0.103413	0.220838	0.881078	0.719428	1.07905	-0.0217877	0.0375082	0.664984	199.582	0.566931	1	0.451481	0.904351	2	0.636243	-0.0380752	0.184185	0.870224	-0.116976	0.107449	0.276302	-0.179909	0.204613	0.471997	-0.112276	0.108355	0.408971	0	TRUE	4.89e-118
ILD endpoints	4496_60	MMP12	IVW	3	0.0767932	0.0628023	0.221413	1.07982	0.954756	1.22126	-0.0392429	0.132548	0.816753	814.767	4.419	1	0.0355408	4.80635	2	0.0904304	0.148778	0.257619	0.666591	0.0901423	0.0396777	0.0230947	0.0805337	0.0915149	0.471676	0.0904524	0.0388833	0.145513	0.180846	TRUE	5.12e-64
ILD endpoints	6965_19	CNTNAP2	IVW	3	0.154806	0.126671	0.221666	1.16743	0.910766	1.49643	-0.0325244	0.0670161	0.712352	132.328	0.119515	1	0.729561	0.355052	2	0.837339	0.348343	0.418416	0.558018	0.153381	0.132789	0.248061	0.0833248	0.17514	0.681146	0.129579	0.14081	0.454595	0	TRUE	1.21e-78
ILD endpoints	17138_8	GSTA1	IVW	4	0.0802277	0.0662503	0.225904	1.08353	0.951588	1.23377	-0.00478482	0.0456228	0.926043	470.39	1.66917	2	0.434056	1.68016	3	0.641353	0.0968734	0.171988	0.629984	0.0883545	0.0656123	0.178105	0.129535	0.186579	0.537451	0.088257	0.0665407	0.276654	0	TRUE	1.7e-41
ILD endpoints	3054_3	HP	IVW	3	0.0520506	0.0434475	0.230913	1.05343	0.967435	1.14707	0.0741829	0.0869412	0.550304	2415.49	0.297728	1	0.585311	1.02577	2	0.598765	-0.145793	0.235904	0.647592	0.0616785	0.0472776	0.192028	0.0650834	0.0531769	0.345604	0.0624734	0.0516551	0.350061	0	TRUE	2.96e-112
ILD endpoints	6227_1	KLK10	IVW	8	0.0575998	0.04849	0.234885	1.05929	0.963252	1.16491	-0.0197746	0.0448116	0.674465	469.344	3.78767	6	0.705384	3.9824	7	0.781802	0.100304	0.108241	0.38985	0.0583152	0.0553799	0.29234	0.150157	0.104209	0.192801	0.0524613	0.0611614	0.419425	0	TRUE	2.5e-152
ILD endpoints	8005_1	MXRA7	IVW	3	-0.0892791	0.0753932	0.236342	0.91459	0.788952	1.06024	0.0609618	0.181416	0.793622	446.017	1.89847	1	0.16825	2.11284	2	0.347698	-0.309824	0.664054	0.722088	-0.0893833	0.0740192	0.227213	-0.108356	0.152196	0.550342	-0.078056	0.0754915	0.409795	0	TRUE	4.51e-264
ILD endpoints	10977_55	UCMA	IVW	4	-0.10328	0.0873896	0.237271	0.901874	0.759904	1.07037	0.0163643	0.0270412	0.606592	299.549	1.34828	2	0.509595	1.7145	3	0.633716	-0.181773	0.156399	0.365077	-0.107814	0.101455	0.287925	-0.182291	0.171622	0.366089	-0.18981	0.10936	0.181031	0	TRUE	1.13e-296
ILD endpoints	9313_27	CBLN1	IVW	6	-0.136371	0.115675	0.238431	0.872518	0.695521	1.09456	0.0560254	0.120483	0.666112	153.242	2.06843	4	0.723175	2.28466	5	0.808517	-0.294352	0.358891	0.458179	-0.122187	0.141601	0.388195	0.0239112	0.201626	0.910216	-0.109037	0.179514	0.570112	0	TRUE	6.76e-182
ILD endpoints	18225_13	HEBP1	IVW	4	0.0525914	0.0446564	0.238919	1.054	0.965668	1.15041	-0.0191314	0.0233536	0.498757	1305.87	0.0746485	2	0.963364	0.745749	3	0.862394	0.0872955	0.0615533	0.291896	0.0564525	0.0470804	0.230502	0.0697914	0.0801451	0.447937	0.0716836	0.0517559	0.260067	0	TRUE	7.47e-173
ILD endpoints	5090_49	LILRB1	IVW	4	-0.0508256	0.0435031	0.242677	0.950444	0.872763	1.03504	0.027424	0.0313625	0.4741	948.023	1.82579	2	0.40136	2.5904	3	0.459175	-0.104108	0.0748702	0.298893	-0.0575417	0.0482782	0.23331	-0.0899001	0.0667996	0.271032	-0.0577234	0.0517964	0.346338	0	TRUE	0
ILD endpoints	6039_24	CRHBP	IVW	5	0.0589511	0.050569	0.243713	1.06072	0.960632	1.17124	-0.0207461	0.0207255	0.390591	768.232	3.11551	3	0.374156	4.15608	4	0.385294	0.127761	0.0853309	0.231247	0.0790963	0.0511949	0.122345	0.12516	0.118792	0.3515	0.0818497	0.0524921	0.19394	0	TRUE	4.34e-78
ILD endpoints	7779_86	CHST11	IVW	3	-0.0788211	0.0679466	0.24603	0.924205	0.808968	1.05586	0.0187719	0.0475116	0.760456	394.953	0.358746	1	0.549204	0.51485	2	0.77304	-0.160552	0.217735	0.59551	-0.0862952	0.0714303	0.227007	-0.109474	0.0979539	0.379971	-0.0890224	0.0744963	0.354577	0	TRUE	1.93e-275
ILD endpoints	17836_17	S100A16	IVW	3	0.120115	0.10366	0.246561	1.12763	0.920298	1.38166	-0.0677507	0.171818	0.760887	220.425	0.149436	1	0.699075	0.304922	2	0.858592	0.503172	0.97696	0.69722	0.117669	0.103026	0.253403	0.0843299	0.136645	0.600038	0.121954	0.106583	0.371009	0	TRUE	1.97e-131
ILD endpoints	19130_81	SERPINB8	IVW	3	-0.102525	0.0885996	0.247201	0.902555	0.758676	1.07372	0.02835	0.0519573	0.682015	308.421	0.323567	1	0.569472	0.62129	2	0.732974	-0.281	0.33888	0.559271	-0.100634	0.0979268	0.304115	-0.0238691	0.131191	0.872399	-0.154287	0.110605	0.297763	0	TRUE	1.64e-184
ILD endpoints	2973_15	CD36	IVW	3	-0.101037	0.0890687	0.256641	0.9039	0.759108	1.07631	0.00279438	0.0535583	0.966815	172.565	1.25417	1	0.262757	1.25759	2	0.533234	-0.113778	0.263799	0.740768	-0.121401	0.0998493	0.224045	-0.129146	0.124123	0.407386	-0.12742	0.102518	0.339852	0	TRUE	5.76e-102
ILD endpoints	19557_3	KLB	IVW	3	0.0749898	0.0662792	0.257877	1.07787	0.946563	1.2274	0.0754067	0.0345054	0.273204	2577.63	0.639993	1	0.423713	5.41579	2	0.066677	-0.118145	0.0971221	0.438024	0.047671	0.0430973	0.268672	0.0624843	0.0952334	0.579143	0.0386166	0.0451072	0.482137	0.55202	TRUE	8.66e-151
ILD endpoints	2831_29	KLK11	IVW	3	-0.0285651	0.0254061	0.260868	0.971839	0.92463	1.02146	0.00259017	0.0302818	0.945679	4279.99	0.797016	1	0.371987	0.804332	2	0.66887	-0.0310365	0.0384746	0.567863	-0.0303144	0.0254978	0.234478	-0.0313009	0.0538491	0.619839	-0.0300906	0.0270075	0.381153	0	TRUE	2.12e-105
ILD endpoints	8351_17	PRSS57	IVW	7	0.0631259	0.0561932	0.261279	1.06516	0.954075	1.18918	0.0131129	0.027621	0.654982	448.602	2.06165	5	0.840551	2.28703	6	0.8915	0.0151339	0.115659	0.900996	0.0624481	0.0602318	0.29983	0.158218	0.112512	0.209274	0.0578347	0.0604746	0.375827	0	TRUE	2.41e-103
ILD endpoints	15576_158	RNASE3	IVW	3	0.0762637	0.0688117	0.267735	1.07925	0.943077	1.23508	-0.0256326	0.0277119	0.524801	368.903	0.622089	1	0.430272	1.47766	2	0.477673	0.130987	0.090748	0.385715	0.0796592	0.069922	0.254596	-0.0193676	0.117053	0.883795	0.0990624	0.0735884	0.310533	0	TRUE	0
ILD endpoints	5400_52	LEPR	IVW	4	0.0452151	0.0409996	0.270106	1.04625	0.965466	1.1338	-0.00696938	0.0403075	0.878641	1935.19	0.552084	2	0.758781	0.58198	3	0.900545	0.0587664	0.0884503	0.574786	0.0409367	0.0481149	0.394874	0.0298774	0.0583752	0.644074	0.0224597	0.05544	0.712549	0	TRUE	0
ILD endpoints	13095_51	REG1A	IVW	5	-0.0947064	0.0859807	0.270686	0.90964	0.768566	1.07661	-0.0172826	0.0690055	0.81841	326.852	3.01127	3	0.389891	3.07423	4	0.545481	-0.0374656	0.244245	0.887825	-0.135309	0.111242	0.223849	-0.127305	0.158511	0.466908	-0.163586	0.108498	0.206108	0	TRUE	0
ILD endpoints	11424_4	FAH	IVW	4	0.0483379	0.0441972	0.274093	1.04953	0.962435	1.1445	-0.0128398	0.0251098	0.659969	993.923	1.79641	2	0.4073	2.05789	3	0.560479	0.0616114	0.0512563	0.352369	0.0532391	0.0469403	0.256716	0.051596	0.0957611	0.62744	0.0542915	0.0415213	0.282204	0	TRUE	4.69e-57
ILD endpoints	15387_44	NRP2	IVW	3	-0.128277	0.117481	0.274881	0.87961	0.698695	1.10737	-0.0294726	0.0513662	0.668376	91.0096	0.119864	1	0.729182	0.449082	2	0.798883	-0.0415119	0.191491	0.864095	-0.118508	0.124921	0.34279	-0.0688965	0.174603	0.731248	-0.101603	0.140225	0.544015	0	TRUE	9.17e-72
ILD endpoints	3600_2	CHIT1	IVW	5	0.0434974	0.0398474	0.27501	1.04446	0.965988	1.1293	0.0271649	0.0323434	0.462629	1287.66	3.19411	3	0.362654	3.94517	4	0.413477	-0.0242033	0.0904874	0.806437	0.0454185	0.0447933	0.310603	0.101186	0.0650981	0.195069	0.0437964	0.0486965	0.419301	0	TRUE	0
ILD endpoints	4459_68	PCSK7	IVW	4	-0.10032	0.09421	0.286941	0.904548	0.752036	1.08799	-0.0133668	0.0542898	0.828482	1511.79	1.92283	2	0.382351	1.98345	3	0.575848	-0.0137483	0.364018	0.973303	-0.121438	0.116558	0.297473	-0.194063	0.179338	0.358424	0.0186328	0.116629	0.88322	0	TRUE	2.35e-164
ILD endpoints	14079_14	IL18R1	IVW	3	0.0780122	0.073416	0.287961	1.08114	0.93624	1.24846	0.1421	0.132693	0.478217	990.056	0.766017	1	0.381452	1.91282	2	0.384271	-0.360256	0.41579	0.545479	0.0587238	0.0729814	0.421027	0.092666	0.143056	0.583569	0.0504698	0.0745424	0.568182	0	TRUE	0
ILD endpoints	15391_114	GAS6	IVW	4	-0.0835449	0.0787213	0.288565	0.91985	0.78833	1.07331	-0.00557834	0.0537592	0.926823	216.312	2.90525	2	0.233955	2.9209	3	0.403983	-0.0589403	0.255395	0.838944	-0.107711	0.0848867	0.204485	-0.0623203	0.181879	0.754467	-0.106454	0.083107	0.290264	0	TRUE	6.73e-204
ILD endpoints	5078_82	EPHB6	IVW	3	-0.108868	0.102974	0.290403	0.896849	0.732936	1.09742	-0.0254082	0.0312272	0.565181	248.084	0.232795	1	0.629459	0.894831	2	0.639278	0.0174173	0.18626	0.940642	-0.109873	0.106742	0.303322	-0.334512	0.186977	0.215502	-0.0662297	0.109802	0.607684	0	TRUE	1.72e-147
ILD endpoints	9266_1	TREM1	IVW	3	-0.067645	0.0641986	0.292028	0.934592	0.824091	1.05991	-0.000274904	0.0416301	0.995796	445.75	0.00202248	1	0.96413	0.00206608	2	0.998967	-0.0666264	0.167075	0.758432	-0.06756	0.0638623	0.290101	-0.067532	0.0867774	0.51789	-0.0679493	0.0697443	0.432684	0	TRUE	0
ILD endpoints	9216_100	PLXNB2	IVW	4	-0.0597188	0.0571725	0.296237	0.942029	0.842167	1.05373	-0.0536275	0.0286582	0.202206	603.162	0.0645183	2	0.968256	3.5662	3	0.312277	0.142832	0.120275	0.356932	-0.0448966	0.0559159	0.422014	-0.0185129	0.10311	0.868951	-0.0167992	0.0611788	0.801453	0.185255	TRUE	1.27e-163
ILD endpoints	11696_7	CRABP2	IVW	4	0.0866532	0.0829716	0.296314	1.09052	0.926843	1.2831	0.0125964	0.0625502	0.859024	282	3.70762	2	0.156639	3.7828	3	0.285893	0.0383354	0.26017	0.896371	0.0861355	0.0749825	0.250662	0.0398358	0.197452	0.853018	0.0853343	0.0754082	0.34007	0	TRUE	4.04e-277
ILD endpoints	13666_222	CA10	IVW	3	0.0686383	0.0658078	0.296943	1.07105	0.94144	1.2185	0.0108066	0.0230254	0.720641	287.588	0.369804	1	0.543111	0.590079	2	0.744502	0.0322689	0.101664	0.804336	0.0568729	0.0683913	0.405646	0.051318	0.0880337	0.618908	0.0569239	0.0714909	0.50939	0	TRUE	3.47e-172
ILD endpoints	13597_20	RAB31	IVW	3	-0.1653	0.158856	0.298077	0.847639	0.620855	1.15726	-0.0265745	0.0613148	0.739639	92.2718	0.352724	1	0.552575	0.54057	2	0.763162	0.0621408	0.548286	0.928154	-0.16669	0.16197	0.303412	-0.395435	0.256262	0.262778	-0.107842	0.172674	0.596021	0	TRUE	4.76e-55
ILD endpoints	4155_3	TNC	IVW	5	-0.0447919	0.043131	0.299033	0.956196	0.878685	1.04055	0.0188506	0.0339855	0.617793	1367.39	1.39495	3	0.706718	1.70261	4	0.790243	-0.0800619	0.0768354	0.374	-0.039568	0.0445297	0.374231	-0.00809016	0.0799846	0.924301	-0.0358753	0.0508067	0.519073	0	TRUE	0
ILD endpoints	9316_67	WFDC1	IVW	4	0.0521037	0.0501956	0.299264	1.05348	0.954775	1.1624	-0.00576479	0.0294229	0.862768	813.207	0.435153	2	0.804466	0.473542	3	0.924665	0.0678307	0.0946717	0.548061	0.0464358	0.0491686	0.344956	0.0219076	0.0871443	0.817746	0.0455066	0.0482872	0.415505	0	TRUE	1.28e-87
ILD endpoints	4499_21	PDGFA	IVW	3	0.210878	0.204915	0.303432	1.23476	0.826335	1.84506	0.32452	0.421423	0.582241	39.925	2.09552	1	0.147731	3.33814	2	0.188422	-0.904344	1.46632	0.648178	0.18819	0.169294	0.266303	0.502106	0.347944	0.28579	0.139882	0.167061	0.49053	0	TRUE	5.47e-23
ILD endpoints	5102_55	MICB	IVW	4	0.0557707	0.0545177	0.306316	1.05736	0.950199	1.1766	-0.0157251	0.0523129	0.792091	2416.75	0.0444709	2	0.97801	0.134829	3	0.987353	0.0872492	0.118061	0.53686	0.061564	0.056178	0.273134	0.056342	0.0692778	0.475609	0.0610141	0.0629639	0.404006	0	TRUE	2.71e-306
ILD endpoints	8960_3	ERAP2	IVW	5	-0.0480979	0.0470289	0.306434	0.95304	0.86912	1.04506	-0.19632	0.102927	0.15252	2016.02	0.409797	3	0.938211	4.04786	4	0.399568	0.473848	0.277611	0.186385	0.0238639	0.0610271	0.69577	0.0344652	0.0921903	0.727489	0.0322102	0.0867514	0.729249	0.203509	TRUE	0
ILD endpoints	6415_90	CPN2	IVW	5	0.0522692	0.0511999	0.307309	1.05366	0.953055	1.16488	-0.0229583	0.0359656	0.568642	768.007	4.3369	3	0.227308	4.92597	4	0.294978	0.114098	0.111619	0.381921	0.0471062	0.0475546	0.321896	-0.0517975	0.130347	0.711379	0.0481539	0.0496752	0.387251	0	TRUE	3.14e-89
ILD endpoints	5231_79	PCSK9	IVW	4	-0.0894783	0.0884507	0.311721	0.914408	0.768864	1.0875	-0.0476085	0.0408591	0.364117	253.03	4.60205	2	0.100156	7.72607	3	0.0520257	0.0189292	0.125086	0.893601	-0.0618589	0.0599851	0.30243	-0.106476	0.157391	0.547207	-0.0625688	0.0680937	0.42593	0.403699	TRUE	1.94e-195
ILD endpoints	6081_52	PCOLCE2	IVW	5	0.0470689	0.0468147	0.31469	1.04819	0.956296	1.14892	-0.0275213	0.139039	0.855746	915.507	4.62288	3	0.201588	4.68326	4	0.321367	0.110853	0.326686	0.75673	0.0223777	0.0451597	0.62023	0.00186362	0.0879762	0.984114	0.0276578	0.0487281	0.600652	0	TRUE	4e-164
ILD endpoints	8973_23	FCRL4	IVW	6	0.0733612	0.073149	0.315909	1.07612	0.932384	1.24201	-0.0859885	0.069213	0.281958	838.402	9.65923	4	0.0465763	13.3865	5	0.0200141	0.284646	0.183707	0.196201	0.090826	0.0535515	0.0898765	0.102731	0.069898	0.201585	0.0913588	0.0526545	0.143254	0.522333	TRUE	0
ILD endpoints	9986_14	NPW	IVW	4	-0.102157	0.101962	0.316384	0.902888	0.739336	1.10262	-0.00097041	0.070067	0.990207	845.633	1.24443	2	0.536755	1.24462	3	0.742324	-0.0991958	0.236892	0.716091	-0.0983314	0.106661	0.356579	-0.0948885	0.175328	0.62597	-0.0948885	0.119903	0.48652	0	TRUE	5.47e-85
ILD endpoints	19361_78	MATN3	IVW	6	0.0618072	0.0618242	0.317444	1.06376	0.94236	1.20079	-0.0501554	0.105226	0.658486	803.462	7.87354	4	0.096322	8.32073	5	0.139423	0.179225	0.255355	0.521452	0.0401566	0.0536559	0.454214	0.0388532	0.0923372	0.691393	0.035437	0.0555548	0.551619	0.179138	TRUE	0
ILD endpoints	3431_54	EPHA1	IVW	5	0.0275574	0.0275898	0.317879	1.02794	0.97383	1.08506	0.04908	0.054181	0.431791	1758.79	2.81484	3	0.421063	3.63541	4	0.45759	-0.0252209	0.0644659	0.721759	0.0191289	0.0281599	0.49695	0.00134445	0.0895542	0.988741	0.0183925	0.028425	0.552856	0	TRUE	1.43e-158
ILD endpoints	15363_32	APOA5	IVW	3	0.100727	0.100878	0.318036	1.10597	0.907561	1.34777	1.16856	0.789662	0.378325	757.847	0.0232312	1	0.878857	2.21309	2	0.3307	-4.21367	2.91707	0.385493	0.0987239	0.109116	0.365591	0.163804	0.152705	0.395674	0.117601	0.119105	0.427542	0.0907728	TRUE	4.62e-135
ILD endpoints	3044_3	CCL18	IVW	3	0.0324447	0.0326688	0.320643	1.03298	0.968907	1.10128	-0.00819577	0.0283716	0.820972	1750.05	0.318576	1	0.572464	0.402024	2	0.817903	0.0453633	0.0553824	0.563104	0.0355573	0.0328409	0.278936	0.0214598	0.0555515	0.736496	0.0378666	0.0356307	0.399244	0	TRUE	1.86e-153
ILD endpoints	8007_19	CTSB	IVW	6	0.0471295	0.0474676	0.320771	1.04826	0.955131	1.15046	0.0418516	0.0661745	0.561445	837.799	1.24001	4	0.871468	1.64	5	0.896371	-0.0563195	0.170319	0.757488	0.0565415	0.0537085	0.292457	0.123428	0.0893518	0.225707	-0.00746217	0.0600207	0.9059	0	TRUE	0
ILD endpoints	6919_3	HBZ	IVW	3	0.0387435	0.0392992	0.324202	1.0395	0.962441	1.12274	0.0169687	0.109366	0.902007	2242.19	0.449577	1	0.502536	0.47365	2	0.789129	-0.000555011	0.256317	0.998622	0.0431118	0.0416142	0.300207	0.0516076	0.0545309	0.443843	0.0434112	0.0416855	0.407043	0	TRUE	1e-246
ILD endpoints	13125_45	VTN	IVW	5	-0.0377661	0.0383407	0.324617	0.962938	0.893228	1.03809	-0.169078	0.379614	0.686214	2142.4	1.26148	3	0.738301	1.45985	4	0.833729	0.235349	0.614395	0.727208	-0.0509568	0.046374	0.271846	-0.064056	0.0603666	0.348457	-0.0584985	0.054125	0.340595	0	TRUE	0
ILD endpoints	3516_60	CXCL12	IVW	3	-0.167164	0.1714	0.329418	0.846061	0.604648	1.18386	-0.0550328	0.0366068	0.373679	110.784	0.650039	1	0.420099	2.9101	2	0.233389	0.337001	0.364222	0.524701	-0.0939683	0.157063	0.549652	-0.13008	0.284916	0.692779	-0.0628923	0.16619	0.7415	0.143036	TRUE	2.28e-64
ILD endpoints	8464_31	RSPO4	IVW	3	-0.217565	0.223373	0.330058	0.804476	0.519247	1.24638	0.00353795	0.0700493	0.967874	79.6101	0.0676668	1	0.794765	0.0702177	2	0.9655	-0.242251	0.537392	0.730385	-0.221479	0.261937	0.397808	-0.214888	0.298507	0.54636	-0.237463	0.29797	0.509066	0	TRUE	4.56e-48
ILD endpoints	14091_42	CBR3	IVW	5	0.0669294	0.0697708	0.33742	1.06922	0.93256	1.22591	0.0348896	0.137853	0.816549	554.585	5.0974	3	0.164802	5.20624	4	0.266783	-0.0392948	0.427209	0.932512	0.0481122	0.0627774	0.443442	0.14365	0.147458	0.385131	0.0405121	0.0717556	0.602513	0	TRUE	1.39e-85
ILD endpoints	19254_125	GMPR	IVW	4	-0.0370069	0.0387153	0.339136	0.96367	0.89325	1.03964	0.00273691	0.0325627	0.940672	2674.46	0.0837036	2	0.959012	0.0907681	3	0.992922	-0.0441186	0.0930498	0.682122	-0.0382973	0.0420685	0.362635	-0.0378033	0.0505483	0.508829	-0.0395446	0.0430561	0.426118	0	TRUE	4.47e-119
ILD endpoints	16558_2	MYOC	IVW	4	0.0786987	0.0838096	0.347722	1.08188	0.917991	1.27502	-0.242202	0.203025	0.355217	353.3	3.44993	2	0.178179	5.90484	3	0.116333	0.638981	0.476163	0.311673	0.115017	0.0647991	0.075901	0.0745846	0.0852841	0.446193	0.124182	0.068166	0.166029	0.312721	TRUE	7.92e-277
ILD endpoints	4964_67	ERAP1	IVW	6	0.0232393	0.024864	0.349966	1.02351	0.974828	1.07463	-0.0634613	0.0412676	0.198918	5199.6	2.56736	4	0.632617	4.93219	5	0.424212	0.111082	0.0622988	0.149154	0.0278202	0.0283525	0.326482	-0.00705329	0.0482163	0.889412	0.0272369	0.0310939	0.421135	0	TRUE	0
ILD endpoints	4374_45	GDF15	IVW	5	0.0519034	0.0556517	0.351002	1.05327	0.94443	1.17466	-0.0485477	0.0283614	0.185464	515.347	1.34267	3	0.719026	4.27278	4	0.370346	0.192119	0.0980266	0.144871	0.0704552	0.0561622	0.209662	-0.283589	0.15072	0.13304	0.0871482	0.0627896	0.237462	0.00710249	TRUE	9e-87
ILD endpoints	5632_6	CRTAC1	IVW	4	-0.0511152	0.054888	0.351717	0.950169	0.853256	1.05809	0.039324	0.0354352	0.382668	717.789	0.72319	2	0.696564	1.95472	3	0.581857	-0.184733	0.132325	0.297476	-0.0743947	0.0558264	0.182661	0.104904	0.138296	0.503278	-0.0836594	0.0582681	0.246581	0	TRUE	6.63e-69
ILD endpoints	17377_1	AKR1C3	IVW	3	-0.449394	0.486527	0.355654	0.638014	0.245861	1.65566	-0.0427648	0.105688	0.755224	102.565	7.24771	1	0.00709916	8.43435	2	0.0147402	-0.0355286	1.20539	0.981241	-0.553875	0.333647	0.0969021	-0.846769	0.540142	0.257484	-0.883879	0.699637	0.333794	0.532091	TRUE	1.3e-55
ILD endpoints	16872_248	GSTZ1	IVW	4	-0.0406159	0.0444006	0.360318	0.960198	0.880169	1.0475	-0.0425135	0.0256597	0.239402	3446.15	1.72032	2	0.423094	4.46539	3	0.215399	0.05653	0.0690101	0.49878	-0.0301465	0.040889	0.460954	-0.0261528	0.0422506	0.579747	-0.0314085	0.0408582	0.498033	0.18889	TRUE	8.28e-274
ILD endpoints	2913_1	CCL23	IVW	3	-0.0989555	0.10889	0.363474	0.905783	0.731703	1.12128	-0.688972	0.277733	0.243944	496.044	1.30012	1	0.254192	9.30085	2	0.00955752	1.00276	0.447831	0.267394	-0.0912028	0.0575395	0.112955	-0.147942	0.117356	0.33459	-0.0965668	0.073378	0.318765	0.738397	TRUE	1.43e-289
ILD endpoints	13427_66	MAN1C1	IVW	3	-0.116646	0.129894	0.369178	0.8899	0.68988	1.14791	-0.0213818	0.046378	0.724985	219.073	2.84919	1	0.0914202	3.45479	2	0.177747	0.0308978	0.360899	0.945629	-0.0953001	0.102873	0.354248	-0.0227797	0.139574	0.885355	-0.0957721	0.112495	0.48425	0	TRUE	8.07e-128
ILD endpoints	5742_14	ACP6	IVW	6	-0.0472	0.0531114	0.374165	0.953897	0.859591	1.05855	-0.0490791	0.106744	0.669551	1582.9	5.64659	4	0.227142	5.94501	5	0.311606	0.0187584	0.154688	0.909328	-0.063389	0.057296	0.268579	-0.0388074	0.0740283	0.622523	-0.0648669	0.0589042	0.320965	0	TRUE	0
ILD endpoints	4984_83	ESD	IVW	3	0.112591	0.12752	0.377273	1.11917	0.871667	1.43696	-0.0462241	0.0617047	0.590694	263.423	1.61063	1	0.204404	2.51447	2	0.284439	0.283751	0.270252	0.484491	0.108665	0.119266	0.362233	0.0726969	0.212129	0.764489	0.119312	0.126095	0.443916	0	TRUE	3.64e-155
ILD endpoints	5630_48	CD300A	IVW	6	-0.0328944	0.0374536	0.379797	0.967641	0.899152	1.04135	-0.0236658	0.0256964	0.409182	968.659	0.329173	4	0.987854	1.17737	5	0.94703	0.0211851	0.0696476	0.776161	-0.0262189	0.0400159	0.512331	-0.0550228	0.0680747	0.455654	-0.0256215	0.0417125	0.565927	0	TRUE	5.89e-173
ILD endpoints	16890_37	ADAMTSL1	IVW	5	-0.0983045	0.112428	0.381914	0.906373	0.72712	1.12982	0.0544871	0.050572	0.360214	240.492	6.23599	3	0.100676	8.64896	4	0.0704985	-0.253817	0.181619	0.256672	-0.129455	0.0807712	0.108993	-0.183993	0.170233	0.340584	-0.146607	0.0890973	0.175219	0.35504	TRUE	0
ILD endpoints	15395_15	GSTM1	IVW	4	0.0338822	0.0388105	0.382653	1.03446	0.958691	1.11622	-0.0459904	0.037283	0.34267	1443.41	0.74397	2	0.689365	2.26561	3	0.519141	0.105949	0.0701385	0.269995	0.0325712	0.0408429	0.425174	-0.0463417	0.0875168	0.633129	0.0584486	0.0431572	0.268613	0	TRUE	2.13e-125
ILD endpoints	6252_62	SCGB3A1	IVW	3	0.118397	0.137266	0.388392	1.12569	0.860154	1.4732	-0.029997	0.0719315	0.748476	136.66	2.55494	1	0.10995	2.99926	2	0.223213	0.277239	0.420932	0.629221	0.0748169	0.130537	0.566545	0.0535169	0.17693	0.790848	0.0468019	0.163962	0.802151	0	TRUE	9.78e-80
ILD endpoints	13381_49	B4GALT1	IVW	3	0.0912914	0.10681	0.392711	1.09559	0.888647	1.35072	0.0133013	0.0796465	0.894654	169.424	0.350875	1	0.553618	0.378765	2	0.82747	0.0416012	0.31613	0.916702	0.0958841	0.107712	0.373362	0.154317	0.209779	0.538536	0.0942883	0.108586	0.476759	0	TRUE	2.14e-101
ILD endpoints	8097_77	LIPN	IVW	3	0.0711712	0.0836091	0.394637	1.07377	0.911465	1.26497	0.0424175	0.0396176	0.47828	923.747	0.14958	1	0.698937	1.29592	2	0.523111	-0.0763356	0.161155	0.71838	0.0637158	0.090443	0.48113	0.114673	0.131297	0.474551	0.0296558	0.106858	0.807432	0	TRUE	3.72e-273
ILD endpoints	3449_58	SERPINA4	IVW	5	-0.0461446	0.0542739	0.395205	0.954904	0.85854	1.06208	-0.0413381	0.0300558	0.262721	495.546	1.42158	3	0.700483	3.31325	4	0.506836	0.0853705	0.10995	0.494081	-0.0368462	0.0560648	0.511047	0.0384187	0.119177	0.763321	-0.0284978	0.0567914	0.642173	0	TRUE	1.45e-120
ILD endpoints	11248_43	UROS	IVW	4	-0.117383	0.138787	0.397677	0.889244	0.677459	1.16724	0.0434956	0.0263389	0.240457	159.968	1.87346	2	0.391908	4.60053	3	0.203496	-0.357334	0.183504	0.19087	-0.19237	0.11547	0.0957199	-0.131654	0.278546	0.668724	-0.201999	0.122965	0.198979	0.166032	TRUE	7.04e-124
ILD endpoints	3195_50	GNLY	IVW	4	-0.0460417	0.0547016	0.399963	0.955002	0.857909	1.06308	-0.150721	0.126968	0.357081	968.576	0.959159	2	0.619044	2.36832	3	0.499559	0.396189	0.376531	0.403073	-0.0551967	0.0611846	0.366985	-0.145384	0.103192	0.253635	-0.0472341	0.061468	0.49818	0	TRUE	6.25e-116
ILD endpoints	17680_12	EPHB1	IVW	3	-0.0536031	0.0644181	0.405346	0.947808	0.835385	1.07536	-0.0353112	0.0298004	0.446247	593.276	0.152902	1	0.695777	1.55694	2	0.459107	0.0955812	0.141425	0.621639	-0.041631	0.0660363	0.528416	-0.0554507	0.0934698	0.613168	-0.0347879	0.0707349	0.671536	0	TRUE	0
ILD endpoints	19556_12	CR1	IVW	5	0.0416131	0.0503065	0.408129	1.04249	0.944606	1.15052	-0.060673	0.0584223	0.375377	842.059	2.50967	3	0.473547	3.5882	4	0.464595	0.175817	0.138672	0.294309	0.0578169	0.0508985	0.255988	-0.06541	0.140417	0.665573	0.0553942	0.0517685	0.344875	0	TRUE	2.45e-167
ILD endpoints	5091_28	LILRB2	IVW	5	-0.0279617	0.0339224	0.409779	0.972426	0.909874	1.03928	0.0421928	0.0552003	0.500275	880.131	0.388505	3	0.942607	0.97275	4	0.913899	-0.0864064	0.0836494	0.377597	-0.0304333	0.0346928	0.380366	0.00629355	0.086759	0.945654	-0.0327136	0.0353618	0.407267	0	TRUE	7.25e-243
ILD endpoints	15521_4	CLSTN1	IVW	3	0.0557786	0.0678742	0.411194	1.05736	0.925654	1.20781	0.00606991	0.115489	0.966571	1600.83	0.0317664	1	0.858541	0.0345288	2	0.982884	0.0517374	0.102562	0.70257	0.0546029	0.0693336	0.430966	0.0475996	0.105922	0.697159	0.0541022	0.0749024	0.545148	0	TRUE	2.82e-71
ILD endpoints	3457_57	POSTN	IVW	4	0.0704013	0.0871536	0.419215	1.07294	0.904458	1.2728	-0.0376779	0.0348436	0.392591	205.162	0.354695	2	0.837489	1.524	3	0.676743	0.335295	0.260009	0.326212	0.107124	0.103114	0.298857	-0.087959	0.131642	0.551838	0.119697	0.113041	0.367365	0	TRUE	3.43e-163
ILD endpoints	15343_337	KNG1	IVW	5	-0.0472731	0.0587579	0.421085	0.953827	0.850068	1.07025	0.00977552	0.0268922	0.740331	572.652	4.05475	3	0.255613	4.23334	4	0.375347	-0.0835182	0.119796	0.535865	-0.0520855	0.0613438	0.39584	-0.0139945	0.157841	0.933613	-0.0498021	0.0599107	0.452562	0	TRUE	7.24e-60
ILD endpoints	11649_3	SMAP1	IVW	4	-0.0529017	0.0663286	0.42512	0.948473	0.832847	1.08015	-0.0971828	0.0752117	0.325479	359.936	0.485347	2	0.784528	2.15493	3	0.540881	0.274779	0.262129	0.404519	-0.0366445	0.0673738	0.586511	-0.0442527	0.138183	0.76979	-0.0349305	0.0720829	0.661147	0	TRUE	2.1e-286
ILD endpoints	3340_53	THBS4	IVW	3	-0.0684366	0.0862573	0.427544	0.933853	0.788596	1.10586	-0.035476	0.0297239	0.443981	274.545	0.168501	1	0.681448	1.59298	2	0.450908	0.0756929	0.148403	0.699735	-0.0294143	0.0890303	0.741109	-0.0372804	0.161026	0.838442	-0.0246317	0.097055	0.823365	0	TRUE	2.27e-163
ILD endpoints	16060_99	NID2	IVW	3	-0.0478629	0.0607844	0.431036	0.953264	0.846199	1.07388	-0.0172446	0.0663601	0.838145	714.475	0.00349693	1	0.952845	0.0710263	2	0.96511	0.0133997	0.243459	0.964996	-0.0483234	0.0629045	0.442367	-0.0741127	0.0823461	0.463099	-0.0383811	0.0668598	0.623888	0	TRUE	3.97e-110
ILD endpoints	8476_11	CHGA	IVW	3	-0.0684283	0.0877088	0.435287	0.93386	0.786362	1.10902	0.157816	0.154121	0.492458	307.204	0.676958	1	0.410636	1.72549	2	0.422002	-0.553405	0.481674	0.455952	-0.0781441	0.0890968	0.380449	-0.199467	0.209217	0.441008	-0.0791285	0.0902303	0.472996	0	TRUE	2.67e-182
ILD endpoints	3554_24	ADIPOQ	IVW	4	-0.102074	0.131088	0.436174	0.902962	0.698369	1.16749	0.0424646	0.0506859	0.490312	233.092	4.95447	2	0.0839749	6.69326	3	0.0823444	-0.220354	0.197513	0.380644	-0.139412	0.0996648	0.16187	-0.162904	0.134273	0.311853	-0.158524	0.0979233	0.203912	0.286617	TRUE	1.97e-180
ILD endpoints	8974_172	COL15A1	IVW	3	-0.108454	0.140201	0.43919	0.89722	0.681643	1.18097	0.0337856	0.0269272	0.428388	179.611	0.238415	1	0.625354	1.81269	2	0.403998	-0.337376	0.230097	0.381053	-0.16097	0.143697	0.262628	-0.134992	0.248388	0.641283	-0.177709	0.148146	0.353144	0	TRUE	3.26e-141
ILD endpoints	9796_4	CEL	IVW	5	-0.0847603	0.109879	0.440472	0.918732	0.740727	1.13951	0.0239952	0.0683584	0.748777	323.243	1.92216	3	0.588719	2.04538	4	0.727413	-0.145244	0.204362	0.528528	-0.0727381	0.134867	0.589659	-0.152945	0.179108	0.441268	-0.100073	0.144031	0.525428	0	TRUE	0
ILD endpoints	9394_19	CPQ	IVW	4	0.0549515	0.0712797	0.44075	1.05649	0.918736	1.2149	-0.0217105	0.105416	0.855891	1070.84	4.92829	2	0.0850816	5.03281	3	0.16941	0.0881071	0.182702	0.677251	0.0830765	0.0693886	0.231203	0.0820006	0.111407	0.515033	0.0868982	0.0913601	0.411694	0.0126322	TRUE	9.25e-254
ILD endpoints	5737_61	SEMA4D	IVW	5	0.0305644	0.0397369	0.441793	1.03104	0.953782	1.11455	0.0664997	0.0490183	0.26796	1151.35	2.74238	3	0.433073	4.58282	4	0.332839	-0.0576485	0.074875	0.497413	0.0419582	0.0484781	0.38676	0.156642	0.0723467	0.0963309	-0.0138772	0.052917	0.806084	0	TRUE	2.1e-66
ILD endpoints	6255_74	CPXM1	IVW	4	0.0445614	0.0579545	0.441951	1.04557	0.933299	1.17134	-0.0228349	0.0715103	0.779749	410.858	1.70504	2	0.426339	1.80701	3	0.613411	0.0957516	0.170463	0.630859	0.0530695	0.0596841	0.37391	0.0672202	0.130698	0.642521	0.0771656	0.0652406	0.322094	0	TRUE	0
ILD endpoints	2418_55	APOE	IVW	5	0.0747281	0.0972177	0.44209	1.07759	0.890637	1.30379	-0.116363	0.0698343	0.194249	175.028	2.62463	3	0.453189	5.40111	4	0.24856	0.591977	0.321498	0.162826	0.0891676	0.0874359	0.307821	0.137323	0.192548	0.515127	0.0969393	0.0835518	0.310486	0.239797	TRUE	3.54e-205
ILD endpoints	6444_15	PSG3	IVW	3	-0.0747061	0.0975054	0.443573	0.928016	0.76658	1.12345	0.00878386	0.116336	0.952023	1683.12	10.7735	1	0.00102961	10.835	2	0.0044383	-0.0959433	0.313082	0.810694	-0.0645227	0.0620897	0.298718	-0.0787863	0.182003	0.707309	0.0466035	0.0794001	0.61667	0.630979	TRUE	1.09e-20
ILD endpoints	4437_56	ENTPD5	IVW	5	0.0419379	0.0548336	0.444378	1.04283	0.936565	1.16115	0.0106784	0.0791432	0.901215	667.574	5.58451	3	0.133671	5.6184	4	0.229517	0.026552	0.130339	0.851613	0.0395001	0.0462856	0.393438	0.0440945	0.114497	0.719754	0.038674	0.0470287	0.457072	0	TRUE	5.21e-131
ILD endpoints	3060_43	C9	IVW	4	-0.0810784	0.106036	0.444489	0.922121	0.749081	1.13513	-0.125763	0.089224	0.294068	109.121	1.27844	2	0.527705	3.2652	3	0.352516	0.295243	0.285677	0.409975	-0.0493636	0.12445	0.691622	-0.0481258	0.168809	0.794124	-0.0274121	0.138749	0.856013	0	TRUE	3.84e-85
ILD endpoints	12396_19	HIBCH	IVW	3	0.0508172	0.0665337	0.444998	1.05213	0.923496	1.19868	0.0549948	0.19646	0.826239	755.955	1.17581	1	0.27821	1.26795	2	0.530479	-0.12053	0.616347	0.877057	0.0495545	0.0670002	0.459533	-0.0777557	0.256264	0.790223	0.0415976	0.0656185	0.590959	0	TRUE	2.3e-16
ILD endpoints	13114_50	LUM	IVW	5	0.100884	0.132218	0.445454	1.10615	0.853626	1.43337	-0.249323	0.091672	0.0725658	173.683	0.572082	3	0.902793	7.96902	4	0.0927197	0.802064	0.274302	0.0612967	0.152212	0.127109	0.231117	0.228029	0.23886	0.393812	0.247099	0.195566	0.275031	0.572422	TRUE	1.17e-167
ILD endpoints	9754_33	NQO2	IVW	3	-0.0292545	0.038428	0.446489	0.971169	0.900709	1.04714	0.0189854	0.0290306	0.63129	1957.44	9.65e-06	1	0.997521	0.4277	2	0.80747	-0.0736986	0.0780717	0.518338	-0.0287123	0.0392885	0.464897	0.0180481	0.0585309	0.786967	-0.0423401	0.0400847	0.401594	0	TRUE	1.73e-217
ILD endpoints	3194_36	GP6	IVW	3	-0.0638203	0.0841754	0.448341	0.938174	0.795484	1.10646	-0.024831	0.0380507	0.631916	323.055	0.703906	1	0.401474	1.12976	2	0.568428	0.0143615	0.14642	0.937756	-0.0611497	0.0868618	0.48144	0.0192603	0.179993	0.924551	-0.0544918	0.0860126	0.591172	0	TRUE	7.68e-249
ILD endpoints	3046_31	RETN	IVW	5	-0.0623237	0.082714	0.451159	0.939579	0.798961	1.10495	0.494936	0.449252	0.351053	365.465	1.98348	3	0.575844	3.1972	4	0.525384	-0.885227	0.751512	0.323758	-0.0955514	0.0950253	0.314639	0.0778563	0.153667	0.639047	-0.130406	0.108665	0.296327	0	TRUE	0
ILD endpoints	9021_1	HAVCR1	IVW	3	-0.0490095	0.0651078	0.451604	0.952172	0.838098	1.08177	0.0444421	0.105361	0.745884	817.608	0.479009	1	0.488872	0.656931	2	0.720028	-0.182283	0.322596	0.672571	-0.0530282	0.0644485	0.410622	-0.0799498	0.121692	0.578684	-0.0632439	0.0657979	0.437882	0	TRUE	2.38e-42
ILD endpoints	3376_49	IL17RD	IVW	3	0.047267	0.0633729	0.455755	1.0484	0.925942	1.18706	0.0136056	0.0299124	0.728242	596.377	0.276664	1	0.598896	0.483549	2	0.785233	-0.00307245	0.127533	0.984666	0.0344158	0.0649994	0.596474	0.0383006	0.100086	0.738801	0.0325713	0.0680541	0.679432	0	TRUE	3.66e-83
ILD endpoints	7156_2	FUT10	IVW	3	0.0505782	0.0680489	0.457323	1.05188	0.920537	1.20196	-0.109938	0.0647328	0.338779	1723.44	0.561587	1	0.453621	3.44593	2	0.178536	0.394405	0.208982	0.310195	0.0500443	0.0540871	0.354834	0.118777	0.08357	0.291131	0.0698832	0.0618963	0.376092	0.338987	TRUE	6.75e-219
ILD endpoints	7015_8	LILRB5	IVW	5	0.0408737	0.0552448	0.459382	1.04172	0.934815	1.16085	0.104355	0.202183	0.64139	1873.74	7.93496	3	0.0473752	8.63958	4	0.0707675	-0.163609	0.400868	0.710555	0.0151766	0.039981	0.704246	-0.0336701	0.0987647	0.750323	0.0106634	0.0409704	0.807503	0.325708	TRUE	8.84e-261
ILD endpoints	4467_49	SPARCL1	IVW	3	-0.0448178	0.0606306	0.459789	0.956172	0.849036	1.07683	0.27955	0.164608	0.338789	1102.95	0.271644	1	0.602231	3.15578	2	0.20641	-0.891782	0.501051	0.325885	-0.0785346	0.0553425	0.15588	-0.0782679	0.095267	0.497678	-0.0932521	0.0612717	0.267442	0.333001	TRUE	1.3e-206
ILD endpoints	13119_26	SERPINA10	IVW	5	-0.0368141	0.050371	0.464865	0.963855	0.873243	1.06387	-0.0148064	0.0264378	0.614547	1056.12	4.44957	3	0.216833	4.91477	4	0.296155	0.00830596	0.097742	0.937632	-0.0326547	0.0496478	0.510713	-0.0486495	0.0779259	0.56627	-0.0287117	0.0496936	0.594382	0	TRUE	1.79e-162
ILD endpoints	8465_52	CTSH	IVW	6	-0.0283253	0.0389387	0.466962	0.972072	0.900644	1.04917	-0.0504603	0.0457678	0.332106	1326.2	1.58205	4	0.812015	2.79762	5	0.731153	0.0927192	0.116489	0.470628	-0.0265058	0.0451964	0.557568	-0.0110263	0.0664669	0.874742	-0.0253015	0.0443975	0.593405	0	TRUE	3.97e-247
ILD endpoints	19606_28	IHH	IVW	3	0.163764	0.22624	0.469158	1.17794	0.756036	1.83528	-0.000186945	0.0565783	0.997897	55.501	0.450384	1	0.502153	0.450395	2	0.798359	0.164733	0.370371	0.733573	0.209068	0.25707	0.416062	0.226357	0.328778	0.562285	0.252126	0.337139	0.532533	0	TRUE	8.63e-34
ILD endpoints	2837_3	MET	IVW	3	0.120912	0.167657	0.470794	1.12853	0.812454	1.56756	0.301259	0.209512	0.386854	105.71	0.203124	1	0.652211	2.2707	2	0.321309	-2.10801	1.55808	0.405211	0.144975	0.16074	0.3671	0.227193	0.346097	0.578972	0.188303	0.163795	0.369217	0.0710985	TRUE	3.78e-62
ILD endpoints	8989_40	SCUBE1	IVW	4	0.0909951	0.126388	0.471545	1.09526	0.854939	1.40314	-0.0687681	0.066631	0.410501	92.4201	1.65724	2	0.43665	2.72242	3	0.436431	0.711125	0.614007	0.366406	0.00952874	0.146756	0.948231	0.0118943	0.214228	0.959214	-0.00735956	0.157855	0.965744	0	TRUE	2.45e-72
ILD endpoints	14066_49	MAGI2	IVW	7	0.0384769	0.0536067	0.472903	1.03923	0.935577	1.15436	-0.0292975	0.0416426	0.513117	501.155	1.17466	5	0.947285	1.66964	6	0.947441	0.100533	0.103216	0.37479	0.03955	0.0576855	0.492957	0.0473329	0.13162	0.731451	0.0405247	0.0525688	0.470031	0	TRUE	2.04e-145
ILD endpoints	15686_49	INHBC	IVW	4	0.0158512	0.0221888	0.474993	1.01598	0.97274	1.06114	0.201194	0.168588	0.355078	12158.9	1.23562	2	0.539125	2.65983	3	0.447097	-0.294771	0.261227	0.376303	0.0141742	0.0264007	0.591346	0.0561176	0.0428075	0.2812	-0.00495309	0.0313923	0.884652	0	TRUE	3.3e-62
ILD endpoints	18895_54	GSTM4	IVW	6	0.0271389	0.0380075	0.475202	1.02751	0.953748	1.10698	-0.0449174	0.0372709	0.294562	1042.72	1.54867	4	0.817986	3.00109	5	0.699818	0.0975592	0.0697058	0.234216	0.0316241	0.0401875	0.431332	-0.0948762	0.0894237	0.337239	0.0588822	0.0408185	0.208734	0	TRUE	6.7e-164
ILD endpoints	5487_7	SLAMF7	IVW	3	0.0386793	0.0545668	0.478421	1.03944	0.934007	1.15677	0.0219932	0.0531131	0.750071	1852.64	1.39666	1	0.237284	1.63614	2	0.441283	-0.0291271	0.175991	0.895584	0.0367551	0.0540757	0.496695	0.158482	0.0990354	0.250679	0.0102066	0.0627354	0.885713	0	TRUE	3.25e-180
ILD endpoints	3066_12	LGALS3	IVW	4	-0.0590651	0.0841108	0.482536	0.942645	0.799377	1.11159	0.0270322	0.0564742	0.6794	611.058	3.84744	2	0.146063	4.2882	3	0.231979	-0.118716	0.158275	0.53145	-0.0651171	0.0696757	0.350008	-0.0562078	0.133685	0.702456	-0.0643724	0.0709852	0.431343	0	TRUE	2.78e-30
ILD endpoints	15516_12	SAA4	IVW	3	0.047867	0.0682999	0.483406	1.04903	0.917593	1.1993	0.0531008	0.0495315	0.477869	2010.73	2.39159	1	0.121989	5.14028	2	0.0765247	-0.0654948	0.124588	0.691883	0.029283	0.0438397	0.504162	0.0300862	0.0487577	0.600086	0.0277452	0.043928	0.592209	0.322483	TRUE	1.7e-24
ILD endpoints	4541_49	CDON	IVW	3	0.0327596	0.0469494	0.485325	1.0333	0.942461	1.1329	0.0231609	0.02356	0.505438	778.597	0.823541	1	0.364147	1.78995	2	0.408619	-0.0143032	0.0670533	0.866207	0.0261523	0.0467352	0.575763	0.0892377	0.125131	0.549735	0.0197307	0.0489794	0.726049	0	TRUE	5.33e-42
ILD endpoints	15583_18	FCRLB	IVW	3	0.0462118	0.0662523	0.485482	1.0473	0.91976	1.19252	-0.00491858	0.0239596	0.871101	796.172	0.000257993	1	0.987185	0.0424006	2	0.979023	0.0645727	0.111306	0.665337	0.0479242	0.067722	0.479156	0.0394364	0.0892501	0.701773	0.0504843	0.0734799	0.563021	0	TRUE	5.97e-84
ILD endpoints	16828_8	COL6A1	IVW	10	-0.0375447	0.0538322	0.485528	0.963151	0.866706	1.07033	0.00984091	0.112233	0.932284	1952.35	18.3641	8	0.0186563	18.3818	9	0.030994	-0.0524701	0.179532	0.777524	-0.0495012	0.0554442	0.371958	-0.0174514	0.101009	0.866654	-0.037981	0.0713302	0.607296	0.401799	TRUE	0
ILD endpoints	16825_20	ATXN3	IVW	3	-0.0616338	0.0884932	0.486128	0.940227	0.790507	1.1183	0.0019138	0.048521	0.974903	216.945	1.75774	1	0.184906	1.76048	2	0.414684	-0.0708918	0.262408	0.832022	-0.0744893	0.0865049	0.389184	-0.0772408	0.148676	0.655172	-0.0750292	0.0962215	0.51716	0	TRUE	8.83e-212
ILD endpoints	9314_9	PSG5	IVW	3	-0.0495406	0.0711707	0.486378	0.951667	0.827757	1.09412	0.0442117	0.0275919	0.355196	1034.59	0.24622	1	0.619749	2.81373	2	0.24491	-0.213257	0.118489	0.322859	-0.0699085	0.0597415	0.241927	-0.0524076	0.102419	0.659762	-0.0781132	0.0638839	0.34596	0.105937	TRUE	9.45e-99
ILD endpoints	8346_9	DPP7	IVW	5	-0.181209	0.260604	0.486841	0.834261	0.500578	1.39038	-0.360008	0.441539	0.474587	351.243	6.75441	3	0.0801515	8.25117	4	0.0827989	1.43462	2.00037	0.525063	-0.36778	0.258954	0.155534	-0.623085	0.42784	0.219012	-0.595652	0.404483	0.214839	0.325847	TRUE	8.93e-79
ILD endpoints	5646_20	RNASE6	IVW	5	0.0567601	0.0816879	0.487155	1.0584	0.901813	1.24218	0.0321687	0.032314	0.392867	958.764	4.94098	3	0.176171	6.57318	4	0.160237	-0.0768604	0.157175	0.658355	0.0280088	0.0707756	0.692296	0.15742	0.155962	0.369907	0.00346695	0.0708599	0.963323	0.169999	TRUE	0
ILD endpoints	10445_20	APOM	IVW	3	-0.149126	0.216889	0.491723	0.86146	0.56314	1.31782	-0.131855	0.117411	0.46315	218.465	0.0289688	1	0.864851	1.29015	2	0.524622	0.319083	0.469958	0.620279	-0.123841	0.241577	0.608206	-0.294333	0.34415	0.482518	-0.0511499	0.264104	0.864319	0	TRUE	4.8e-130
ILD endpoints	3581_53	AHSG	IVW	4	-0.0486949	0.0711921	0.493979	0.952472	0.828423	1.0951	0.0175309	0.0241619	0.543522	623.597	3.56067	2	0.168582	4.49791	3	0.212477	-0.121185	0.126492	0.439139	-0.0543008	0.0590044	0.357424	0.194058	0.17154	0.340202	-0.0685452	0.0655109	0.37229	0	TRUE	1.06e-54
ILD endpoints	19561_216	PLXND1	IVW	3	0.0782568	0.115436	0.497818	1.0814	0.862434	1.35596	-0.0548309	0.0653275	0.555472	299.685	2.1511	1	0.142468	3.66647	2	0.159895	0.3518	0.349073	0.497524	0.0931505	0.0935584	0.319425	0.00755405	0.164712	0.967588	0.119564	0.0918124	0.322607	0.0605305	TRUE	2.82e-176
ILD endpoints	15509_2	NAGLU	IVW	4	0.0210817	0.031201	0.499248	1.02131	0.96072	1.08571	0.156479	0.129945	0.351692	1908.64	0.684347	2	0.710225	2.13443	3	0.544979	-0.128514	0.128087	0.421369	0.0214852	0.0329755	0.514692	0.014455	0.0401538	0.742705	0.0253616	0.0344632	0.515106	0	TRUE	1.49e-109
ILD endpoints	6496_60	DLK1	IVW	3	-0.12637	0.187428	0.500162	0.881288	0.610346	1.27251	0.227956	0.125502	0.320391	710.374	0.08042	1	0.776729	3.37954	2	0.184562	-1.27816	0.650309	0.299626	-0.200252	0.15654	0.200812	-0.14285	0.329075	0.70656	-0.240254	0.17242	0.298148	0.37719	TRUE	1.13e-73
ILD endpoints	6359_50	POMGNT2	IVW	3	0.0549803	0.0817589	0.501285	1.05652	0.900084	1.24014	0.0565557	0.0905807	0.644674	753.9	1.90582	1	0.167428	2.64878	2	0.265966	-0.146787	0.33771	0.738974	0.0447657	0.0732968	0.541368	-0.0731062	0.173364	0.714252	0.0403688	0.0746288	0.642748	0	TRUE	1.56e-25
ILD endpoints	13944_3	SULT1A3	IVW	3	-0.245783	0.369573	0.50602	0.782092	0.379028	1.61378	0.51609	0.193064	0.227892	90.1552	0.213256	1	0.644227	7.35903	2	0.0252353	-2.63918	0.915839	0.21264	-0.231971	0.233406	0.320294	0.253336	0.495132	0.659789	-0.520638	0.266194	0.189645	0.713444	TRUE	1.28e-84
ILD endpoints	19590_46	SFTPD	IVW	3	-0.0409292	0.0621635	0.510273	0.959897	0.849787	1.08427	-0.228554	0.133356	0.336251	1726.71	0.234081	1	0.628514	3.17142	2	0.204803	0.532133	0.337993	0.360248	-0.0582761	0.0534174	0.275291	-0.092315	0.0776739	0.356632	-0.0607479	0.0566553	0.395834	0.334329	TRUE	1.63e-279
ILD endpoints	16823_75	APOL3	IVW	4	-0.0466073	0.0719248	0.516985	0.954462	0.828963	1.09896	0.00466684	0.0450431	0.926934	798.837	4.77135	2	0.0920268	4.79696	3	0.187283	-0.0586598	0.145775	0.726325	-0.0560517	0.0672416	0.404514	-0.0521639	0.0805919	0.563578	-0.0521639	0.0681466	0.499705	0	TRUE	2.32e-243
ILD endpoints	3535_84	DKK1	IVW	3	-0.0421191	0.0651395	0.517891	0.958756	0.84384	1.08932	-0.0309455	0.142774	0.864118	331.385	1.66445	1	0.197003	1.74265	2	0.418397	0.00921035	0.25129	0.976677	-0.0342648	0.0691809	0.620393	0.0253723	0.109528	0.838352	-0.00862322	0.0750734	0.919046	0	TRUE	2.85e-198
ILD endpoints	8299_66	LILRA4	IVW	4	-0.0370035	0.0576147	0.520706	0.963673	0.86077	1.07888	0.0232694	0.0223591	0.407295	333.831	1.93731	2	0.379593	3.0204	3	0.388491	-0.119005	0.0974961	0.346611	-0.0550956	0.0615992	0.371097	-0.112499	0.0876484	0.28947	-0.0470031	0.0657886	0.52652	0	TRUE	0
ILD endpoints	7871_16	TMEM132A	IVW	3	0.0639449	0.0999542	0.52234	1.06603	0.876371	1.29674	0.0887039	0.0565234	0.361176	1016.17	0.815852	1	0.366396	3.27865	2	0.194111	-0.119594	0.140615	0.551318	0.076282	0.0824092	0.354628	0.266923	0.184397	0.284707	-0.0345122	0.0906203	0.739966	0.15049	TRUE	1.84e-60
ILD endpoints	14101_2	CNTFR	IVW	4	-0.0567462	0.0888263	0.522924	0.944834	0.793862	1.12452	0.0412453	0.0919372	0.697624	212.711	3.6193	2	0.163711	3.98352	3	0.263249	-0.15273	0.237756	0.586434	-0.0774144	0.0783854	0.323342	-0.102524	0.14791	0.538058	-0.0794299	0.0846247	0.417172	0	TRUE	7.64e-167
ILD endpoints	10851_77	EBI3	IVW	5	-0.0366929	0.0576736	0.524635	0.963972	0.860938	1.07934	0.0519035	0.0236447	0.115696	1778.07	3.29399	3	0.34848	8.58485	4	0.0723565	-0.173754	0.0748347	0.102912	-0.0851604	0.0455188	0.0613608	0.178159	0.104727	0.16413	-0.0910887	0.0470059	0.12469	0.473989	TRUE	3.28e-206
ILD endpoints	5740_17	ROBO1	IVW	3	-0.0620794	0.0981989	0.527269	0.939808	0.775266	1.13927	-0.0046968	0.0411238	0.927605	162.971	1.54295	1	0.21418	1.56307	2	0.457702	-0.0340831	0.273799	0.921158	-0.0350988	0.102267	0.731443	0.00477958	0.15283	0.977891	-0.0301092	0.113145	0.815076	0	TRUE	2.05e-160
ILD endpoints	13686_2	IL5RA	IVW	5	-0.0365093	0.0580932	0.529702	0.964149	0.860388	1.08042	0.01791	0.0237373	0.505369	642.585	3.51642	3	0.318639	4.1837	4	0.381716	-0.110735	0.116017	0.41026	-0.0451026	0.0625191	0.47065	0.0841619	0.110553	0.4889	-0.0391935	0.0629226	0.567114	0	TRUE	1.85e-152
ILD endpoints	3617_80	HGFAC	IVW	5	0.0331872	0.0531494	0.532357	1.03374	0.931475	1.14724	-0.0405208	0.122063	0.761754	1726.61	2.02872	3	0.566468	2.13892	4	0.710226	0.0922717	0.185749	0.653483	0.0540747	0.0607666	0.373533	-0.0169031	0.103831	0.878574	0.0738463	0.0583514	0.274372	0	TRUE	8.46e-175
ILD endpoints	17156_72	DCLK1	IVW	3	0.109541	0.178374	0.539143	1.11577	0.786571	1.58274	0.0479652	0.0607994	0.574775	190.238	3.28487	1	0.0699213	5.32929	2	0.069624	-0.171375	0.407453	0.746537	0.060067	0.11447	0.599765	-0.0340488	0.193406	0.876469	0.0563336	0.112696	0.666742	0.308078	TRUE	7.59e-110
ILD endpoints	5105_2	RTN4R	IVW	3	0.0432835	0.0708735	0.541388	1.04423	0.908802	1.19985	-0.0156827	0.0600968	0.837494	355.524	1.15685	1	0.282121	1.23563	2	0.539122	0.109674	0.265586	0.750687	0.0541987	0.0723496	0.453784	0.0441353	0.09175	0.677974	0.057112	0.0795867	0.547497	0	TRUE	3.51e-282
ILD endpoints	19372_7	MDGA2	IVW	5	-0.0473763	0.0784525	0.545919	0.953728	0.817795	1.11226	0.0203092	0.100265	0.852442	1020.51	6.73299	3	0.0809131	6.82508	4	0.145426	-0.0940283	0.247269	0.729074	-0.0488366	0.0634852	0.441739	-0.110396	0.136487	0.46397	-0.0499067	0.0666261	0.495469	0.125287	TRUE	3.03e-89
ILD endpoints	4913_78	CCL16	IVW	4	0.0321069	0.0531865	0.546066	1.03263	0.930402	1.14609	0.0628164	0.0811924	0.520056	923.812	2.01406	2	0.365303	2.61684	3	0.454546	-0.101448	0.180687	0.631007	0.0263723	0.0589833	0.654793	0.030846	0.0817109	0.730925	0.0274253	0.060045	0.678895	0	TRUE	3.82e-190
ILD endpoints	5939_42	TNFSF12	IVW	3	0.171062	0.289499	0.554594	1.18656	0.672767	2.09275	-0.157496	0.212426	0.593846	631.517	2.88736	1	0.0892771	4.47453	2	0.10675	1.0966	1.29093	0.551704	0.223115	0.234754	0.341899	0.483292	0.361204	0.312737	0.411758	0.255478	0.24834	0.196899	TRUE	2.86e-32
ILD endpoints	8252_2	NOTUM	IVW	3	0.115603	0.195896	0.555107	1.12255	0.764637	1.648	-0.0662457	0.0398476	0.344749	108.811	0.31574	1	0.574179	3.07957	2	0.214428	0.536383	0.298302	0.323112	0.213162	0.177648	0.230174	0.241345	0.229954	0.40405	0.220618	0.185315	0.355994	0.163265	TRUE	1.53e-63
ILD endpoints	17329_2	BDH2	IVW	3	-0.0929495	0.157718	0.555634	0.91124	0.668929	1.24132	0.0807362	0.0364263	0.26982	253.354	0.20012	1	0.654624	5.11265	2	0.0775892	-0.584284	0.242636	0.250574	-0.0906914	0.0999672	0.364295	0.436567	0.408308	0.396919	-0.184864	0.106614	0.225063	0.544303	TRUE	2.25e-147
ILD endpoints	13123_3	FLRT3	IVW	4	0.0246168	0.0418195	0.556101	1.02492	0.944264	1.11247	-0.145965	0.117225	0.339174	2266.28	0.521029	2	0.770655	2.07148	3	0.557705	0.404524	0.307958	0.319445	0.0223096	0.0437755	0.610307	-0.0233763	0.0718345	0.76624	0.0216216	0.0444562	0.66003	0	TRUE	8.46e-71
ILD endpoints	16057_6	IGF2R	IVW	3	0.0321128	0.0548447	0.558196	1.03263	0.927388	1.14982	0.0359336	0.0412934	0.544112	750.787	1.0295	1	0.310276	1.80909	2	0.404726	-0.065423	0.125138	0.693323	0.0266046	0.0584359	0.648909	-0.0259954	0.0926928	0.805482	-0.000517446	0.0606378	0.993966	0	TRUE	3.53e-83
ILD endpoints	4430_44	COLEC11	IVW	6	0.0183515	0.0313902	0.5588	1.01852	0.957745	1.08315	0.0363745	0.0277367	0.259925	1439.34	4.90525	4	0.297158	7.01429	5	0.21958	-0.0388815	0.0525925	0.500761	0.0100454	0.0279718	0.719501	-0.0772877	0.0690138	0.313653	0.00797167	0.0293978	0.797103	0.129964	TRUE	8.15e-213
ILD endpoints	13124_20	ISLR2	IVW	3	0.0756531	0.129713	0.559734	1.07859	0.836454	1.39082	-0.304128	0.184696	0.347447	228.196	0.721797	1	0.395555	3.43321	2	0.179675	1.57541	0.916163	0.33533	0.0939484	0.0999449	0.347216	-0.197148	0.262486	0.530951	0.144142	0.112686	0.329197	0.343546	TRUE	5.88e-134
ILD endpoints	15582_25	FCN1	IVW	6	0.029876	0.0512767	0.560134	1.03033	0.93181	1.13926	-0.0134955	0.0223339	0.57827	330.755	3.26999	4	0.5137	3.63512	5	0.603048	0.0832736	0.102168	0.460783	0.033378	0.0539911	0.536434	0.0538515	0.0974085	0.604177	0.032547	0.0525056	0.562493	0	TRUE	0
ILD endpoints	3858_5	ACP1	IVW	4	-0.0284742	0.0489794	0.561004	0.971927	0.882961	1.06986	-0.0228927	0.02566	0.466449	1899.76	0.0351052	2	0.982601	0.831042	3	0.842029	0.0422472	0.0931816	0.694713	-0.0237358	0.0517475	0.64646	-0.0163001	0.0811179	0.853595	-0.020694	0.0519826	0.717198	0	TRUE	1.13e-220
ILD endpoints	14151_4	ISG15	IVW	3	-0.0397354	0.0686606	0.562777	0.961044	0.840036	1.09948	-0.139483	0.148989	0.52097	516.649	0.697515	1	0.40362	1.57399	2	0.455212	0.422244	0.498216	0.552426	-0.0386744	0.0711637	0.586815	-0.265029	0.300407	0.470713	-0.0283662	0.0716957	0.73058	0	TRUE	3.33e-25
ILD endpoints	13132_14	SEMA5A	IVW	6	-0.0187864	0.0326477	0.565002	0.981389	0.920557	1.04624	-0.00765584	0.014956	0.635693	3236.09	3.7072	4	0.44708	3.96923	5	0.553854	-0.00760549	0.0392805	0.855908	-0.0147555	0.0333397	0.658069	-0.0511	0.0851939	0.574779	-0.014958	0.0347124	0.684478	0	TRUE	0
ILD endpoints	7761_125	CHKB	IVW	3	-0.11932	0.209147	0.568335	0.887524	0.589048	1.33724	0.00136913	0.0517825	0.983172	145.143	2.43e-06	1	0.998757	0.000701505	2	0.999649	-0.128842	0.416467	0.808995	-0.119823	0.233415	0.607708	-0.121837	0.247282	0.671	-0.115218	0.273631	0.714637	0	TRUE	3.16e-88
ILD endpoints	5581_28	FGL1	IVW	4	0.0281061	0.0495793	0.570787	1.0285	0.933262	1.13347	-0.0543723	0.0387184	0.295384	1290.45	0.334877	2	0.845829	2.30694	3	0.511193	0.164004	0.108734	0.270505	0.0344978	0.0528452	0.513879	0.0376571	0.0753544	0.651615	0.0341602	0.0526602	0.562767	0	TRUE	8.21e-53
ILD endpoints	8039_41	FAM177A1	IVW	4	-0.043032	0.0764545	0.573541	0.957881	0.824579	1.11273	-0.0240412	0.0485259	0.669379	845.858	4.74236	2	0.0933707	5.32436	3	0.149529	0.00606315	0.132776	0.967727	-0.0335935	0.0595791	0.572859	-0.101751	0.221309	0.676955	-0.0242654	0.0586644	0.706935	0.0819774	TRUE	7.28e-181
ILD endpoints	3805_16	ESM1	IVW	3	0.0779669	0.138711	0.574061	1.08109	0.823735	1.41884	-0.0502481	0.055322	0.530574	131.336	0.78428	1	0.375835	1.60926	2	0.447254	0.496936	0.481681	0.490077	0.0867408	0.144128	0.547287	-0.144462	0.234093	0.600055	0.136838	0.165221	0.494646	0	TRUE	5e-78
ILD endpoints	3173_49	NAAA	IVW	4	-0.0282462	0.0505403	0.57624	0.972149	0.880465	1.07338	-0.0477774	0.0393926	0.349001	1812.98	2.49482	2	0.287248	4.32977	3	0.227986	0.10123	0.116636	0.47694	-0.0266001	0.0444145	0.549236	-0.13474	0.103533	0.28404	-0.00742446	0.048498	0.888046	0.0866112	TRUE	1.36e-217
ILD endpoints	15483_377	AGRN	IVW	4	-0.0455637	0.0825733	0.581088	0.955459	0.812688	1.12331	-0.0143932	0.0719256	0.859895	223.973	2.17956	2	0.33629	2.2232	3	0.527393	0.0191372	0.334617	0.959593	-0.0146284	0.08737	0.867031	-0.0761125	0.176521	0.695442	-0.0125107	0.0909139	0.899265	0	TRUE	2.83e-214
ILD endpoints	4971_1	CTSZ	IVW	4	-0.0375022	0.0681515	0.58213	0.963192	0.842755	1.10084	-0.00703351	0.0222998	0.782321	902.755	0.817568	2	0.664458	0.91705	3	0.821311	-0.0281626	0.0743065	0.741138	-0.0420477	0.0686978	0.540493	-0.0146936	0.15581	0.930813	-0.0402715	0.0664467	0.58725	0	TRUE	5.22e-41
ILD endpoints	13720_95	PRTN3	IVW	5	-0.0393885	0.0727485	0.588209	0.961377	0.833622	1.10871	-0.0497087	0.0223659	0.112778	792.632	2.54043	3	0.468028	7.48004	4	0.112593	0.138192	0.0959906	0.245583	0.00748798	0.0565354	0.89463	0.0206425	0.124539	0.876393	0.00995511	0.0597468	0.875751	0.419266	TRUE	6.11e-100
ILD endpoints	4276_10	PEBP1	IVW	5	0.0427265	0.0790656	0.588926	1.04365	0.893828	1.21859	0.0139015	0.0279327	0.652903	463.844	4.03081	3	0.258156	4.3636	4	0.359029	-0.00530295	0.130434	0.970124	0.00507715	0.0884074	0.954203	0.00155736	0.138243	0.991551	-0.00443807	0.100127	0.96677	0	TRUE	4.06e-89
ILD endpoints	9326_33	ITIH2	IVW	5	-0.030369	0.056743	0.59251	0.970088	0.867981	1.08421	-0.0708645	0.0241481	0.0607757	1083.85	1.74235	3	0.62756	10.3541	4	0.0348675	0.0625133	0.0473883	0.278762	-0.0166931	0.0360998	0.643784	-0.143523	0.163115	0.428607	-0.0115927	0.0371954	0.77086	0.541951	TRUE	8.36e-144
ILD endpoints	3283_21	TGFBI	IVW	3	0.0321767	0.0603424	0.593871	1.0327	0.917508	1.16235	0.236106	0.154254	0.368418	1093.83	0.639633	1	0.423844	2.98246	2	0.225096	-0.523057	0.366099	0.388767	0.0284054	0.0499768	0.569783	0.00366176	0.262461	0.990135	0.0236047	0.0473459	0.667521	0.239223	TRUE	3.07e-31
ILD endpoints	15388_24	FCGR3A	IVW	3	0.0223759	0.0420274	0.59444	1.02263	0.941767	1.11043	-0.0619265	0.0942125	0.629809	3182.63	0.335718	1	0.562311	0.767769	2	0.68121	0.183901	0.249306	0.595395	0.0318394	0.0444332	0.473641	0.0315909	0.0583042	0.642228	0.0507297	0.0559718	0.460419	0	TRUE	4.98e-304
ILD endpoints	16763_11	LECT2	IVW	4	0.0301064	0.0569095	0.59679	1.03056	0.921791	1.15217	0.132239	0.184625	0.548173	693.503	2.33056	2	0.311835	2.92839	3	0.402799	-0.216931	0.350327	0.598907	0.0290949	0.0623911	0.640979	0.261732	0.179589	0.241064	-0.0123717	0.0625095	0.855762	0	TRUE	8.18e-243
ILD endpoints	15367_38	BPIFB1	IVW	5	-0.047722	0.0903399	0.597326	0.953399	0.798685	1.13808	-0.0593176	0.0617564	0.407656	762.127	1.99992	3	0.572424	2.92249	4	0.570878	0.170581	0.244575	0.535708	-0.0369688	0.10314	0.720019	0.0269494	0.1531	0.868827	-0.0263659	0.114389	0.829016	0	TRUE	0
ILD endpoints	6470_19	FBLN1	IVW	3	-0.0706072	0.134204	0.598805	0.931828	0.716307	1.21219	-0.0270761	0.0483419	0.674967	139.786	1.7023	1	0.191988	2.23632	2	0.326881	0.117038	0.373712	0.806784	-0.10363	0.130653	0.427681	-0.176226	0.163884	0.394737	-0.106711	0.133395	0.507652	0	TRUE	1.62e-82
ILD endpoints	3212_30	ASAH2	IVW	4	0.0486141	0.0925036	0.59921	1.04982	0.875734	1.2585	0.0078713	0.0578672	0.904259	1433.38	15.9502	2	0.00034392	16.0978	3	0.00108283	0.0319373	0.166581	0.86566	0.0446544	0.0627265	0.476532	-0.0192676	0.117909	0.880583	0.0979364	0.0669197	0.239532	0.689582	TRUE	9.98e-166
ILD endpoints	6247_9	SIRPB1	IVW	4	-0.0124362	0.0239148	0.603048	0.987641	0.942415	1.03504	-0.000774735	0.0564051	0.990288	5227.49	1.56923	2	0.456295	1.56942	3	0.666344	-0.0112815	0.0874029	0.909108	-0.00931921	0.0271739	0.731639	-0.0249225	0.0331636	0.506933	-0.00381157	0.0274576	0.89839	0	TRUE	1.95e-20
ILD endpoints	8233_2	ITIH5	IVW	3	0.0401564	0.0774644	0.60419	1.04097	0.894336	1.21165	-0.0771034	0.24506	0.805942	456.297	2.36289	1	0.124252	2.5968	2	0.272968	0.277262	0.760811	0.777519	0.03423	0.0693309	0.621504	0.121148	0.137066	0.470009	0.0243985	0.0712912	0.764791	0	TRUE	2.95e-269
ILD endpoints	3803_10	CST5	IVW	3	0.0408586	0.0791017	0.605483	1.0417	0.892097	1.2164	-0.114504	0.126016	0.530447	1314.63	1.96755	1	0.160708	3.59204	2	0.165958	0.373777	0.375627	0.501572	0.0376103	0.0602779	0.532662	-0.0838268	0.114876	0.541456	0.0437512	0.0600961	0.542299	0.0836835	TRUE	7.35e-84
ILD endpoints	16792_4	SIGLEC5	IVW	7	-0.0152761	0.0296871	0.606853	0.98484	0.929171	1.04384	-0.0182954	0.0295662	0.563152	2011.06	3.83579	5	0.573293	4.21869	6	0.647108	0.0221342	0.0673525	0.755751	-0.0484428	0.0373564	0.194708	-0.0366903	0.0575917	0.547598	-0.0561944	0.0401805	0.211455	0	TRUE	0
ILD endpoints	16781_2	ENGASE	IVW	4	-0.043015	0.0837791	0.607648	0.957897	0.812839	1.12884	-0.217843	0.200088	0.389979	854.386	6.968	2	0.0306844	11.0978	3	0.0112088	0.372531	0.39024	0.440517	-0.0123912	0.0476101	0.794661	-0.0451825	0.0529897	0.45651	-0.0100525	0.0505335	0.855039	0.590856	TRUE	3.27e-298
ILD endpoints	7211_2	RNASE1	IVW	5	-0.0465051	0.0911655	0.609969	0.95456	0.798365	1.14131	-0.00445376	0.0295879	0.889901	160.227	3.01855	3	0.388775	3.04134	4	0.550931	-0.0224312	0.18423	0.91079	-0.0261453	0.101597	0.796914	0.0727527	0.18952	0.720602	-0.0111206	0.10323	0.9194	0	TRUE	1.06e-189
ILD endpoints	4355_13	DAPK2	IVW	3	-0.0408461	0.0803944	0.611403	0.959977	0.820026	1.12381	-0.0338809	0.129237	0.836776	371.687	0.64958	1	0.420263	0.718309	2	0.698267	0.0953646	0.525752	0.885767	-0.0315168	0.0823843	0.702047	0.00653234	0.143108	0.96774	-0.0292798	0.0846221	0.762346	0	TRUE	4.47e-223
ILD endpoints	4324_33	CST2	IVW	4	-0.0256284	0.0506386	0.612783	0.974697	0.882603	1.0764	-0.00737852	0.0424914	0.878128	1007.3	0.0702398	2	0.96549	0.100393	3	0.99179	-0.00450866	0.131745	0.975808	-0.0230596	0.0514032	0.653719	-0.0281313	0.0745114	0.730897	-0.0207825	0.0549499	0.730452	0	TRUE	1.83e-170
ILD endpoints	4929_55	SHBG	IVW	3	0.0753876	0.149267	0.613523	1.0783	0.804788	1.44477	-0.0884428	0.050907	0.332493	190.698	0.379313	1	0.537971	3.39767	2	0.182897	0.696701	0.375513	0.314712	0.0741754	0.119585	0.535079	-0.274849	0.301428	0.458113	0.19057	0.121721	0.257919	0.331536	TRUE	9.13e-112
ILD endpoints	8923_94	GALNT16	IVW	3	-0.0505494	0.100624	0.615415	0.950707	0.780538	1.15798	0.090425	0.138621	0.632033	220.033	0.0974292	1	0.754937	0.522946	2	0.769917	-0.629093	0.892597	0.609158	-0.0591881	0.104032	0.569395	-0.0161115	0.127323	0.910879	-0.102997	0.114436	0.463087	0	TRUE	1.38e-132
ILD endpoints	3000_66	MBL2	IVW	5	0.0188451	0.0375477	0.615739	1.01902	0.946723	1.09685	-0.0797997	0.0689882	0.331133	2304.34	3.09556	3	0.377126	4.47616	4	0.345384	0.213721	0.172288	0.30297	0.0262261	0.0417336	0.52973	0.0266612	0.0425301	0.564741	0.0266612	0.0403146	0.544552	0	TRUE	3.76e-23
ILD endpoints	18401_18	ALKBH3	IVW	3	-0.0437542	0.0876451	0.617625	0.957189	0.806107	1.13659	-0.0313545	0.0264202	0.44576	314.147	0.273128	1	0.601241	1.68154	2	0.431379	0.132264	0.172279	0.58317	-0.0323153	0.0910993	0.722795	-0.22702	0.20361	0.380872	-0.00399248	0.0996407	0.971678	0	TRUE	2.96e-187
ILD endpoints	10916_44	PLA2R1	IVW	8	0.0243592	0.0490552	0.619495	1.02466	0.930727	1.12807	-0.0614317	0.124511	0.63928	1018.72	7.71652	6	0.259616	8.02958	7	0.329992	0.1602	0.280183	0.588242	0.0506282	0.0558952	0.365058	-0.00747945	0.0823827	0.930204	0.0511457	0.0563131	0.393945	0	TRUE	0
ILD endpoints	3518_54	CPB2	IVW	5	-0.0321633	0.0651025	0.621277	0.968348	0.852345	1.10014	-0.00857123	0.0352884	0.82375	688.419	5.92195	3	0.11547	6.0384	4	0.196298	0.0016309	0.157798	0.992403	-0.0403242	0.0553825	0.46655	-0.0731905	0.107375	0.532892	-0.0416705	0.0558059	0.496741	0.013378	TRUE	3.5e-142
ILD endpoints	11098_1	PDXK	IVW	5	0.0705804	0.143001	0.621612	1.07313	0.810827	1.42029	-0.0474166	0.0986472	0.663628	78.4156	1.26402	3	0.737694	1.49506	4	0.827516	0.433056	0.767546	0.612042	0.0997366	0.149019	0.503312	0.00362241	0.253466	0.989282	0.113345	0.169087	0.539359	0	TRUE	2.01e-87
ILD endpoints	15308_108	VWC2	IVW	5	0.0475248	0.0964602	0.622233	1.04867	0.868023	1.26692	-0.055374	0.0534978	0.376754	221.867	1.29505	3	0.730309	2.36642	4	0.668704	0.225638	0.197271	0.335704	0.0798006	0.0968304	0.409867	0.0733949	0.232887	0.768402	0.0817404	0.102564	0.470096	0	TRUE	1.5e-264
ILD endpoints	4886_3	CCL7	IVW	6	-0.0227238	0.0466968	0.626524	0.977532	0.892035	1.07122	0.021887	0.089452	0.818745	707.346	0.865146	4	0.929507	0.925014	5	0.968384	-0.0627312	0.170048	0.730896	-0.0227235	0.052771	0.666756	-0.0099856	0.0686074	0.889965	-0.0197912	0.0509619	0.713741	0	TRUE	2.04e-270
ILD endpoints	2888_49	C7	IVW	5	0.0126296	0.0259899	0.627008	1.01271	0.962414	1.06563	-0.0132508	0.0338979	0.721975	1214.86	2.24433	3	0.523271	2.39713	4	0.663146	0.0281041	0.0473555	0.594637	0.0082553	0.0281609	0.769409	-0.00103585	0.04545	0.982909	0.00899685	0.0294212	0.775015	0	TRUE	4.32e-85
ILD endpoints	4564_2	PLXNC1	IVW	7	-0.0173346	0.0357838	0.628084	0.982815	0.916246	1.05422	0.0326527	0.05634	0.58734	966.484	11.9651	5	0.0352687	12.7689	6	0.0468555	-0.0450875	0.0610975	0.493695	-0.0140444	0.0280261	0.616286	0.110174	0.0755563	0.195067	-0.022325	0.0273544	0.445605	0.382472	TRUE	0
ILD endpoints	5457_5	COLEC12	IVW	3	0.0576504	0.119726	0.630148	1.05934	0.837769	1.33952	0.00845891	0.0862882	0.93779	117.529	0.0290601	1	0.86464	0.0386702	2	0.980851	-0.0120295	0.720808	0.989376	0.0704949	0.130372	0.588701	0.0711568	0.159815	0.699695	0.0714394	0.157891	0.695278	0	TRUE	9.41e-72
ILD endpoints	9715_15	IGSF3	IVW	3	-0.0829203	0.176066	0.637667	0.920424	0.651806	1.29975	-0.1572	0.106914	0.380224	79.064	0.177404	1	0.673614	2.33931	2	0.310474	1.2018	0.888789	0.405387	-0.189202	0.171301	0.269377	-0.179687	0.301733	0.61191	-0.206147	0.189931	0.391163	0.0891637	TRUE	1.2e-46
ILD endpoints	5124_69	ICAM5	IVW	3	0.0236933	0.0503597	0.638011	1.02398	0.927733	1.1302	-0.205028	0.475197	0.740687	1435.6	0.207052	1	0.649088	0.393208	2	0.821516	0.458873	1.00988	0.728486	0.0237137	0.0519825	0.648257	0.0461989	0.0818453	0.6293	0.0299481	0.0507696	0.615036	0	TRUE	1.04e-112
ILD endpoints	11117_2	SPATA20	IVW	3	-0.0491906	0.105068	0.639656	0.952	0.774821	1.16969	0.0445903	0.11651	0.767304	543.192	4.12329	1	0.0422968	4.72723	2	0.0940793	-0.202095	0.422939	0.716221	-0.04919	0.0695363	0.479318	-0.0507584	0.192263	0.816491	-0.0581769	0.0740708	0.514476	0.176206	TRUE	7.7e-28
ILD endpoints	9409_11	TPSAB1	IVW	11	-0.014708	0.0316574	0.642219	0.9854	0.926115	1.04848	0.000247386	0.0287373	0.993319	1286.14	5.16815	9	0.81941	5.16823	10	0.879661	-0.0149778	0.044547	0.744408	-0.000270313	0.0356224	0.993945	0.0464282	0.0836605	0.591119	-0.00359034	0.0371976	0.925014	0	TRUE	0
ILD endpoints	15468_14	CFHR1	IVW	3	0.0348364	0.0753814	0.643985	1.03545	0.89323	1.20031	2.94321	1.51204	0.302125	1745.54	0.0967613	1	0.755751	3.88569	2	0.143295	-4.25314	2.20356	0.304319	0.075837	0.0567138	0.181161	0.0676171	0.132878	0.661429	0.0820061	0.0596801	0.30314	0.478545	TRUE	1.52e-291
ILD endpoints	5508_62	CTSD	IVW	4	0.146645	0.317885	0.644574	1.15794	0.621009	2.15912	0.081761	0.105264	0.518603	228.432	22.0842	2	1.6e-05	28.7459	3	2.53e-06	-0.289502	0.657083	0.702559	0.143911	0.126145	0.253939	-0.162133	0.327025	0.654094	0.16837	0.154622	0.355845	0.828632	TRUE	1.46e-167
ILD endpoints	7179_69	NFASC	IVW	4	-0.0265998	0.0580857	0.646995	0.973751	0.868969	1.09117	0.0491299	0.0373571	0.319008	477.025	1.12972	2	0.568438	2.85933	3	0.413827	-0.161956	0.118181	0.304103	-0.0247846	0.0691239	0.719929	0.133902	0.138357	0.404533	-0.104326	0.073377	0.250222	0	TRUE	0
ILD endpoints	18831_6	LRIG1	IVW	5	0.0283217	0.061878	0.647167	1.02873	0.911231	1.16137	0.0349973	0.0754302	0.674263	592.269	0.93927	3	0.815942	1.15454	4	0.885526	-0.0650981	0.210643	0.777507	0.0175394	0.0694973	0.800751	-0.0155634	0.101125	0.885139	0.0193469	0.0726696	0.803221	0	TRUE	1.34e-170
ILD endpoints	10037_98	SIGLEC12	IVW	6	0.0347724	0.0765366	0.649596	1.03538	0.891153	1.20296	0.0901047	0.0320971	0.0484522	703.376	4.93081	4	0.294471	14.6453	5	0.0119903	-0.168896	0.0879141	0.127104	-0.0308521	0.0572818	0.590162	0.0524481	0.0784742	0.533521	-0.0162975	0.0515564	0.764688	0.634358	TRUE	0
ILD endpoints	14054_17	IL15RA	IVW	5	0.0232435	0.051202	0.64986	1.02352	0.925786	1.13156	-0.0278965	0.0316644	0.443185	662.897	2.95214	3	0.399063	3.72831	4	0.444022	0.105679	0.106663	0.394833	0.0280028	0.055621	0.614643	0.121704	0.103535	0.304994	0.0256924	0.0492464	0.629426	0	TRUE	1.51e-90
ILD endpoints	4297_62	SPON1	IVW	3	-0.0307225	0.0676959	0.649951	0.969745	0.849246	1.10734	0.0313206	0.0691678	0.729311	440.302	0.0285339	1	0.86586	0.233581	2	0.889772	-0.154998	0.282674	0.680697	-0.0325072	0.0689928	0.637521	0.0163493	0.0912334	0.874289	-0.0401395	0.0718419	0.632561	0	TRUE	2.49e-266
ILD endpoints	4158_54	PLAU	IVW	3	0.0317663	0.0702153	0.650972	1.03228	0.899554	1.18458	0.224847	0.161705	0.396921	491.19	0.0759449	1	0.78287	2.00936	2	0.366161	-0.706987	0.535894	0.412911	0.0324368	0.0679094	0.632901	0.120064	0.126996	0.444242	0.0618221	0.0819046	0.52914	0	TRUE	2.68e-295
ILD endpoints	5601_2	PGLYRP2	IVW	3	0.0332486	0.0739058	0.652798	1.03381	0.894396	1.19495	-0.0346252	0.0324301	0.479167	393.883	0.00604017	1	0.938052	1.14599	2	0.563833	0.15465	0.135613	0.458307	0.0342801	0.0759804	0.651867	-0.240232	0.19082	0.335085	0.0569939	0.0741342	0.522391	0	TRUE	4.62e-236
ILD endpoints	4342_10	ICAM1	IVW	6	0.0128324	0.0285973	0.653627	1.01292	0.957702	1.07131	-0.109846	0.0614767	0.148504	3770.93	2.94925	4	0.566353	6.14188	5	0.292657	0.198691	0.10717	0.137356	0.0300633	0.0310181	0.332436	-0.00811586	0.0492969	0.875682	0.0345422	0.0291717	0.28959	0.22706	TRUE	0
ILD endpoints	3352_80	CA6	IVW	3	-0.0261966	0.0589465	0.656744	0.974144	0.867854	1.09345	-0.377965	0.23313	0.351849	1220.46	0.393015	1	0.530719	3.0215	2	0.220744	0.918362	0.584578	0.360873	-0.0257811	0.0498169	0.604795	-0.240886	0.150593	0.250818	0.00680505	0.0534902	0.910403	0.288481	TRUE	1.53e-221
ILD endpoints	5036_50	TNFAIP6	IVW	4	-0.0295935	0.0672256	0.659784	0.97084	0.850989	1.10757	-0.180787	0.0825279	0.159862	1024.44	1.86973	2	0.392639	6.66855	3	0.0832472	0.391278	0.197345	0.185876	-0.00145873	0.0539735	0.978438	0.0665788	0.0758602	0.444744	-0.0790466	0.0495006	0.208573	0.54787	TRUE	2.49e-137
ILD endpoints	3007_7	SIGLEC9	IVW	4	0.0152693	0.034999	0.662634	1.01539	0.948068	1.08748	0.00453938	0.0193948	0.836722	1962.13	1.96794	2	0.373824	2.02272	3	0.567704	0.00345469	0.0614252	0.960262	0.0163566	0.0366221	0.655141	0.0584455	0.0597846	0.400368	0.0137237	0.0405335	0.757241	0	TRUE	6.78e-232
ILD endpoints	15471_29	PNLIPRP2	IVW	5	-0.0151976	0.0350362	0.664456	0.984917	0.919552	1.05493	0.0259446	0.0498476	0.638702	2251.5	0.856799	3	0.835839	1.1277	4	0.889853	-0.0696839	0.110392	0.5727	-0.00658062	0.0422559	0.876244	0.00826285	0.0557283	0.889304	0.00731587	0.0440027	0.876018	0	TRUE	2.66e-171
ILD endpoints	2994_71	IL1RL2	IVW	3	0.0523243	0.121678	0.667179	1.05372	0.830137	1.33751	0.0025499	0.0505738	0.967929	150.221	0.249155	1	0.617671	0.251697	2	0.881748	0.0339537	0.384136	0.943875	0.0410839	0.12451	0.741426	0.0588794	0.185536	0.781047	0.0348061	0.128955	0.812529	0	TRUE	6.26e-91
ILD endpoints	6086_15	CHRDL2	IVW	4	-0.045554	0.107698	0.67231	0.955468	0.773645	1.18002	0.0653343	0.0342344	0.196555	392.119	2.51726	2	0.284042	7.10138	3	0.0687357	-0.252588	0.133925	0.199935	-0.112704	0.0825663	0.172247	-0.12266	0.175331	0.53455	-0.12633	0.0915685	0.261552	0.45092	TRUE	0
ILD endpoints	5139_32	UNC5C	IVW	3	-0.0474802	0.112729	0.673617	0.953629	0.76458	1.18942	-0.0161962	0.0501488	0.801128	170.459	0.087496	1	0.767385	0.191801	2	0.908555	0.0685919	0.376663	0.885325	-0.0313794	0.124004	0.800229	-0.0303181	0.163565	0.870043	-0.0310355	0.122635	0.823849	0	TRUE	2.8e-103
ILD endpoints	7968_15	CRTAM	IVW	5	-0.0400297	0.0951014	0.673816	0.960761	0.797376	1.15762	0.00674558	0.0443983	0.888882	188.703	5.12799	3	0.162662	5.16745	4	0.270544	-0.0747547	0.253385	0.787214	-0.0156552	0.0863369	0.856111	-0.197946	0.177692	0.327707	-0.0283329	0.0921712	0.773883	0	TRUE	6.97e-223
ILD endpoints	6367_66	FMOD	IVW	5	-0.0432257	0.102959	0.674607	0.957695	0.782684	1.17184	-0.0693756	0.0487473	0.249858	82.3352	1.88239	3	0.597172	3.9078	4	0.418628	0.24677	0.228302	0.358887	0.00118311	0.116905	0.991925	0.124793	0.189838	0.54685	0.0118806	0.118341	0.924863	0	TRUE	4.3e-80
ILD endpoints	12459_13	PLEKHA1	IVW	3	-0.0340263	0.0812331	0.67531	0.966546	0.824281	1.13336	-0.0350092	0.022508	0.363752	462.503	0.0436615	1	0.834485	2.46296	2	0.291861	0.127821	0.127223	0.498508	-0.0316107	0.0711536	0.656855	-0.378599	0.265032	0.289348	0.00541158	0.0737556	0.948188	0	TRUE	1.78e-275
ILD endpoints	16594_44	FAIM	IVW	4	-0.0507812	0.121435	0.675818	0.950487	0.749167	1.20591	-0.135957	0.103222	0.318457	503.141	2.9415	2	0.229753	5.49301	3	0.139057	0.250615	0.253391	0.42689	-0.0435263	0.102028	0.669662	-0.0865393	0.195535	0.688038	-0.0282314	0.117708	0.825907	0.264883	TRUE	1.08e-86
ILD endpoints	17148_7	BLVRB	IVW	3	-0.133782	0.321375	0.677204	0.87478	0.46595	1.64232	-0.0774113	0.153366	0.702419	89.9832	4.58525	1	0.0322483	5.75344	2	0.0563193	0.0959722	0.609768	0.900617	-0.184232	0.204383	0.367372	-0.2889	0.235586	0.344871	-0.175468	0.222329	0.512682	0.320412	TRUE	2.11e-51
ILD endpoints	18397_5	AKR1C4	IVW	7	0.0271691	0.0653918	0.677789	1.02754	0.903934	1.16805	-0.0324685	0.0427308	0.481622	879.319	11.7457	5	0.038443	13.102	6	0.0414443	0.109958	0.128341	0.430716	0.0539762	0.0495373	0.275886	0.0754676	0.141619	0.613258	0.0451248	0.047272	0.376651	0.406825	TRUE	7.81e-138
ILD endpoints	8288_27	APOH	IVW	3	0.0379103	0.0929319	0.683321	1.03864	0.865683	1.24615	-0.123587	0.0597773	0.286805	913.875	0.00531569	1	0.941879	4.27968	2	0.117674	0.189751	0.0971077	0.30113	0.0412167	0.067517	0.541555	-0.225414	0.186311	0.349923	0.102613	0.0711389	0.285944	0.351965	TRUE	1.65e-71
ILD endpoints	15394_79	UNC5B	IVW	3	0.0519099	0.131325	0.692638	1.05328	0.81425	1.36248	0.00400854	0.0665233	0.961685	97.2206	0.768628	1	0.380642	0.772259	2	0.679682	0.0248175	0.468395	0.966301	0.0646246	0.134933	0.631982	0.0903817	0.167721	0.643928	0.0636447	0.15458	0.720471	0	TRUE	9.17e-78
ILD endpoints	13472_35	HDHD2	IVW	3	-0.050337	0.128621	0.695531	0.950909	0.739018	1.22355	0.276006	0.142828	0.304008	324.636	1.39182	1	0.238099	6.5893	2	0.037081	-0.712774	0.352845	0.292631	-0.0591639	0.0747721	0.428795	-0.175711	0.205111	0.481892	-0.111077	0.0768637	0.285293	0.600328	TRUE	4.75e-189
ILD endpoints	15653_9	COL10A1	IVW	3	0.0376552	0.0963118	0.695818	1.03837	0.859748	1.25411	-0.0250858	0.0320674	0.577384	328.136	0.996191	1	0.318234	1.60816	2	0.4475	0.162735	0.186657	0.543521	0.0500142	0.0988384	0.612843	-0.10365	0.219659	0.683493	0.0705512	0.102414	0.562079	0	TRUE	6.49e-196
ILD endpoints	18315_38	RTP4	IVW	3	-0.0466584	0.119453	0.696092	0.954413	0.75519	1.20619	-0.0950072	0.121429	0.577332	425.686	4.03568	1	0.0445476	6.50621	2	0.038654	0.277299	0.4349	0.638642	-0.0290816	0.0653347	0.656235	-0.0698799	0.204059	0.764653	-0.0284913	0.0667979	0.711245	0.432738	TRUE	9.86e-33
ILD endpoints	8479_4	MMP10	IVW	4	-0.0279461	0.0716374	0.696459	0.972441	0.845054	1.11903	0.0362068	0.0851709	0.712128	401.059	0.935977	2	0.626261	1.11669	3	0.773046	-0.127209	0.244242	0.654409	-0.0277386	0.0737834	0.706956	-0.020329	0.105799	0.859898	-0.0264112	0.0726074	0.740166	0	TRUE	0
ILD endpoints	11377_19	ADH7	IVW	3	0.0452056	0.116267	0.697418	1.04624	0.833036	1.31402	-0.0220342	0.044852	0.709297	301.847	4.49601	1	0.0339741	5.58107	2	0.0613882	0.119106	0.210734	0.6725	0.0623553	0.0708641	0.378898	0.204448	0.133996	0.266589	0.0685928	0.0707007	0.434297	0.297619	TRUE	4.29e-176
ILD endpoints	3580_25	SERPINA1	IVW	4	-0.0195196	0.050497	0.699091	0.98067	0.888257	1.0827	-0.00132988	0.0234227	0.959884	598.824	1.63137	2	0.442336	1.6346	3	0.651571	-0.0152645	0.0903684	0.881403	-0.0269032	0.0532871	0.613648	-0.110524	0.0864513	0.291025	-0.00500478	0.0561932	0.934644	0	TRUE	3.55e-191
ILD endpoints	19563_3	SEZ6L	IVW	3	-0.0872149	0.227265	0.701158	0.91648	0.587044	1.43079	0.0238282	0.0699381	0.790953	93.4584	2.32518	1	0.127295	2.59509	2	0.273202	-0.299774	0.694104	0.740458	-0.0611939	0.246313	0.803794	0.0931386	0.322684	0.800025	-0.00347109	0.316353	0.992242	0	TRUE	4.77e-55
ILD endpoints	5708_1	LEAP2	IVW	3	-0.0287915	0.0752993	0.702194	0.971619	0.838301	1.12614	0.0185226	0.0253421	0.598187	484.972	0.304392	1	0.581142	0.838611	2	0.657503	-0.0863859	0.108992	0.573334	-0.0277346	0.0753546	0.712833	0.100467	0.197234	0.661125	-0.0322723	0.0736013	0.70386	0	TRUE	1.49e-291
ILD endpoints	3440_7	GZMA	IVW	3	0.0530344	0.139281	0.703372	1.05447	0.802554	1.38545	0.00932412	0.0252857	0.775094	231.374	0.0165099	1	0.897761	0.152487	2	0.92659	0.0132275	0.176217	0.952303	0.0470772	0.146311	0.747634	0.0831387	0.194374	0.710503	0.0288437	0.171191	0.881697	0	TRUE	3.91e-140
ILD endpoints	5637_81	NTNG1	IVW	4	-0.0270813	0.0716889	0.705608	0.973282	0.845699	1.12011	0.00732136	0.0353437	0.855071	597.513	1.82098	2	0.402327	1.86389	3	0.601131	-0.0457988	0.115343	0.729684	-0.0486398	0.0822951	0.554493	-0.0477095	0.0969108	0.65628	-0.049716	0.0796911	0.576939	0	TRUE	0
ILD endpoints	9901_28	EGLN1	IVW	3	-0.0703094	0.186472	0.706135	0.932105	0.646751	1.34336	-0.389878	0.334784	0.451693	293.014	2.10789	1	0.146541	4.96664	2	0.0834655	1.44127	1.3093	0.469479	-0.030071	0.144983	0.835689	0.138773	0.257594	0.644016	0.135189	0.184136	0.539247	0.364251	TRUE	4.19e-172
ILD endpoints	11656_110	EVL	IVW	3	-0.0753318	0.200237	0.706758	0.927436	0.626381	1.37318	-0.141942	0.114952	0.433361	179.186	0.550507	1	0.45811	2.07521	2	0.354302	0.978377	0.8757	0.464781	-0.0513466	0.25174	0.838379	-0.00810174	0.325959	0.982428	0.0337298	0.335787	0.92915	0	TRUE	1.77e-39
ILD endpoints	12831_21	TESC	IVW	3	0.0247322	0.0661431	0.708464	1.02504	0.900407	1.16693	-0.0205563	0.0510482	0.75629	686.81	0.41086	1	0.521533	0.573015	2	0.750882	0.0920463	0.179773	0.698744	0.030538	0.0673215	0.650106	-0.0044099	0.139367	0.977631	0.0342218	0.0693566	0.670576	0	TRUE	9.23e-47
ILD endpoints	12450_42	PMVK	IVW	3	-0.121468	0.32515	0.708721	0.88562	0.468246	1.67502	0.00833118	0.232289	0.977177	77.5135	4.12388	1	0.042282	4.12919	2	0.12687	-0.165992	1.32373	0.920585	-0.170961	0.278596	0.539445	-0.427971	0.399473	0.396155	-0.307609	0.366814	0.489953	0.0315461	TRUE	6.51e-45
ILD endpoints	7628_40	CRELD1	IVW	5	-0.0172552	0.0468901	0.71288	0.982893	0.896587	1.07751	-0.0919115	0.182785	0.649671	1434.87	1.37771	3	0.710768	1.63056	4	0.80329	0.162909	0.361349	0.6827	-0.0384985	0.0498494	0.439939	-0.00819159	0.0913111	0.932829	-0.0452327	0.0561727	0.46582	0	TRUE	0
ILD endpoints	7841_84	ESAM	IVW	3	-0.0395379	0.107523	0.713085	0.961234	0.77858	1.18674	-0.0180522	0.179286	0.936115	197.857	0.156335	1	0.692553	0.166473	2	0.920133	0.047876	0.874788	0.965193	-0.0387778	0.10916	0.722411	0.0685487	0.165834	0.71945	-0.0569735	0.112542	0.662974	0	TRUE	2.63e-160
ILD endpoints	13126_52	DSC2	IVW	3	-0.0495699	0.135241	0.71397	0.951639	0.73005	1.24049	-0.0277215	0.0378821	0.597822	147.74	1.21725	1	0.269901	1.86909	2	0.392764	0.128194	0.285085	0.730978	-0.0731369	0.143098	0.609284	-0.15023	0.202725	0.535857	-0.0747128	0.154921	0.677239	0	TRUE	1.28e-87
ILD endpoints	18841_1	SERPINB13	IVW	4	0.0614021	0.169367	0.71695	1.06333	0.762954	1.48195	0.328015	0.141147	0.145743	157.511	0.968096	2	0.616284	6.36877	3	0.0949842	-0.90859	0.433276	0.170917	0.0394126	0.156459	0.801115	-0.0451325	0.210846	0.844228	0.0493602	0.178985	0.800624	0.551446	TRUE	2.04e-121
ILD endpoints	14708_59	C8G	IVW	5	0.0187813	0.052388	0.719967	1.01896	0.919524	1.12915	0.00220611	0.0195034	0.917085	721.904	2.97599	3	0.395342	2.98878	4	0.559704	0.00968876	0.0959479	0.925937	0.00328569	0.0563943	0.953539	0.0904468	0.0944601	0.392531	0.00994652	0.0561234	0.867943	0	TRUE	1.94e-125
ILD endpoints	5480_49	CCL5	IVW	3	0.0378291	0.105594	0.720155	1.03855	0.844395	1.27736	-0.17669	0.253142	0.612061	221.238	0.107065	1	0.743511	0.59425	2	0.742951	0.73522	1.00471	0.597826	0.0449256	0.106937	0.674405	0.112199	0.204801	0.638775	0.0427001	0.114932	0.745914	0	TRUE	5.9e-133
ILD endpoints	10714_7	ACE	IVW	7	-0.0136055	0.0380271	0.720505	0.986487	0.915634	1.06282	0.0686207	0.0601665	0.305739	1141.34	2.38659	5	0.793469	3.68737	6	0.718897	-0.159264	0.133254	0.285605	-0.0317201	0.0418547	0.448533	-0.0282575	0.0713641	0.70583	-0.0282575	0.041592	0.522218	0	TRUE	0
ILD endpoints	3003_29	NCR3	IVW	4	-0.0550908	0.155551	0.723215	0.946399	0.697696	1.28376	-0.0532049	0.0444183	0.353689	120.233	2.18566	2	0.335266	3.75361	3	0.289329	0.263315	0.302977	0.476424	-0.0505426	0.15816	0.749297	-0.40005	0.319224	0.298916	0.168111	0.161332	0.37399	0	TRUE	8.07e-94
ILD endpoints	6364_7	TAPBPL	IVW	6	-0.01199	0.0338778	0.723399	0.988082	0.924603	1.05592	0.0206455	0.0269018	0.485612	3054.36	1.26222	4	0.867751	1.85119	5	0.869328	-0.0668267	0.0790781	0.445656	-0.00726898	0.0393497	0.853443	0.00389641	0.0486645	0.93929	-0.0169473	0.0410902	0.697105	0	TRUE	2.55e-80
ILD endpoints	9282_12	CRISP2	IVW	4	-0.014407	0.0423482	0.733704	0.985696	0.907185	1.071	0.0388041	0.0499124	0.518259	1492.87	1.12834	2	0.568832	1.73276	3	0.629676	-0.084917	0.100095	0.485575	-0.0277453	0.0460046	0.546443	-0.00785315	0.0655232	0.912176	-0.0312145	0.0533195	0.599388	0	TRUE	1.35e-203
ILD endpoints	8327_26	DPEP2	IVW	3	0.0503787	0.148662	0.734699	1.05167	0.785843	1.40742	-0.18917	0.15313	0.433219	135.98	0.260994	1	0.609438	1.78709	2	0.409203	0.594282	0.464703	0.422487	-0.0223139	0.167954	0.894306	-0.0775523	0.233846	0.77169	-0.0513323	0.185652	0.80812	0	TRUE	4.11e-107
ILD endpoints	9484_75	DSG2	IVW	4	0.0412099	0.121992	0.735507	1.04207	0.820457	1.32355	0.0347541	0.0861236	0.725608	184.228	4.27128	2	0.118169	4.61906	3	0.201913	-0.148545	0.491688	0.791089	0.0398845	0.101939	0.695605	0.420846	0.322638	0.28315	-0.0782476	0.107652	0.519898	0	TRUE	8.46e-144
ILD endpoints	3310_62	FCGR2B	IVW	3	-0.0100491	0.0300299	0.7379	0.990001	0.933413	1.05002	0.0201606	0.098786	0.871836	7032.92	2.06783	1	0.150436	2.15395	2	0.340624	-0.0404142	0.154496	0.837119	0.00496361	0.0335665	0.882442	0.012088	0.0426781	0.803622	0.0142307	0.0400124	0.756107	0	TRUE	3.27e-199
ILD endpoints	12549_33	HPGDS	IVW	4	0.0122252	0.0368383	0.739994	1.0123	0.941785	1.08809	0.0401579	0.0373046	0.394316	1148.94	1.6215	2	0.444525	2.78032	3	0.426749	-0.0414216	0.0619726	0.572699	0.00720613	0.0370095	0.84562	0.0696644	0.0759783	0.42681	0.00584683	0.0350024	0.877963	0	TRUE	1.06e-187
ILD endpoints	5731_1	SPINK6	IVW	6	-0.016854	0.0516349	0.744117	0.983287	0.888644	1.08801	-0.0313877	0.0705004	0.679198	507.327	6.21886	4	0.183389	6.52702	5	0.258258	0.0247528	0.109128	0.831682	-0.0157581	0.0484384	0.744937	0.0539572	0.082073	0.539959	-0.00596359	0.0462387	0.902406	0	TRUE	4.86e-277
ILD endpoints	4435_66	ENPP7	IVW	5	-0.0126213	0.0389945	0.746189	0.987458	0.914799	1.06589	-0.124361	0.0928755	0.272987	948.03	0.867972	3	0.833149	2.6609	4	0.616074	0.222238	0.179681	0.30414	-0.0102484	0.0456854	0.822504	-0.00632685	0.0565112	0.916251	-0.0138345	0.0467397	0.781969	0	TRUE	0
ILD endpoints	4924_32	MMP1	IVW	3	0.0152228	0.0474544	0.748372	1.01534	0.925161	1.11431	-0.0103923	0.0288274	0.779729	1433.52	0.312563	1	0.576111	0.442525	2	0.801506	0.0420816	0.0883332	0.716967	-0.00295224	0.0474931	0.950434	-0.00342528	0.0701053	0.965472	-0.00603558	0.0572344	0.925639	0	TRUE	3.03e-134
ILD endpoints	15584_9	CFHR2	IVW	3	0.0234251	0.0730807	0.748561	1.0237	0.887086	1.18136	-0.117085	0.289604	0.755409	2030.57	0.130723	1	0.717683	0.294177	2	0.863217	0.201416	0.446275	0.730101	0.0231866	0.0739131	0.753749	-0.0325507	0.0926147	0.758814	0.0517877	0.0884525	0.617484	0	TRUE	1.1e-302
ILD endpoints	5688_65	CBLN4	IVW	4	-0.0278288	0.0876156	0.750771	0.972555	0.819095	1.15477	0.0278019	0.0328165	0.4861	206.936	1.61353	2	0.4463	2.33126	3	0.506558	-0.225275	0.248984	0.461082	-0.0158799	0.107608	0.882681	-0.00828889	0.134774	0.954827	-0.0215288	0.121272	0.870406	0	TRUE	1.88e-164
ILD endpoints	19437_61	VEGFA	IVW	6	-0.0136914	0.0434797	0.752845	0.986402	0.905823	1.07415	0.0214375	0.02035	0.351566	918.937	2.42329	4	0.658422	3.53303	5	0.618396	-0.0764737	0.0737722	0.358466	-0.0202944	0.0459796	0.65894	0.153141	0.126732	0.280926	-0.0220778	0.0460783	0.652063	0	TRUE	5.01e-113
ILD endpoints	15535_3	PRSS27	IVW	3	-0.0896354	0.289113	0.756533	0.914264	0.518769	1.61127	0.136879	0.0358567	0.163104	185.401	0.27024	1	0.603171	14.8427	2	0.000598348	-0.636445	0.178273	0.173866	-0.116009	0.112315	0.301658	-0.366273	0.4979	0.538527	-0.161363	0.108229	0.274472	0.818279	TRUE	3.76e-103
ILD endpoints	9906_21	SPOCK3	IVW	6	-0.0176286	0.0569125	0.756751	0.982526	0.878818	1.09847	0.0129708	0.0679377	0.857886	718.765	2.38564	4	0.665225	2.42209	5	0.788181	-0.0429453	0.1443	0.780816	-0.0230741	0.0659483	0.726427	-0.0205368	0.0708129	0.783448	-0.0205368	0.06289	0.757234	0	TRUE	1.21e-291
ILD endpoints	6379_62	ADAMTSL2	IVW	3	-0.0470236	0.152028	0.757087	0.954065	0.708221	1.28525	0.0195156	0.0444143	0.736438	80.9237	0.0840068	1	0.771939	0.277078	2	0.870629	-0.271176	0.532305	0.700045	-0.073683	0.165304	0.655783	-0.0718103	0.226402	0.781156	-0.0795178	0.176009	0.695693	0	TRUE	9.03e-66
ILD endpoints	18832_65	SAA2	IVW	4	0.0170704	0.055421	0.758072	1.01722	0.912511	1.13394	0.0297234	0.0198218	0.2725	618.797	0.356571	2	0.836704	2.60516	3	0.456585	-0.066467	0.0785811	0.486705	-0.0100461	0.0555814	0.856567	0.0167655	0.122372	0.899705	-0.00838644	0.0567201	0.891834	0	TRUE	3.32e-83
ILD endpoints	17782_23	ACAA1	IVW	3	0.0397207	0.130221	0.760347	1.04052	0.806129	1.34306	-0.0167688	0.0524954	0.803164	784.689	3.54117	1	0.0598631	3.90251	2	0.142096	0.0959585	0.248536	0.765429	0.1163	0.0979827	0.235248	0.113764	0.16784	0.567794	0.118304	0.112129	0.40203	0	TRUE	6.16e-34
ILD endpoints	17748_21	TP53I3	IVW	3	-0.0153356	0.0504395	0.761098	0.984781	0.892082	1.08711	-0.0340661	0.0819065	0.749076	853.702	0.111405	1	0.73855	0.28439	2	0.867452	0.0561104	0.179033	0.80665	-0.0132697	0.0507927	0.793899	0.00813834	0.0845391	0.932086	-0.013174	0.055055	0.833168	0	TRUE	2.34e-65
ILD endpoints	4234_8	IL1RL1	IVW	3	0.0170759	0.0562013	0.761253	1.01722	0.911122	1.13568	0.22598	0.184807	0.436403	1933.21	0.0868823	1	0.768179	1.5821	2	0.453367	-0.45933	0.393638	0.451066	0.0462596	0.0604329	0.443992	0.0410063	0.101527	0.725383	0.0561613	0.0664392	0.486944	0	TRUE	4.31e-227
ILD endpoints	3175_51	ADAMTS13	IVW	7	0.0115111	0.0379375	0.761567	1.01158	0.939088	1.08966	-0.0119468	0.0542733	0.834481	657.189	5.363	5	0.373202	5.41498	6	0.491792	0.0280756	0.0848909	0.754261	0.0135722	0.0486389	0.780215	-0.0560374	0.078358	0.501385	0.0179412	0.0421764	0.685391	0	TRUE	0
ILD endpoints	17694_32	PSME2	IVW	3	-0.0383652	0.126674	0.761993	0.962361	0.750777	1.23357	0.0131145	0.0302431	0.739519	181.404	1.12064	1	0.289781	1.33136	2	0.513923	-0.0862574	0.173724	0.706607	-0.0114904	0.140035	0.934604	0.0355767	0.187335	0.866909	-0.000509168	0.156944	0.997706	0	TRUE	2.17e-108
ILD endpoints	17140_57	PDGFD	IVW	3	0.0182455	0.0608079	0.764138	1.01841	0.903989	1.14732	-0.011671	0.0605246	0.878728	572.369	0.042048	1	0.837528	0.0792319	2	0.961159	0.0553764	0.20193	0.829605	0.0214211	0.0620617	0.729975	0.0190225	0.113518	0.882332	0.0217667	0.0638753	0.765745	0	TRUE	2.85e-87
ILD endpoints	4546_27	ADGRE2	IVW	4	-0.0229549	0.0769799	0.765556	0.977307	0.840435	1.13647	0.0288119	0.154558	0.869315	391.51	5.16117	2	0.0757298	5.25084	3	0.154324	-0.104151	0.445485	0.836897	-0.0272447	0.0601621	0.650653	-0.0350878	0.110105	0.770871	-0.0288035	0.0570069	0.648156	0.053695	TRUE	8.42e-103
ILD endpoints	3221_54	SFRP1	IVW	3	0.0294531	0.0999868	0.768323	1.02989	0.846605	1.25286	0.132026	0.0944039	0.395182	217.94	0.0241119	1	0.876601	1.97997	2	0.371582	-0.928807	0.692453	0.40784	0.00465173	0.111174	0.966625	0.0316076	0.159503	0.861233	-0.0569061	0.136441	0.717129	0	TRUE	9.62e-130
ILD endpoints	2580_83	MPO	IVW	3	0.0350848	0.120127	0.770237	1.03571	0.818433	1.31066	0.161002	0.0686797	0.256689	322.362	0.307705	1	0.579092	5.80318	2	0.0549358	-0.313549	0.164592	0.307739	0.0220367	0.071326	0.757354	0.590639	0.46479	0.331625	-0.0049436	0.0779615	0.955207	0.589779	TRUE	2.32e-188
ILD endpoints	7856_51	FAM151A	IVW	5	0.0218536	0.0750047	0.770773	1.02209	0.88236	1.18396	-0.00365154	0.0251221	0.893649	218.84	2.2736	3	0.517598	2.29472	4	0.68173	0.0430061	0.163717	0.8098	0.020596	0.0796796	0.796032	-0.0103945	0.127665	0.939019	0.0235958	0.0839621	0.792626	0	TRUE	6.41e-218
ILD endpoints	6551_94	SERPINA12	IVW	6	-0.0129617	0.0452979	0.774768	0.987122	0.903259	1.07877	0.00695426	0.0253318	0.797275	741.505	4.20941	4	0.378407	4.28872	5	0.50864	-0.0361458	0.0963913	0.726703	-0.00924794	0.0529285	0.861296	0.0111697	0.0679379	0.875848	-0.00790735	0.0512032	0.88331	0	TRUE	0
ILD endpoints	3459_49	PDGFRB	IVW	6	-0.00711373	0.0252617	0.778249	0.992912	0.944947	1.04331	-0.0353069	0.0300097	0.304624	2747.63	1.69295	4	0.791997	3.07714	5	0.688094	0.0584862	0.0612135	0.393458	-0.00409883	0.0295163	0.889556	0.00782741	0.0358822	0.835942	0.000817483	0.0300647	0.979359	0	TRUE	4.98e-161
ILD endpoints	8304_50	TNFRSF11B	IVW	4	-0.0329015	0.117728	0.779883	0.967634	0.768244	1.21877	0.00509259	0.0490577	0.926793	133.192	2.0022	2	0.367476	2.01298	3	0.569716	-0.0720417	0.395015	0.872099	-0.109092	0.126081	0.3869	-0.0746429	0.214397	0.750723	-0.103089	0.141722	0.519606	0	TRUE	1.74e-105
ILD endpoints	8275_31	PEAR1	IVW	3	0.0292752	0.105121	0.780636	1.02971	0.837979	1.2653	-0.0571663	0.0566111	0.496893	192.538	1.66856	1	0.196451	3.37002	2	0.185443	0.240012	0.23344	0.491163	0.0268635	0.0954973	0.77848	0.207534	0.167255	0.340476	-0.0274814	0.118982	0.838815	0.0309469	TRUE	6.03e-113
ILD endpoints	7128_9	VWA2	IVW	6	-0.0262299	0.0951965	0.782906	0.974111	0.808306	1.17393	0.0116289	0.161531	0.946064	159.745	2.01848	4	0.732359	2.02367	5	0.845861	-0.0639851	0.533008	0.910235	0.00817541	0.106167	0.93862	-0.0311475	0.157677	0.851185	0.00490757	0.1085	0.965674	0	TRUE	2.32e-191
ILD endpoints	9017_58	LCT	IVW	5	0.0264353	0.095998	0.78303	1.02679	0.850679	1.23936	-0.0427166	0.164598	0.812024	275.648	9.44073	3	0.0239703	9.65268	4	0.0467029	0.0835228	0.245776	0.756384	0.0484855	0.0867578	0.576257	-0.032048	0.134222	0.823018	0.0578764	0.112596	0.634334	0.381719	TRUE	6.36e-270
ILD endpoints	3045_72	PTN	IVW	3	-0.0369695	0.134986	0.784179	0.963706	0.739677	1.25559	0.254597	0.158908	0.355227	228.873	1.0607	1	0.303056	3.78347	2	0.15081	-1.36213	0.833253	0.349504	-0.0624124	0.101271	0.537702	-0.041767	0.127417	0.774198	-0.0673908	0.106695	0.592202	0.36406	TRUE	2.69e-134
ILD endpoints	3773_15	TEK	IVW	3	-0.0618688	0.226618	0.784846	0.940006	0.602878	1.46566	-0.310729	0.50079	0.646459	219.953	3.99318	1	0.0456849	5.53053	2	0.0629596	0.737722	1.31713	0.674965	-0.090685	0.152365	0.551722	-0.238733	0.320245	0.533692	-0.227386	0.173411	0.32009	0.321595	TRUE	7.2e-128
ILD endpoints	6557_50	LRRC15	IVW	3	0.0167468	0.0618351	0.786522	1.01689	0.90082	1.14791	-0.00339823	0.0841482	0.974305	274.087	0.259629	1	0.610375	0.26126	2	0.877542	0.0245295	0.202394	0.923218	0.015089	0.0604298	0.802823	-0.0339497	0.153018	0.845012	0.0157399	0.0634756	0.827295	0	TRUE	0
ILD endpoints	11145_72	KIAA1549L	IVW	3	0.0172051	0.0636106	0.786795	1.01735	0.898102	1.15244	-0.0103854	0.0396833	0.837047	485.426	1.4708	1	0.22522	1.57153	2	0.45577	0.0546199	0.162451	0.793513	0.0244164	0.0647853	0.706261	0.00894001	0.124651	0.949351	0.0259448	0.0634593	0.722278	0	TRUE	6.43e-45
ILD endpoints	15476_6	REG3G	IVW	3	-0.0167466	0.0627405	0.789532	0.983393	0.869603	1.11207	-0.0699294	0.145916	0.715491	1140.53	0.321212	1	0.57088	0.550888	2	0.759235	0.213361	0.484229	0.735786	-0.0144437	0.0655604	0.825629	-0.0672748	0.0942443	0.549392	-0.00546197	0.0675627	0.942929	0	TRUE	6.35e-62
ILD endpoints	16913_8	RNASET2	IVW	3	0.0151085	0.0566799	0.789809	1.01522	0.908478	1.13451	-0.061342	0.0738383	0.558683	1085.78	0.039611	1	0.842243	0.729776	2	0.694274	0.166524	0.190871	0.543302	0.0491642	0.0610783	0.420856	0.0540486	0.0724662	0.533508	0.0599613	0.0636337	0.445512	0	TRUE	4.38e-223
ILD endpoints	4549_78	FUT5	IVW	6	-0.00838681	0.0314642	0.789815	0.991648	0.932341	1.05473	-0.00289087	0.0742355	0.970803	881.045	1.83115	4	0.766779	1.83266	5	0.871781	-0.00433253	0.108762	0.970133	-0.0126898	0.0352478	0.718835	0.00957979	0.0544229	0.867182	-0.013516	0.0350367	0.715537	0	TRUE	4.11e-170
ILD endpoints	3184_25	F7	IVW	5	-0.0158026	0.0593906	0.790178	0.984322	0.876159	1.10584	-0.00219266	0.0605307	0.973379	731.054	2.9673	3	0.396694	2.96861	4	0.563092	-0.0115111	0.132524	0.936255	-0.031066	0.0615905	0.613983	0.00456076	0.167926	0.979634	-0.0317815	0.0601082	0.624966	0	TRUE	1.13e-156
ILD endpoints	18830_1	ITLN1	IVW	4	0.0466202	0.175501	0.790515	1.04772	0.742776	1.47787	0.231179	0.211373	0.388237	81.9	3.98217	2	0.136547	6.36387	3	0.0951886	-0.498593	0.526702	0.443745	0.00042044	0.133281	0.997483	0.0649467	0.292015	0.838277	0.00796827	0.144806	0.959576	0.324196	TRUE	1.57e-62
ILD endpoints	13676_46	INHBB	IVW	4	-0.0158132	0.0596327	0.790874	0.984311	0.875734	1.10635	0.01185	0.023328	0.661955	666.225	0.00154705	2	0.999227	0.259583	3	0.967441	-0.0588105	0.103541	0.627306	-0.0212911	0.0604585	0.724718	0.00244508	0.125645	0.985696	-0.0225848	0.0641559	0.748092	0	TRUE	1.98e-37
ILD endpoints	2637_77	MRC1	IVW	4	0.0225295	0.0868653	0.795357	1.02279	0.862667	1.21262	-0.0512187	0.0937836	0.639752	682.899	0.503184	2	0.777562	0.80145	3	0.84912	0.193852	0.325503	0.611895	0.000182889	0.0933245	0.998436	-0.0318061	0.143329	0.838632	-0.0133095	0.106354	0.908325	0	TRUE	3.29e-175
ILD endpoints	3508_78	CCL22	IVW	6	0.0225307	0.0878997	0.797702	1.02279	0.860921	1.21509	-0.0192061	0.0275732	0.524441	193.406	2.78792	4	0.59392	3.2731	5	0.657963	0.115091	0.159326	0.510045	0.0478694	0.101452	0.637039	0.0512815	0.137668	0.724787	0.0489084	0.123009	0.707332	0	TRUE	4.9e-269
ILD endpoints	18882_7	CLSTN2	IVW	5	-0.0483807	0.191023	0.800059	0.952771	0.655218	1.38545	-0.0274622	0.0868806	0.772649	233.566	16.2208	3	0.00102172	16.761	4	0.00215092	0.0599881	0.40574	0.89184	-0.0216939	0.123888	0.860994	-0.570789	0.362216	0.190192	0.100573	0.128229	0.476696	0.643481	TRUE	6.69e-223
ILD endpoints	7110_2	DNAJB11	IVW	3	0.0459933	0.183442	0.802027	1.04707	0.730846	1.50011	-0.0122943	0.0437481	0.825593	98.2423	1.05629	1	0.304064	1.13971	2	0.565609	0.124492	0.337002	0.774725	0.00948004	0.197473	0.961711	-0.0621647	0.280423	0.845138	0.00612553	0.206964	0.979076	0	TRUE	6.18e-59
ILD endpoints	5728_60	FCRL1	IVW	3	0.0165051	0.0659044	0.802247	1.01664	0.893448	1.15682	-0.0032685	0.0308293	0.932757	912.361	0.019692	1	0.888401	0.0309321	2	0.984653	0.0287666	0.133113	0.864506	0.0159798	0.0642438	0.803564	0.00837454	0.106491	0.944478	0.0159162	0.0690909	0.839226	0	TRUE	1.97e-38
ILD endpoints	17490_4	SH3BGRL3	IVW	3	-0.0206269	0.0825436	0.802672	0.979584	0.833258	1.15161	0.0400412	0.0329968	0.438789	408.456	0.815599	1	0.36647	2.28815	2	0.318519	-0.140315	0.125234	0.463884	-0.0250799	0.0798766	0.753534	0.28394	0.227129	0.337697	-0.0626923	0.0729629	0.480754	0	TRUE	1.5e-243
ILD endpoints	5660_51	SOD3	IVW	4	0.0108036	0.0434457	0.803616	1.01086	0.928347	1.10071	-0.0429889	0.038279	0.378121	627.892	3.77515	2	0.151438	6.15581	3	0.104271	0.064423	0.063371	0.416314	0.0117468	0.0350318	0.737385	-0.0758388	0.0736545	0.37892	0.0412511	0.036756	0.343457	0.262122	TRUE	0
ILD endpoints	16753_46	COL6A2	IVW	4	-0.0196098	0.0794903	0.805145	0.980581	0.839112	1.1459	0.00645439	0.037193	0.878204	335.605	2.10461	2	0.349132	2.1363	3	0.544604	-0.0416788	0.151069	0.808523	-0.0507381	0.0886384	0.567039	-0.0795882	0.15765	0.64842	-0.0761209	0.0930314	0.47317	0	TRUE	4.66e-269
ILD endpoints	15515_2	SAA1	IVW	4	0.0109539	0.045122	0.808189	1.01101	0.925441	1.1045	0.0285844	0.0189569	0.270605	978.258	0.367442	2	0.832168	2.6411	3	0.450329	-0.0513592	0.0611865	0.489597	-0.0082512	0.0461441	0.858084	0.0229837	0.102576	0.837099	-0.00587401	0.0470282	0.908499	0	TRUE	4.31e-99
ILD endpoints	17794_6	PMM2	IVW	3	-0.0316913	0.131037	0.808897	0.968806	0.749368	1.2525	0.0369805	0.0426963	0.545591	158.902	0.0531971	1	0.817591	0.803379	2	0.669189	-0.257564	0.291855	0.539681	-0.0335604	0.140466	0.811166	-0.0118041	0.188141	0.955679	-0.026622	0.164784	0.8865	0	TRUE	1.27e-95
ILD endpoints	4991_12	GPC5	IVW	5	0.0126972	0.0533516	0.811888	1.01278	0.912222	1.12442	0.0523907	0.0414584	0.29561	546.073	1.41943	3	0.700987	3.01635	4	0.555094	-0.153341	0.14181	0.358727	-0.00229565	0.0572214	0.967998	-0.0199923	0.118135	0.873826	-0.00395355	0.0550696	0.946214	0	TRUE	1.08e-142
ILD endpoints	4535_50	BST1	IVW	6	-0.00768561	0.0327223	0.814307	0.992344	0.930697	1.05807	0.0299339	0.032961	0.415159	2292.31	2.81812	4	0.588709	3.64288	5	0.601887	-0.049522	0.0565059	0.43029	-0.0112448	0.0363261	0.756901	-0.00100264	0.0474926	0.983973	-0.0112607	0.0364411	0.769774	0	TRUE	0
ILD endpoints	4498_62	NCAM1	IVW	3	-0.0292902	0.126051	0.816252	0.971135	0.758547	1.2433	-0.064766	0.115685	0.675086	527.207	6.60123	1	0.0101908	8.67027	2	0.0131001	0.228542	0.486096	0.720212	-0.0324657	0.0757613	0.668268	-0.180757	0.128994	0.296149	-0.039733	0.142161	0.806118	0.552978	TRUE	0
ILD endpoints	10391_1	ANGPTL3	IVW	3	0.0104485	0.0452296	0.817306	1.0105	0.924778	1.10418	-0.0638113	0.0427184	0.375559	474.626	2.05079	1	0.152127	6.62678	2	0.0363926	0.055814	0.0467814	0.444096	0.0162763	0.024768	0.511083	0.0778588	0.0506989	0.264394	0.0188583	0.0249008	0.527913	0.459435	TRUE	0
ILD endpoints	10907_116	NTM	IVW	6	-0.0109711	0.0491696	0.823436	0.989089	0.898217	1.08915	-0.00462835	0.0222028	0.845056	648.896	2.62657	4	0.622124	2.67002	5	0.7507	0.00805777	0.103684	0.941787	-0.000138971	0.05502	0.997985	0.0284094	0.0756856	0.722789	-8.24e-05	0.0576858	0.998916	0	TRUE	9.39e-187
ILD endpoints	7083_74	MATN4	IVW	4	-0.0189421	0.0866561	0.82697	0.981236	0.827962	1.16288	0.0656037	0.152524	0.70902	223.572	0.32353	2	0.850641	0.508533	3	0.917013	-0.29122	0.638932	0.693245	-0.0323438	0.0917593	0.724474	-0.0242517	0.188173	0.905607	-0.0324163	0.0910507	0.745387	0	TRUE	6.44e-180
ILD endpoints	16620_26	LY75	IVW	3	0.0156487	0.0737139	0.831881	1.01577	0.879123	1.17366	0.0773467	0.297942	0.838301	3556.35	5.19829	1	0.0226092	5.54862	2	0.0623925	-0.168257	0.715558	0.852976	0.0192035	0.0478643	0.688268	0.0975125	0.0867126	0.37761	0.0486215	0.0591092	0.497218	0.287558	TRUE	1.02e-47
ILD endpoints	15615_8	LILRB3	IVW	6	-0.0148848	0.0706228	0.833071	0.985225	0.857868	1.13149	0.0567812	0.0671281	0.445262	1292.09	15.7597	4	0.00335922	18.5786	5	0.0023022	-0.140973	0.165858	0.443227	-0.0184152	0.0412904	0.655602	-0.087244	0.139363	0.558765	-0.0228508	0.044398	0.628711	0.634181	TRUE	0
ILD endpoints	9185_15	TFF1	IVW	3	-0.0189572	0.090021	0.83321	0.981221	0.822507	1.17056	-0.0754147	0.338973	0.860635	638.161	3.18582	1	0.0742796	3.34351	2	0.187917	0.184833	0.924382	0.874363	-0.0160002	0.0681454	0.814368	-0.406994	0.308114	0.317409	0.0214452	0.0730573	0.796768	0	TRUE	4.92e-48
ILD endpoints	13122_19	FLRT2	IVW	3	-0.0203592	0.0986437	0.836486	0.979847	0.80759	1.18885	0.059257	0.0335247	0.327768	317.958	0.0702417	1	0.790985	3.19451	2	0.202452	-0.306368	0.179651	0.337633	-0.0518704	0.0797725	0.515544	-0.0364664	0.115153	0.781486	-0.0622991	0.0788787	0.512408	0.268128	TRUE	9.94e-252
ILD endpoints	13671_40	ELANE	IVW	7	0.0200196	0.0977698	0.837758	1.02022	0.842308	1.23571	0.0801207	0.0998201	0.458613	287.829	6.22667	5	0.284784	7.02898	6	0.318176	-0.335711	0.454513	0.49333	0.038446	0.103676	0.710765	0.189797	0.193048	0.363497	0.0470566	0.110859	0.68602	0	TRUE	0
ILD endpoints	18338_26	IDH1	IVW	3	0.0124269	0.0609656	0.838483	1.0125	0.898467	1.14102	0.0973961	0.103039	0.517918	338.157	1.44459	1	0.229398	2.73529	2	0.254706	-0.0976837	0.132272	0.595043	0.00610266	0.0528293	0.908036	0.0440157	0.0947569	0.687943	0.00386407	0.0511022	0.946609	0	TRUE	1.92e-201
ILD endpoints	15449_33	TIMD4	IVW	4	0.0284646	0.140923	0.839927	1.02887	0.780559	1.35618	0.0666104	0.0443726	0.272129	249.271	4.08035	2	0.130006	8.67784	3	0.0338955	-0.316268	0.258347	0.345514	0.0414428	0.0894911	0.643297	0.404063	0.251318	0.206247	0.0335839	0.0940466	0.74466	0.516065	TRUE	8.88e-193
ILD endpoints	4968_50	CAPG	IVW	4	0.0115174	0.0586445	0.844302	1.01158	0.901743	1.1348	0.00954306	0.0227373	0.715485	726.528	0.0482378	2	0.97617	0.224394	3	0.973558	-0.0103296	0.0784134	0.907253	0.00885893	0.058168	0.878951	0.000189661	0.092377	0.998491	0.00510932	0.0630659	0.940532	0	TRUE	8.93e-125
ILD endpoints	7787_25	LILRA5	IVW	3	0.0107835	0.0569139	0.849725	1.01084	0.904143	1.13013	-0.00115865	0.0400872	0.981605	590.743	1.6367	1	0.20078	1.63806	2	0.440859	0.0147045	0.153964	0.939383	0.0171237	0.057829	0.767146	0.0425824	0.0950454	0.697993	0.017281	0.0641526	0.812888	0	TRUE	3.56e-52
ILD endpoints	18917_53	AMY2A	IVW	4	-0.00761187	0.0405723	0.85118	0.992417	0.916555	1.07456	-0.0254598	0.0318913	0.508413	1586.36	0.00161661	2	0.999192	0.638949	3	0.887461	0.0374357	0.0694991	0.644062	0.000231015	0.044464	0.995855	-0.0175314	0.0689674	0.815769	0.00887532	0.0461093	0.859656	0	TRUE	4.2e-198
ILD endpoints	6375_75	XXYLT1	IVW	3	-0.0418289	0.22338	0.851461	0.959034	0.618998	1.48586	0.307827	0.251588	0.436213	281.373	4.84709	1	0.0276928	12.1034	2	0.00235384	-1.77499	1.43056	0.431856	-0.132109	0.09541	0.166162	-0.12186	0.107	0.372788	-0.140049	0.0910633	0.263907	0.705149	TRUE	8.18e-161
ILD endpoints	3320_49	IGFBP7	IVW	5	0.00908969	0.0498541	0.855327	1.00913	0.915189	1.11272	-0.0200825	0.0253886	0.486709	372.891	1.85002	3	0.60411	2.47571	4	0.64899	0.063816	0.0852768	0.50858	0.0106149	0.0547749	0.846339	-0.00712933	0.0839761	0.936423	0.0142987	0.0560988	0.811381	0	TRUE	0
ILD endpoints	3298_52	CNTN4	IVW	6	0.0140038	0.0769056	0.855511	1.0141	0.872205	1.17909	-0.000394705	0.0288698	0.989746	227.341	5.03259	4	0.28397	5.03282	5	0.411888	0.0159283	0.164943	0.927714	-0.0489031	0.0891381	0.583265	-0.0795971	0.17207	0.663094	-0.0679647	0.101245	0.531796	0	TRUE	0
ILD endpoints	10442_1	TMEM190	IVW	8	0.00976101	0.0538445	0.856147	1.00981	0.908669	1.12221	0.134818	0.0378358	0.0118804	843.55	2.83994	6	0.828651	15.5367	7	0.0297029	-0.324304	0.100478	0.0179643	-0.0110781	0.0420487	0.792197	-0.0802488	0.0843015	0.372838	-0.0265279	0.0453307	0.576777	0.649608	TRUE	0
ILD endpoints	6393_63	HSP90B1	IVW	3	0.00684115	0.037985	0.857073	1.00686	0.934625	1.08469	0.0171372	0.0351908	0.711498	2320.2	0.0920984	1	0.761526	0.329248	2	0.848213	-0.0304739	0.0855237	0.782088	0.00149332	0.0397424	0.970026	-0.00222899	0.0528018	0.970163	0.000882299	0.0444046	0.985951	0	TRUE	8.28e-266
ILD endpoints	5134_52	HAVCR2	IVW	3	-0.0182516	0.1032	0.859621	0.981914	0.802099	1.20204	0.0647469	0.0270961	0.252322	951.653	0.278424	1	0.597736	5.98826	2	0.0500803	-0.221745	0.103968	0.279112	-0.0525576	0.0611859	0.39035	-0.0400863	0.0972307	0.720124	-0.0578663	0.0587395	0.428414	0.558555	TRUE	3.07e-63
ILD endpoints	3324_51	LY9	IVW	3	0.0106726	0.0614471	0.862111	1.01073	0.896046	1.14009	-0.0151174	0.0530315	0.823211	1136.43	3.3107	1	0.0688302	3.57973	2	0.166982	0.0488434	0.157841	0.80895	0.0136966	0.0476652	0.773844	0.062321	0.0907694	0.56326	0.00957962	0.049545	0.86454	0	TRUE	5.01e-74
ILD endpoints	9002_36	SERPINA11	IVW	4	-0.0143166	0.0836122	0.864046	0.985785	0.836778	1.16133	-0.00670071	0.0217272	0.786934	234.925	2.22152	2	0.329309	2.32716	3	0.507337	0.0217471	0.146423	0.895553	-0.0060934	0.0893608	0.945635	-0.019588	0.147001	0.902431	-0.00272042	0.0877301	0.97721	0	TRUE	1.86e-186
ILD endpoints	15304_1	REG3A	IVW	4	-0.0188876	0.112314	0.866451	0.98129	0.787397	1.22293	-0.0367315	0.195698	0.868433	173.64	4.72528	2	0.0941712	4.80852	3	0.186368	0.0900756	0.596334	0.893796	0.0217781	0.110511	0.843774	0.0779056	0.169996	0.67791	0.0486285	0.143868	0.757629	0	TRUE	3.79e-170
ILD endpoints	7049_2	ADAM23	IVW	4	0.00656442	0.0418034	0.875221	1.00659	0.9274	1.09253	-0.00311382	0.0268399	0.91824	2101.15	0.693885	2	0.706846	0.707345	3	0.871475	0.0137884	0.0749985	0.871084	-0.00244072	0.0456683	0.957378	-0.0167777	0.0593814	0.795901	-0.00908153	0.0510349	0.870102	0	TRUE	7.3e-196
ILD endpoints	16918_198	TLR3	IVW	6	-0.0081881	0.0566643	0.885104	0.991845	0.887586	1.10835	-0.00423882	0.0255381	0.876224	628.725	6.94876	4	0.138621	6.99662	5	0.220892	0.00754565	0.113894	0.950357	-0.0392471	0.0546858	0.472952	-0.100043	0.125018	0.459891	-0.0592896	0.062364	0.385414	0.00198438	TRUE	1.18e-195
ILD endpoints	11257_1	QDPR	IVW	3	0.00872697	0.0608298	0.885923	1.00877	0.895387	1.1365	-0.084942	0.0721075	0.448089	962.404	0.0148978	1	0.902854	1.40256	2	0.495951	0.245037	0.209624	0.450515	0.0124929	0.062345	0.841181	-0.112097	0.156057	0.547147	0.0207373	0.0620446	0.769998	0	TRUE	9.95e-29
ILD endpoints	3166_92	CD33	IVW	9	0.00573147	0.0413258	0.889695	1.00575	0.927496	1.0906	-0.148022	0.0865919	0.13112	597.176	6.87671	7	0.441829	9.79884	8	0.27943	0.393642	0.229976	0.130693	0.0197841	0.0497755	0.691023	0.0793824	0.0858307	0.382083	0.00858006	0.0519806	0.872989	0.206553	TRUE	0
ILD endpoints	4471_50	TGM3	IVW	4	0.0280304	0.202229	0.88976	1.02843	0.691883	1.52867	-0.0412945	0.0535397	0.521197	510.985	2.98546	2	0.224758	3.87347	3	0.275456	0.383318	0.509385	0.530255	-0.0725541	0.201606	0.718937	-0.123558	0.296603	0.705	-0.0486357	0.209187	0.831109	0	TRUE	1.52e-43
ILD endpoints	9837_60	NQO1	IVW	3	0.00680531	0.049629	0.890933	1.00683	0.913504	1.10969	0.24511	0.152544	0.354401	3417.5	0.852657	1	0.355802	3.4345	2	0.17956	-0.415205	0.265355	0.362027	0.00765822	0.039742	0.847195	0.0364905	0.069451	0.651735	0.0131906	0.0372311	0.756989	0.325646	TRUE	4.72e-79
ILD endpoints	2977_7	EDAR	IVW	4	0.0265081	0.19362	0.891104	1.02686	0.702586	1.50081	0.008534	0.286211	0.978921	807.115	15.57	2	0.000415927	15.5769	3	0.00138447	-0.00334714	1.02896	0.9977	0.0374546	0.0890626	0.674089	1.01991	0.560613	0.16644	0.0115721	0.0863863	0.901917	0.67903	TRUE	1.17e-235
ILD endpoints	12475_48	CLIC5	IVW	3	-0.0186561	0.137999	0.892462	0.981517	0.748912	1.28637	-0.0800177	0.0440045	0.320088	995.055	0.802539	1	0.370335	4.10911	2	0.12815	0.116451	0.121612	0.5138	-0.0190175	0.101706	0.851672	-0.0343479	0.206848	0.883383	0.0094521	0.102537	0.934955	0.196359	TRUE	7.24e-85
ILD endpoints	16055_3	CFHR5	IVW	4	-0.00772351	0.0572573	0.892698	0.992306	0.886967	1.11016	-0.0270132	0.051791	0.65397	362.405	2.7431	2	0.253713	3.11623	3	0.37405	0.0287587	0.0960269	0.792826	0.00693457	0.0590058	0.906445	-0.00496775	0.111647	0.967306	0.0146496	0.0603922	0.823974	0	TRUE	1.86e-258
ILD endpoints	5691_2	CRISPLD2	IVW	4	-0.0285418	0.216355	0.895047	0.971862	0.635973	1.48515	-0.474955	2.04939	0.838282	221.006	5.90634	2	0.0521741	6.06495	3	0.108493	2.74113	11.9537	0.839943	0.105633	0.165359	0.522948	0.035992	0.232105	0.886614	0.112322	0.170051	0.556109	0.182824	TRUE	3.71e-117
ILD endpoints	5644_60	RNASE4	IVW	4	-0.0154902	0.118297	0.89582	0.984629	0.780865	1.24157	0.087383	0.0535011	0.244011	373.232	4.36374	2	0.11283	10.1842	3	0.0170635	-0.302654	0.199767	0.268987	-0.0423988	0.0662183	0.521985	-0.330361	0.221728	0.233014	-0.0411784	0.0697367	0.596397	0.586705	TRUE	5.31e-290
ILD endpoints	13242_134	SHANK3	IVW	3	-0.00695958	0.0555308	0.900264	0.993065	0.890653	1.10725	-0.00169738	0.0282437	0.961787	715.802	0.232197	1	0.629899	0.235809	2	0.888781	-0.000942563	0.114489	0.994759	-0.00565396	0.0562772	0.919974	0.0161183	0.0799421	0.858857	0.00382594	0.0652471	0.958572	0	TRUE	3.06e-147
ILD endpoints	8759_29	A4GALT	IVW	3	-0.00904422	0.072177	0.900281	0.990997	0.860268	1.14159	-0.154684	0.10132	0.369171	624.163	0.00279034	1	0.957872	2.33355	2	0.31137	0.499422	0.33969	0.380247	0.00422003	0.0676398	0.950252	-0.0398119	0.285275	0.901796	0.00587991	0.0716939	0.942105	0.116682	TRUE	1.04e-30
ILD endpoints	2948_58	GHR	IVW	3	-0.0247808	0.199303	0.901048	0.975524	0.660067	1.44174	0.112965	0.0450384	0.24152	154.372	0.758634	1	0.383756	7.0497	2	0.0294562	-0.65543	0.272926	0.251191	-0.044108	0.112057	0.69386	-0.232076	0.248178	0.448443	-0.0862182	0.117196	0.538506	0.661765	TRUE	1.03e-118
ILD endpoints	13093_6	SECTM1	IVW	3	0.0172787	0.141001	0.902469	1.01743	0.771759	1.3413	-0.0121792	0.0633365	0.879058	161.732	3.28059	1	0.0701037	3.4019	2	0.18251	0.0966328	0.456773	0.867277	0.0348887	0.111027	0.753342	0.00206968	0.172548	0.991519	0.038923	0.113988	0.765293	0	TRUE	9.47e-127
ILD endpoints	12334_25	SHMT1	IVW	3	0.00595032	0.0492909	0.903914	1.00597	0.913328	1.108	0.0559495	0.0467891	0.443388	1410.23	0.432855	1	0.510592	1.86274	2	0.394013	-0.19169	0.172475	0.46644	-0.00494598	0.0559684	0.929582	0.0092995	0.0765853	0.914453	-0.0166029	0.057616	0.80034	0	TRUE	3.41e-268
ILD endpoints	16770_3	REG1B	IVW	6	-0.00992899	0.0826514	0.904379	0.99012	0.842042	1.16424	0.112364	0.155513	0.50995	279.657	1.12206	4	0.890756	1.64412	5	0.895863	-0.281545	0.384899	0.505032	-0.0511185	0.0961783	0.595075	-0.0883051	0.161556	0.608156	0.0387858	0.0969062	0.705507	0	TRUE	0
ILD endpoints	3894_15	NAGK	IVW	3	-0.0162384	0.13627	0.905145	0.983893	0.753274	1.28512	0.0276424	0.0371111	0.592436	179.239	1.78919	1	0.181025	2.78185	2	0.248845	-0.23601	0.333081	0.607554	-0.0632565	0.121829	0.603605	-0.120745	0.188942	0.588208	-0.0710651	0.128195	0.63505	0	TRUE	1.15e-105
ILD endpoints	16300_4	TREM2	IVW	4	-0.00611501	0.0517124	0.905869	0.993904	0.898102	1.09992	-0.00416736	0.0428767	0.931435	517.602	0.308778	2	0.856938	0.318225	3	0.956565	0.000323449	0.0840378	0.997278	-0.0109481	0.0610738	0.857733	-0.0314836	0.0688467	0.67854	-0.014895	0.0620632	0.825797	0	TRUE	0
ILD endpoints	13388_57	PCSK1	IVW	4	0.00584915	0.0506992	0.908152	1.00587	0.910719	1.11095	0.0210173	0.0631473	0.770913	945.562	0.608441	2	0.737698	0.719216	3	0.868675	-0.0407219	0.148826	0.810044	0.000280884	0.0564454	0.99603	-0.0105454	0.0755741	0.897867	-0.00308805	0.0646127	0.964885	0	TRUE	9.57e-145
ILD endpoints	3296_92	CNTN2	IVW	5	-0.00649785	0.0569287	0.909127	0.993523	0.888627	1.1108	-0.0544638	0.0781849	0.536175	1125.89	0.972621	3	0.807877	1.45788	4	0.834076	0.097356	0.159586	0.58493	0.00672745	0.059885	0.910554	-0.000300192	0.103521	0.997825	0.00569668	0.0590252	0.927756	0	TRUE	1.86e-167
ILD endpoints	3206_4	LYVE1	IVW	4	0.0132993	0.11917	0.911141	1.01339	0.8023	1.28002	0.0835446	0.125001	0.572717	171.737	6.6158	2	0.0365929	8.09342	3	0.0441199	-0.152664	0.281202	0.641613	-0.000906874	0.0810169	0.991069	0.315456	0.245281	0.28868	-0.0143	0.0845855	0.876506	0.406572	TRUE	8.28e-166
ILD endpoints	3309_2	FCGR2A	IVW	5	-0.00387003	0.0348911	0.911682	0.996137	0.930292	1.06664	0.334421	0.222886	0.230486	2134.6	1.2745	3	0.735196	3.52573	4	0.473977	-0.592745	0.394024	0.229545	-0.00466442	0.0439752	0.915527	-0.00100163	0.0698715	0.989249	0.0737786	0.0694631	0.34805	0	TRUE	0
ILD endpoints	5749_53	CLPS	IVW	3	0.0083376	0.0759198	0.912551	1.00837	0.868954	1.17016	0.250315	0.137773	0.320315	942.068	0.0785284	1	0.779302	3.37951	2	0.184564	-0.778905	0.437216	0.325627	-0.0133643	0.0595697	0.822487	0.0264164	0.12687	0.85434	-0.0261191	0.069834	0.74432	0.392619	TRUE	5.23e-62
ILD endpoints	3292_75	CD48	IVW	4	0.0094712	0.089178	0.915419	1.00952	0.847624	1.20233	-0.0564667	0.0320601	0.220254	284.251	0.612634	2	0.736153	3.71472	3	0.293962	0.220821	0.144299	0.265586	0.0524877	0.0847952	0.53592	0.0608045	0.130566	0.673157	0.0539225	0.0944602	0.608061	0.0986543	TRUE	8.64e-306
ILD endpoints	4548_4	FUT3	IVW	4	-0.00882526	0.0833389	0.915665	0.991214	0.841837	1.1671	0.0675423	0.0575203	0.36119	593.248	4.98705	2	0.0826182	8.42519	3	0.0379951	-0.181407	0.166637	0.390016	-0.0510765	0.053322	0.338119	-0.0187207	0.100546	0.864174	-0.0520325	0.0499016	0.37372	0.469873	TRUE	1.39e-257
ILD endpoints	4990_87	GP1BA	IVW	3	0.0121795	0.120724	0.91964	1.01225	0.798964	1.28248	-0.0619469	0.152364	0.754163	142.955	0.465707	1	0.494969	0.631008	2	0.729421	0.283684	0.678613	0.747926	0.0388738	0.130034	0.764977	0.0631215	0.185203	0.765709	0.0470468	0.133363	0.757968	0	TRUE	2.47e-86
ILD endpoints	4874_3	ANG	IVW	5	-0.0050138	0.0507242	0.921262	0.994999	0.900835	1.09901	-0.00553358	0.0312438	0.870705	1454.29	4.76453	3	0.189874	4.81435	4	0.306882	0.00801646	0.0938503	0.937311	0.0247633	0.0504227	0.623346	-0.0230223	0.137366	0.875031	0.0374219	0.0507871	0.502102	0	TRUE	4.44e-125
ILD endpoints	18871_24	AIF1L	IVW	3	-0.0123229	0.125918	0.92204	0.987753	0.771729	1.26425	-0.0452014	0.0398427	0.459939	749.459	0.875057	1	0.349559	2.16214	2	0.339233	0.406595	0.388607	0.485602	0.0332051	0.133664	0.803808	0.0623409	0.16273	0.738535	0.0436141	0.144337	0.791052	0	TRUE	7.47e-83
ILD endpoints	4979_34	DPT	IVW	4	-0.0114514	0.121774	0.925079	0.988614	0.778701	1.25511	-0.101623	0.0616401	0.240991	501.566	2.07185	2	0.354897	4.88753	3	0.18022	0.31198	0.218897	0.290153	0.00321072	0.104964	0.975597	-0.110046	0.21498	0.644029	0.0128093	0.117794	0.920271	0.269089	TRUE	1.16e-217
ILD endpoints	2436_49	CXCL16	IVW	4	-0.00991902	0.108658	0.927265	0.99013	0.800203	1.22514	0.0177001	0.0419416	0.714048	126.365	0.393442	2	0.82142	0.571542	3	0.902915	-0.121002	0.284764	0.712244	0.00162183	0.122091	0.989401	0.00889014	0.162705	0.959861	0.00458857	0.134846	0.974992	0	TRUE	1.66e-117
ILD endpoints	8814_33	PSAPL1	IVW	8	0.00683464	0.0762729	0.928599	1.00686	0.867049	1.16921	0.0279767	0.0234773	0.278393	383.537	9.94347	6	0.127053	12.2968	7	0.0912114	-0.0953765	0.113337	0.432305	-0.0532154	0.0639387	0.405247	-0.0265687	0.142068	0.856954	-0.0567636	0.0637568	0.402858	0.307444	TRUE	3.06e-107
ILD endpoints	13748_4	CCL8	IVW	8	-0.00296032	0.0334041	0.929383	0.997044	0.933857	1.06451	-0.0245474	0.0311935	0.461261	904.387	4.80423	6	0.569156	5.42351	7	0.608426	0.0590831	0.085626	0.515973	0.0322199	0.0427745	0.451299	0.0151436	0.0602392	0.808732	0.0183918	0.0393287	0.654249	0	TRUE	0
ILD endpoints	5736_1	TREML2	IVW	6	0.00422864	0.0488469	0.931014	1.00424	0.912551	1.10514	-0.00860582	0.0173852	0.646553	662.84	1.99739	4	0.736239	2.24242	5	0.814686	0.0338643	0.0772679	0.68382	0.0216832	0.0538713	0.687317	0.00807561	0.107688	0.94313	0.0254829	0.0592049	0.684812	0	TRUE	4.86e-126
ILD endpoints	3220_40	RET	IVW	3	0.0048446	0.0594467	0.935049	1.00486	0.894338	1.12903	0.00668492	0.0273483	0.84738	575.118	0.775226	1	0.378605	0.834975	2	0.6587	-0.0211038	0.121668	0.890663	-7.8e-05	0.062872	0.99901	-0.0274804	0.0801962	0.764514	0.000515327	0.0679463	0.994637	0	TRUE	0
ILD endpoints	3074_6	LBP	IVW	4	0.00376589	0.0467681	0.935822	1.00377	0.915853	1.10013	-0.0371595	0.111027	0.7697	1023.54	3.74177	2	0.153988	3.95134	3	0.266767	0.0559996	0.165721	0.7676	-0.0366494	0.0511855	0.473984	-0.0514091	0.0857971	0.591273	-0.0538923	0.0708901	0.502408	0	TRUE	6.65e-267
ILD endpoints	3640_14	LRPAP1	IVW	3	-0.00915992	0.113984	0.93595	0.990882	0.792496	1.23893	0.0348187	0.0772395	0.730386	176.074	2.06735	1	0.150483	2.48746	2	0.288307	-0.0886052	0.229468	0.765408	-0.0516556	0.104647	0.621576	-0.0604855	0.127182	0.681254	-0.0527775	0.11864	0.699935	0	TRUE	4.61e-104
ILD endpoints	10512_13	CSF2RB	IVW	3	-0.00780768	0.0994768	0.93744	0.992223	0.816456	1.20583	-0.0731697	0.0318904	0.261662	592.117	0.000701778	1	0.978866	5.26502	2	0.0718978	0.261716	0.132507	0.298368	0.0231837	0.0641187	0.717669	-0.0131257	0.158132	0.941407	0.0338101	0.064919	0.654424	0.54785	TRUE	6.78e-49
ILD endpoints	13416_8	TMEM132D	IVW	5	-0.00385508	0.0517591	0.940627	0.996152	0.900052	1.10251	-0.00260336	0.0188322	0.898808	490.206	0.477328	3	0.923843	0.496439	4	0.973847	0.00197471	0.066764	0.978262	-0.00534113	0.0511935	0.916906	-0.00646689	0.14321	0.966147	-0.00513908	0.0545603	0.929487	0	TRUE	1.82e-49
ILD endpoints	15558_63	ENPEP	IVW	3	0.00826031	0.121415	0.945759	1.00829	0.794761	1.2792	-0.0232775	0.0294565	0.574255	397.443	0.0119876	1	0.912815	0.636458	2	0.727436	0.14956	0.216133	0.614639	0.0293481	0.129008	0.820042	0.0123997	0.176297	0.950328	0.0481572	0.153314	0.783176	0	TRUE	0
ILD endpoints	8360_169	NCR1	IVW	4	0.00465315	0.0721677	0.94859	1.00466	0.872149	1.15731	-0.00758894	0.0271868	0.806354	359.51	1.88318	2	0.390007	1.9611	3	0.58052	0.028553	0.111977	0.822556	0.0119744	0.07546	0.873916	-0.00362354	0.135283	0.980313	0.0239374	0.076033	0.773518	0	TRUE	1.11e-287
ILD endpoints	4152_58	KLKB1	IVW	4	0.00572923	0.0909497	0.949772	1.00575	0.841531	1.202	-0.0127076	0.0337291	0.742573	731.296	2.94852	2	0.228948	3.15778	3	0.367932	0.073478	0.209575	0.759369	-0.00119473	0.0953349	0.990001	-0.0986101	0.161527	0.584679	0.0008537	0.0953792	0.99342	0	TRUE	3.19e-173
ILD endpoints	3302_58	CST7	IVW	3	0.00348847	0.0561208	0.950435	1.00349	0.898968	1.12018	0.196753	0.189038	0.487271	1944.82	0.425829	1	0.514043	1.50912	2	0.470219	-0.464352	0.452987	0.492113	0.00974299	0.0580397	0.866687	-0.037443	0.107481	0.760817	0.0176735	0.057118	0.786263	0	TRUE	1.01e-175
ILD endpoints	7849_3	QPCT	IVW	3	0.00854927	0.138404	0.950746	1.00859	0.768955	1.32289	0.207223	0.0991681	0.284153	271.31	0.324877	1	0.568691	4.69136	2	0.0957821	-0.829519	0.411119	0.292928	0.0758578	0.103391	0.463133	0.0657432	0.20098	0.774646	0.119625	0.112901	0.400401	0.540795	TRUE	3.1e-159
ILD endpoints	5649_83	PSG4	IVW	3	-0.00410656	0.0713251	0.954087	0.995902	0.865971	1.14533	0.0275662	0.0296149	0.522799	1393.25	0.956492	1	0.328072	1.82292	2	0.401937	-0.104084	0.128933	0.567633	-0.00401395	0.0734176	0.956399	-0.0236942	0.125368	0.867537	-0.0104514	0.0742532	0.900962	0	TRUE	3.17e-39
ILD endpoints	10558_26	PCDH9	IVW	5	-0.00446526	0.0787735	0.954796	0.995545	0.853115	1.16175	-0.0444979	0.0313141	0.250421	231.146	2.98775	3	0.393518	5.00705	4	0.286575	0.212819	0.168339	0.295441	-0.0276454	0.0935648	0.767637	-0.0249766	0.148127	0.874281	0.0208728	0.102902	0.849158	0.0805223	TRUE	2.65e-228
ILD endpoints	7161_25	H6PD	IVW	4	0.00230037	0.0473786	0.961276	1.0023	0.913418	1.09984	-0.0194437	0.0322361	0.60769	1153.85	2.55526	2	0.278698	3.02007	3	0.388542	0.049366	0.0945396	0.653625	0.0127197	0.0456532	0.780541	-0.0584252	0.108574	0.627859	0.0138827	0.0510407	0.803273	0	TRUE	2.81e-84
ILD endpoints	15475_4	PLTP	IVW	3	-0.00504038	0.109864	0.963407	0.994972	0.802219	1.23404	0.0035302	0.0754592	0.970239	1253.65	2.62349	1	0.105293	2.62923	2	0.268577	-0.0256372	0.46682	0.965073	0.0334789	0.106351	0.752916	0.0119389	0.162609	0.948153	0.0542821	0.110429	0.671685	0	TRUE	8.27e-132
ILD endpoints	9337_43	TAC1	IVW	3	0.0049429	0.120935	0.967398	1.00496	0.792875	1.27376	0.0227805	0.106992	0.866446	188.344	3.20604	1	0.0733667	3.35139	2	0.187178	-0.0993474	0.51759	0.879274	-0.0158996	0.100946	0.874846	0.044497	0.167338	0.815211	-0.0496665	0.117678	0.714025	0	TRUE	7.94e-111
ILD endpoints	6385_63	VWA1	IVW	6	-0.00340793	0.0844868	0.967825	0.996598	0.844507	1.17608	0.051967	0.0356333	0.218487	802.808	2.22303	4	0.694815	4.34991	5	0.500212	-0.0971015	0.106139	0.412028	-0.072392	0.0901684	0.42206	0.0124496	0.242997	0.961123	-0.0661911	0.0901508	0.495777	0	TRUE	1.3e-176
ILD endpoints	16035_8	FLT4	IVW	3	0.00927961	0.237905	0.968886	1.00932	0.633171	1.60894	-0.0382704	0.0570554	0.623865	111.168	3.51164	1	0.060939	5.0916	2	0.0784104	0.320664	0.541828	0.659802	0.0977282	0.159872	0.541008	0.192263	0.209534	0.455705	0.114314	0.168024	0.566483	0.259922	TRUE	3.52e-64
ILD endpoints	2946_52	CFD	IVW	4	-0.00813556	0.208948	0.968942	0.991897	0.658577	1.49392	-0.0900199	0.0639075	0.294302	115.287	3.07426	2	0.214998	6.12414	3	0.105724	0.745309	0.564785	0.317765	-0.117571	0.1701	0.489448	-0.0737349	0.263867	0.798065	-0.138368	0.170212	0.475784	0.361198	TRUE	1.2e-133
ILD endpoints	5631_83	MLN	IVW	4	0.00309133	0.0796129	0.969026	1.0031	0.858173	1.17249	-0.241953	0.116686	0.173854	922.657	1.99565	2	0.36868	6.29522	3	0.0980981	0.620885	0.302968	0.176952	0.010294	0.0597514	0.863216	0.00905345	0.0916965	0.927578	0.00905345	0.0612654	0.891894	0.517498	TRUE	1.52e-249
ILD endpoints	9449_150	C4BPA	IVW	3	-0.00306838	0.0795032	0.969214	0.996936	0.853086	1.16504	-0.0738644	0.106826	0.614871	556.808	1.87026	1	0.171445	2.76442	2	0.251024	0.165249	0.260404	0.640015	0.0079553	0.0695871	0.908983	0.0835774	0.107534	0.518367	0.00537138	0.0703551	0.946093	0	TRUE	4.28e-28
ILD endpoints	12859_33	ECI2	IVW	3	-0.00231125	0.0686834	0.973156	0.997691	0.872031	1.14146	0.0684998	0.0914221	0.590632	599.233	0.388235	1	0.533229	0.94964	2	0.621997	-0.240379	0.325072	0.594649	-0.00253166	0.0677404	0.970188	-0.0568684	0.11166	0.661173	-0.0176718	0.0725595	0.830283	0	TRUE	3.08e-44
ILD endpoints	8248_222	SIGLEC14	IVW	3	-0.00180734	0.0635284	0.977304	0.998194	0.88133	1.13055	0.0173157	0.0601796	0.821641	2087.34	4.2966	1	0.0381887	4.65232	2	0.0976702	-0.0489668	0.18525	0.835486	-0.00233333	0.0450377	0.958681	0.0486062	0.0771173	0.592918	0.0137525	0.0522916	0.817169	0.151628	TRUE	1.22e-176
ILD endpoints	3396_54	REN	IVW	3	-0.00748242	0.263103	0.977312	0.992545	0.592643	1.66229	-0.0429358	0.0567452	0.587637	82.8033	2.96555	1	0.0850555	4.66335	2	0.0971328	0.224703	0.426856	0.691523	0.00855718	0.18639	0.963382	-0.62896	0.537623	0.362592	0.192499	0.198595	0.434648	0.188467	TRUE	7.07e-48
ILD endpoints	18343_10	DECR2	IVW	6	-0.00233406	0.0826976	0.977483	0.997669	0.848385	1.17322	-0.0255105	0.0366871	0.525115	529.376	12.1473	4	0.0162892	13.6156	5	0.0182447	0.107713	0.180757	0.583324	0.0183869	0.0705032	0.79425	-0.159236	0.132345	0.282759	0.0745468	0.0690424	0.329572	0.498802	TRUE	2.44e-193
ILD endpoints	15644_1	BTD	IVW	3	-0.00130741	0.0521901	0.980014	0.998693	0.901586	1.10626	0.058715	0.0404341	0.383925	1456.36	0.390235	1	0.532176	2.49888	2	0.286666	-0.0796731	0.0713612	0.465	-0.00726149	0.0469729	0.877146	0.112576	0.139094	0.503293	-0.0172356	0.0526151	0.774341	0	TRUE	2.78e-57
ILD endpoints	5618_50	FAM3B	IVW	3	0.00145899	0.0933161	0.987526	1.00146	0.834068	1.20245	0.0856768	0.124913	0.617268	250.905	1.10622	1	0.292906	1.62664	2	0.443385	-0.167099	0.264624	0.641437	-0.00864051	0.0964583	0.928623	0.20898	0.300061	0.558199	-0.0220257	0.0963174	0.840374	0	TRUE	1.09e-199
ILD endpoints	3168_8	ADAMTS5	IVW	3	-0.00108051	0.0718008	0.987993	0.99892	0.867786	1.14987	0.0730978	0.0394222	0.314871	725.64	0.0147074	1	0.903474	3.45286	2	0.177918	-0.154124	0.0989878	0.363456	-0.0121323	0.056246	0.829221	0.0434738	0.174721	0.826721	-0.0142572	0.0510007	0.806082	0.266939	TRUE	1.5e-36
ILD endpoints	3622_33	LGMN	IVW	3	0.00151708	0.113668	0.989351	1.00152	0.801499	1.25145	0.0441575	0.0561949	0.576	138.418	0.00562397	1	0.94022	0.623092	2	0.732314	-0.187806	0.2664	0.609078	0.017981	0.126342	0.886828	0.038424	0.16053	0.833122	0.0710156	0.159386	0.699504	0	TRUE	1.1e-83
ILD endpoints	7916_10	S100A7	IVW	3	0.000559664	0.0438836	0.989825	1.00056	0.918097	1.09043	0.044292	0.0469537	0.518565	1432.92	0.130122	1	0.718305	1.01996	2	0.600508	-0.0421819	0.0630775	0.624757	-0.00364504	0.0437954	0.93367	-0.00418804	0.0524896	0.943671	-0.00418804	0.0474572	0.93772	0	TRUE	1.04e-95
ILD endpoints	7806_33	B4GALT7	IVW	3	-0.000934908	0.0916506	0.991861	0.999066	0.834794	1.19566	0.0720106	0.091131	0.574274	369.132	0.16057	1	0.688632	0.784966	2	0.675378	-0.1388	0.197079	0.609372	-0.0127109	0.094802	0.89334	-0.0276927	0.114591	0.831558	-0.0149143	0.111192	0.905579	0	TRUE	2.7e-223
ILD endpoints	7096_30	RMDN1	IVW	4	0.000669119	0.079177	0.993257	1.00067	0.856828	1.16866	0.0307217	0.0305663	0.420698	417.985	2.58324	2	0.274825	3.88803	3	0.273811	-0.139178	0.160023	0.476144	-0.0229687	0.0769702	0.76539	-0.0745002	0.159513	0.672295	-0.0301876	0.0764491	0.719338	0	TRUE	0
ILD endpoints	9253_52	ABO	IVW	6	-0.000135217	0.0398332	0.997292	0.999865	0.924772	1.08106	0.00277516	0.0611901	0.966	2079.2	7.93932	4	0.0938264	7.9434	5	0.159382	-0.00595404	0.135806	0.967132	-0.0125203	0.0337629	0.710764	0.00602606	0.0626589	0.927119	-0.0113095	0.0327913	0.74421	0.118963	TRUE	6.76e-232
ILD endpoints	6556_5	ENPP5	IVW	4	0.000109938	0.0660795	0.998673	1.00011	0.878617	1.1384	-0.214386	0.179861	0.355536	1005.3	0.61575	2	0.735007	2.03651	3	0.564865	0.617165	0.521884	0.358517	0.000809948	0.071556	0.990969	0.0249215	0.117478	0.845596	0.00395363	0.0746393	0.961086	0	TRUE	3.19e-102
ILD endpoints	5593_11	PDIA5	IVW	5	-4.14e-05	0.0338992	0.999024	0.999959	0.935678	1.06866	0.00661434	0.0241203	0.801712	1922.55	2.09912	3	0.55209	2.17432	4	0.703733	-0.0122044	0.0558252	0.840976	0.00316044	0.0347184	0.927468	-0.0251854	0.136009	0.862102	0.00364487	0.0352946	0.922719	0	TRUE	2.92e-97
ILD endpoints	15472_16	LRP11	IVW	2	0.135395	0.0387774	0.00048016	1.14499	1.06119	1.2354	NA	NA	NA	NA	NA	NA	NA	0.46053	1	0.497376	NA	NA	NA	NA	NA	NA	NA	NA	NA	NA	NA	NA	NA	TRUE	1.1e-17
ILD endpoints	12041_33	HSPA1L	IVW	2	-0.407089	0.129772	0.00170708	0.665585	0.516107	0.858356	NA	NA	NA	NA	NA	NA	NA	6.27e-05	1	0.99368	NA	NA	NA	NA	NA	NA	NA	NA	NA	NA	NA	NA	NA	TRUE	1.84e-71
ILD endpoints	15540_6	VIM	IVW	2	0.831957	0.265941	0.00175788	2.29781	1.3644	3.86979	NA	NA	NA	NA	NA	NA	NA	1.10689	1	0.29276	NA	NA	NA	NA	NA	NA	NA	NA	NA	NA	NA	NA	NA	TRUE	1.58e-21
ILD endpoints	8225_86	EPHB2	IVW	2	-0.600831	0.214717	0.00513802	0.548356	0.359991	0.835282	NA	NA	NA	NA	NA	NA	NA	0.784885	1	0.375651	NA	NA	NA	NA	NA	NA	NA	NA	NA	NA	NA	NA	NA	TRUE	2.04e-218
ILD endpoints	14006_36	GNMT	IVW	2	-0.260407	0.0955498	0.00642316	0.770737	0.639106	0.92948	NA	NA	NA	NA	NA	NA	NA	0.275372	1	0.599751	NA	NA	NA	NA	NA	NA	NA	NA	NA	NA	NA	NA	NA	TRUE	1.44e-158
ILD endpoints	17755_5	UGDH	IVW	2	-0.191828	0.0757441	0.0113227	0.825449	0.711566	0.957558	NA	NA	NA	NA	NA	NA	NA	0.608303	1	0.435428	NA	NA	NA	NA	NA	NA	NA	NA	NA	NA	NA	NA	NA	TRUE	7.69e-267
ILD endpoints	6990_44	SDF2L1	IVW	2	0.673457	0.27762	0.0152737	1.961	1.13806	3.37904	NA	NA	NA	NA	NA	NA	NA	0.30445	1	0.581106	NA	NA	NA	NA	NA	NA	NA	NA	NA	NA	NA	NA	NA	TRUE	2.25e-16
ILD endpoints	19117_3	PPP1R14A	IVW	2	-0.251505	0.104258	0.015851	0.77763	0.633909	0.953936	NA	NA	NA	NA	NA	NA	NA	0.00866111	1	0.925852	NA	NA	NA	NA	NA	NA	NA	NA	NA	NA	NA	NA	NA	TRUE	2.8e-98
ILD endpoints	5202_4	PPID	IVW	2	0.207019	0.0907994	0.0226104	1.23001	1.02948	1.46959	NA	NA	NA	NA	NA	NA	NA	0.473617	1	0.491328	NA	NA	NA	NA	NA	NA	NA	NA	NA	NA	NA	NA	NA	TRUE	5.47e-179
ILD endpoints	17722_5	FKBP4	IVW	2	-0.616911	0.279058	0.0270573	0.539608	0.312277	0.932434	NA	NA	NA	NA	NA	NA	NA	0.0168838	1	0.896616	NA	NA	NA	NA	NA	NA	NA	NA	NA	NA	NA	NA	NA	TRUE	1.97e-27
ILD endpoints	14131_37	EFNB2	IVW	2	0.611127	0.277702	0.0277604	1.84251	1.06911	3.17537	NA	NA	NA	NA	NA	NA	NA	0.00582081	1	0.939185	NA	NA	NA	NA	NA	NA	NA	NA	NA	NA	NA	NA	NA	TRUE	1.43e-19
ILD endpoints	13130_150	HK2	IVW	2	-0.618137	0.283852	0.0294305	0.538947	0.308977	0.940083	NA	NA	NA	NA	NA	NA	NA	0.175987	1	0.674845	NA	NA	NA	NA	NA	NA	NA	NA	NA	NA	NA	NA	NA	TRUE	3.22e-25
ILD endpoints	3484_60	AGT	IVW	2	-0.251928	0.118086	0.0328897	0.777301	0.616698	0.979729	NA	NA	NA	NA	NA	NA	NA	0.122955	1	0.725851	NA	NA	NA	NA	NA	NA	NA	NA	NA	NA	NA	NA	NA	TRUE	5.9e-88
ILD endpoints	7921_65	FJX1	IVW	2	0.218952	0.104429	0.0360237	1.24477	1.01437	1.5275	NA	NA	NA	NA	NA	NA	NA	0.0217473	1	0.882761	NA	NA	NA	NA	NA	NA	NA	NA	NA	NA	NA	NA	NA	TRUE	1.06e-121
ILD endpoints	9839_148	TIRAP	IVW	2	0.196267	0.0951689	0.0391788	1.21685	1.00978	1.46638	NA	NA	NA	NA	NA	NA	NA	0.486021	1	0.485708	NA	NA	NA	NA	NA	NA	NA	NA	NA	NA	NA	NA	NA	TRUE	2.47e-79
ILD endpoints	9574_11	BIN1	IVW	2	0.323075	0.159051	0.0422284	1.38137	1.0114	1.88667	NA	NA	NA	NA	NA	NA	NA	0.609018	1	0.435158	NA	NA	NA	NA	NA	NA	NA	NA	NA	NA	NA	NA	NA	TRUE	6.79e-53
ILD endpoints	5621_64	THSD1	IVW	2	-0.197153	0.102734	0.0549768	0.821065	0.671318	1.00421	NA	NA	NA	NA	NA	NA	NA	0.255115	1	0.613496	NA	NA	NA	NA	NA	NA	NA	NA	NA	NA	NA	NA	NA	TRUE	1.43e-19
ILD endpoints	4982_54	PI3	IVW	2	0.149331	0.0780614	0.0557491	1.16106	0.996337	1.35301	NA	NA	NA	NA	NA	NA	NA	0.195378	1	0.658478	NA	NA	NA	NA	NA	NA	NA	NA	NA	NA	NA	NA	NA	TRUE	7.08e-229
ILD endpoints	9357_4	CREG1	IVW	2	0.25198	0.13466	0.0613135	1.28657	0.988117	1.67517	NA	NA	NA	NA	NA	NA	NA	0.00033876	1	0.985315	NA	NA	NA	NA	NA	NA	NA	NA	NA	NA	NA	NA	NA	TRUE	3.09e-96
ILD endpoints	4125_52	AGER	IVW	2	-0.107845	0.0579245	0.0626281	0.897767	0.801414	1.0057	NA	NA	NA	NA	NA	NA	NA	0.0290041	1	0.86477	NA	NA	NA	NA	NA	NA	NA	NA	NA	NA	NA	NA	NA	TRUE	3.28e-284
ILD endpoints	4126_22	BPI	IVW	2	-0.10677	0.0578361	0.0648799	0.898732	0.802415	1.00661	NA	NA	NA	NA	NA	NA	NA	0.850266	1	0.356477	NA	NA	NA	NA	NA	NA	NA	NA	NA	NA	NA	NA	NA	TRUE	6.31e-12
ILD endpoints	13088_397	BTC	IVW	2	-0.24143	0.13394	0.0714636	0.785504	0.604137	1.02132	NA	NA	NA	NA	NA	NA	NA	0.356665	1	0.550364	NA	NA	NA	NA	NA	NA	NA	NA	NA	NA	NA	NA	NA	TRUE	1.07e-60
ILD endpoints	3009_3	TGFBR3	IVW	2	-0.346916	0.193026	0.0722953	0.706864	0.484205	1.03191	NA	NA	NA	NA	NA	NA	NA	0.200628	1	0.654214	NA	NA	NA	NA	NA	NA	NA	NA	NA	NA	NA	NA	NA	TRUE	4.35e-32
ILD endpoints	17164_15	ANXA4	IVW	2	-0.145247	0.0824679	0.0781946	0.864808	0.735736	1.01652	NA	NA	NA	NA	NA	NA	NA	0.80373	1	0.369981	NA	NA	NA	NA	NA	NA	NA	NA	NA	NA	NA	NA	NA	TRUE	2.95e-185
ILD endpoints	4159_130	CFH	IVW	2	-0.181349	0.102979	0.0782355	0.834145	0.681685	1.0207	NA	NA	NA	NA	NA	NA	NA	0.124695	1	0.723997	NA	NA	NA	NA	NA	NA	NA	NA	NA	NA	NA	NA	NA	TRUE	1.04e-148
ILD endpoints	16561_9	A1BG	IVW	2	-0.145615	0.0827693	0.0785277	0.86449	0.73503	1.01675	NA	NA	NA	NA	NA	NA	NA	0.0893965	1	0.764946	NA	NA	NA	NA	NA	NA	NA	NA	NA	NA	NA	NA	NA	TRUE	2.94e-32
ILD endpoints	3799_11	CA3	IVW	2	0.368719	0.212036	0.0820441	1.44588	0.95421	2.19089	NA	NA	NA	NA	NA	NA	NA	0.849522	1	0.356688	NA	NA	NA	NA	NA	NA	NA	NA	NA	NA	NA	NA	NA	TRUE	6.27e-119
ILD endpoints	14711_27	CST6	IVW	2	-0.221617	0.128329	0.0841785	0.801222	0.623042	1.03036	NA	NA	NA	NA	NA	NA	NA	0.167161	1	0.682647	NA	NA	NA	NA	NA	NA	NA	NA	NA	NA	NA	NA	NA	TRUE	2.35e-75
ILD endpoints	7861_9	ROR2	IVW	2	0.248219	0.144183	0.08515	1.28174	0.966205	1.70032	NA	NA	NA	NA	NA	NA	NA	0.583864	1	0.444802	NA	NA	NA	NA	NA	NA	NA	NA	NA	NA	NA	NA	NA	TRUE	9.59e-103
ILD endpoints	9816_37	ISOC1	IVW	2	0.230076	0.133675	0.0852229	1.2587	0.968576	1.63571	NA	NA	NA	NA	NA	NA	NA	0.0399808	1	0.841518	NA	NA	NA	NA	NA	NA	NA	NA	NA	NA	NA	NA	NA	TRUE	3.59e-82
ILD endpoints	12571_14	ARL3	IVW	2	0.394673	0.230581	0.0869621	1.4839	0.944343	2.33173	NA	NA	NA	NA	NA	NA	NA	2.41675	1	0.120044	NA	NA	NA	NA	NA	NA	NA	NA	NA	NA	NA	NA	NA	TRUE	5.16e-78
ILD endpoints	4559_64	KYNU	IVW	2	-0.146771	0.0862471	0.0888032	0.863492	0.729194	1.02252	NA	NA	NA	NA	NA	NA	NA	0.024057	1	0.87674	NA	NA	NA	NA	NA	NA	NA	NA	NA	NA	NA	NA	NA	TRUE	4.75e-26
ILD endpoints	17799_9	PGLS	IVW	2	-0.361041	0.215716	0.0941916	0.69695	0.456647	1.06371	NA	NA	NA	NA	NA	NA	NA	0.0959196	1	0.756782	NA	NA	NA	NA	NA	NA	NA	NA	NA	NA	NA	NA	NA	TRUE	5.51e-70
ILD endpoints	15585_304	FBLN5	IVW	2	0.406544	0.244284	0.0960672	1.50162	0.930296	2.42381	NA	NA	NA	NA	NA	NA	NA	0.000103889	1	0.991868	NA	NA	NA	NA	NA	NA	NA	NA	NA	NA	NA	NA	NA	TRUE	5.74e-23
ILD endpoints	7206_20	FBP1	IVW	2	0.372828	0.226437	0.0996616	1.45184	0.931472	2.2629	NA	NA	NA	NA	NA	NA	NA	1.00682	1	0.315667	NA	NA	NA	NA	NA	NA	NA	NA	NA	NA	NA	NA	NA	TRUE	1.19e-32
ILD endpoints	16892_23	ENPP2	IVW	2	-0.374807	0.230684	0.104212	0.687422	0.437382	1.0804	NA	NA	NA	NA	NA	NA	NA	0.0273179	1	0.868723	NA	NA	NA	NA	NA	NA	NA	NA	NA	NA	NA	NA	NA	TRUE	2.57e-23
ILD endpoints	15511_37	NPTXR	IVW	2	-0.059149	0.0368067	0.108051	0.942566	0.876963	1.01308	NA	NA	NA	NA	NA	NA	NA	0.0191733	1	0.889871	NA	NA	NA	NA	NA	NA	NA	NA	NA	NA	NA	NA	NA	TRUE	1.75e-57
ILD endpoints	14684_17	CAPN2	IVW	2	-0.156396	0.09925	0.115077	0.855221	0.704036	1.03887	NA	NA	NA	NA	NA	NA	NA	0.714158	1	0.398067	NA	NA	NA	NA	NA	NA	NA	NA	NA	NA	NA	NA	NA	TRUE	9.77e-106
ILD endpoints	12612_37	PSMB1	IVW	2	0.141037	0.090721	0.120035	1.15147	0.963892	1.37555	NA	NA	NA	NA	NA	NA	NA	1.67355	1	0.195784	NA	NA	NA	NA	NA	NA	NA	NA	NA	NA	NA	NA	NA	TRUE	2.88e-07
ILD endpoints	6414_8	OAF	IVW	2	0.108019	0.0699307	0.122431	1.11407	0.971372	1.27773	NA	NA	NA	NA	NA	NA	NA	0.405084	1	0.524475	NA	NA	NA	NA	NA	NA	NA	NA	NA	NA	NA	NA	NA	TRUE	0
ILD endpoints	19267_14	HAGH	IVW	2	0.205419	0.13493	0.127905	1.22804	0.942666	1.5998	NA	NA	NA	NA	NA	NA	NA	0.208095	1	0.648264	NA	NA	NA	NA	NA	NA	NA	NA	NA	NA	NA	NA	NA	TRUE	9.05e-71
ILD endpoints	5000_52	LGALS3BP	IVW	2	-0.204111	0.135771	0.132749	0.815372	0.624864	1.06396	NA	NA	NA	NA	NA	NA	NA	0.00153562	1	0.968741	NA	NA	NA	NA	NA	NA	NA	NA	NA	NA	NA	NA	NA	TRUE	5.27e-81
ILD endpoints	5069_9	CD55	IVW	2	0.213078	0.143635	0.13795	1.23748	0.933843	1.63985	NA	NA	NA	NA	NA	NA	NA	0.535731	1	0.464207	NA	NA	NA	NA	NA	NA	NA	NA	NA	NA	NA	NA	NA	TRUE	5.79e-54
ILD endpoints	3024_18	SERPINF2	IVW	2	-0.221679	0.150365	0.140408	0.801173	0.596669	1.07577	NA	NA	NA	NA	NA	NA	NA	0.0607309	1	0.805344	NA	NA	NA	NA	NA	NA	NA	NA	NA	NA	NA	NA	NA	TRUE	4.97e-79
ILD endpoints	9790_28	BRSK2	IVW	2	1.19757	0.81458	0.141518	3.31205	0.670983	16.3486	NA	NA	NA	NA	NA	NA	NA	46.353	1	9.88e-12	NA	NA	NA	NA	NA	NA	NA	NA	NA	NA	NA	NA	NA	TRUE	4.48e-49
ILD endpoints	3389_7	SERPINA5	IVW	2	0.122459	0.0848114	0.148769	1.13027	0.957172	1.33468	NA	NA	NA	NA	NA	NA	NA	0.851497	1	0.356129	NA	NA	NA	NA	NA	NA	NA	NA	NA	NA	NA	NA	NA	TRUE	1.07e-180
ILD endpoints	3172_28	ARSB	IVW	2	-0.222559	0.15428	0.149143	0.800468	0.591587	1.0831	NA	NA	NA	NA	NA	NA	NA	0.149954	1	0.698579	NA	NA	NA	NA	NA	NA	NA	NA	NA	NA	NA	NA	NA	TRUE	4.31e-63
ILD endpoints	4920_10	LYZ	IVW	2	-0.115216	0.0812754	0.156307	0.891173	0.75994	1.04507	NA	NA	NA	NA	NA	NA	NA	1.86063	1	0.172552	NA	NA	NA	NA	NA	NA	NA	NA	NA	NA	NA	NA	NA	TRUE	8.01e-86
ILD endpoints	12008_3	CD7	IVW	2	-0.172815	0.122156	0.157155	0.841293	0.662164	1.06888	NA	NA	NA	NA	NA	NA	NA	0.0432428	1	0.835269	NA	NA	NA	NA	NA	NA	NA	NA	NA	NA	NA	NA	NA	TRUE	1.2e-122
ILD endpoints	3461_58	BCAN	IVW	2	0.162413	0.11671	0.164047	1.17635	0.935813	1.4787	NA	NA	NA	NA	NA	NA	NA	1.11104	1	0.291857	NA	NA	NA	NA	NA	NA	NA	NA	NA	NA	NA	NA	NA	TRUE	5.45e-117
ILD endpoints	3366_51	ECM1	IVW	2	-0.073417	0.0536349	0.171052	0.929213	0.836489	1.03222	NA	NA	NA	NA	NA	NA	NA	0.0463327	1	0.829572	NA	NA	NA	NA	NA	NA	NA	NA	NA	NA	NA	NA	NA	TRUE	1.66e-63
ILD endpoints	5355_69	TNFSF14	IVW	2	-0.183799	0.134835	0.172836	0.832103	0.638857	1.0838	NA	NA	NA	NA	NA	NA	NA	0.358585	1	0.549293	NA	NA	NA	NA	NA	NA	NA	NA	NA	NA	NA	NA	NA	TRUE	1.33e-51
ILD endpoints	4141_79	CXCL10	IVW	2	0.159189	0.116852	0.173098	1.17256	0.932543	1.47435	NA	NA	NA	NA	NA	NA	NA	0.0655857	1	0.797876	NA	NA	NA	NA	NA	NA	NA	NA	NA	NA	NA	NA	NA	TRUE	1.91e-27
ILD endpoints	15594_47	HTRA1	IVW	2	0.487192	0.362012	0.178371	1.62774	0.800634	3.3093	NA	NA	NA	NA	NA	NA	NA	3.46177	1	0.0628031	NA	NA	NA	NA	NA	NA	NA	NA	NA	NA	NA	NA	NA	TRUE	5.78e-27
ILD endpoints	8402_22	CYTL1	IVW	2	0.0915603	0.0697013	0.188977	1.09588	0.955946	1.2563	NA	NA	NA	NA	NA	NA	NA	0.158876	1	0.690193	NA	NA	NA	NA	NA	NA	NA	NA	NA	NA	NA	NA	NA	TRUE	4.53e-22
ILD endpoints	7875_86	PLEK	IVW	2	-0.215963	0.16631	0.194095	0.805765	0.581625	1.11628	NA	NA	NA	NA	NA	NA	NA	0.272115	1	0.601916	NA	NA	NA	NA	NA	NA	NA	NA	NA	NA	NA	NA	NA	TRUE	2.08e-56
ILD endpoints	6404_20	C1QL1	IVW	2	0.131426	0.101818	0.196775	1.14045	0.934132	1.39234	NA	NA	NA	NA	NA	NA	NA	0.288436	1	0.591224	NA	NA	NA	NA	NA	NA	NA	NA	NA	NA	NA	NA	NA	TRUE	7.09e-130
ILD endpoints	17460_51	MX1	IVW	2	-0.251017	0.195437	0.199006	0.778009	0.530426	1.14115	NA	NA	NA	NA	NA	NA	NA	0.199437	1	0.655176	NA	NA	NA	NA	NA	NA	NA	NA	NA	NA	NA	NA	NA	TRUE	4.51e-34
ILD endpoints	6629_3	DEFB1	IVW	2	-0.206702	0.163122	0.205098	0.813262	0.590715	1.11965	NA	NA	NA	NA	NA	NA	NA	0.469308	1	0.493306	NA	NA	NA	NA	NA	NA	NA	NA	NA	NA	NA	NA	NA	TRUE	5.21e-93
ILD endpoints	3890_8	LDHB	IVW	2	-0.294119	0.234311	0.209388	0.745188	0.470778	1.17955	NA	NA	NA	NA	NA	NA	NA	0.00218739	1	0.962697	NA	NA	NA	NA	NA	NA	NA	NA	NA	NA	NA	NA	NA	TRUE	6.53e-25
ILD endpoints	15384_15	KL	IVW	2	-0.147886	0.118068	0.210371	0.86253	0.684341	1.08712	NA	NA	NA	NA	NA	NA	NA	0.0625756	1	0.802471	NA	NA	NA	NA	NA	NA	NA	NA	NA	NA	NA	NA	NA	TRUE	9.33e-61
ILD endpoints	5852_6	S100A12	IVW	2	0.129957	0.104432	0.213348	1.13878	0.927993	1.39744	NA	NA	NA	NA	NA	NA	NA	0.00136227	1	0.970558	NA	NA	NA	NA	NA	NA	NA	NA	NA	NA	NA	NA	NA	TRUE	2.18e-125
ILD endpoints	6207_10	PSAP	IVW	2	-0.0841557	0.0684903	0.219175	0.919288	0.803807	1.05136	NA	NA	NA	NA	NA	NA	NA	0.226813	1	0.633897	NA	NA	NA	NA	NA	NA	NA	NA	NA	NA	NA	NA	NA	TRUE	4.18e-283
ILD endpoints	3077_66	F10	IVW	2	-0.185734	0.152512	0.223287	0.830494	0.615908	1.11984	NA	NA	NA	NA	NA	NA	NA	0.0482556	1	0.826127	NA	NA	NA	NA	NA	NA	NA	NA	NA	NA	NA	NA	NA	TRUE	4.48e-107
ILD endpoints	11152_46	KLK13	IVW	2	-0.327147	0.269258	0.224369	0.720978	0.425329	1.22213	NA	NA	NA	NA	NA	NA	NA	1.40203	1	0.236383	NA	NA	NA	NA	NA	NA	NA	NA	NA	NA	NA	NA	NA	TRUE	2.54e-78
ILD endpoints	15452_5	NT5E	IVW	2	0.0987393	0.0833759	0.236308	1.10378	0.93737	1.29973	NA	NA	NA	NA	NA	NA	NA	1.81488	1	0.177924	NA	NA	NA	NA	NA	NA	NA	NA	NA	NA	NA	NA	NA	TRUE	1.94e-43
ILD endpoints	7970_315	ART3	IVW	2	-0.138139	0.117031	0.237853	0.870977	0.69245	1.09553	NA	NA	NA	NA	NA	NA	NA	1.67547	1	0.195527	NA	NA	NA	NA	NA	NA	NA	NA	NA	NA	NA	NA	NA	TRUE	4.41e-191
ILD endpoints	10440_26	CLMP	IVW	2	0.118969	0.101681	0.241992	1.12633	0.922816	1.37474	NA	NA	NA	NA	NA	NA	NA	0.927424	1	0.335533	NA	NA	NA	NA	NA	NA	NA	NA	NA	NA	NA	NA	NA	TRUE	1.36e-148
ILD endpoints	14134_49	AMIGO2	IVW	2	-0.391268	0.33464	0.242315	0.676199	0.350932	1.30294	NA	NA	NA	NA	NA	NA	NA	2.90881	1	0.088097	NA	NA	NA	NA	NA	NA	NA	NA	NA	NA	NA	NA	NA	TRUE	7.76e-43
ILD endpoints	8024_64	TPST2	IVW	2	-0.24642	0.210933	0.242712	0.781594	0.516929	1.18177	NA	NA	NA	NA	NA	NA	NA	2.5328	1	0.111502	NA	NA	NA	NA	NA	NA	NA	NA	NA	NA	NA	NA	NA	TRUE	1.18e-63
ILD endpoints	5638_23	COLGALT1	IVW	2	0.181854	0.157048	0.246885	1.19944	0.88165	1.63177	NA	NA	NA	NA	NA	NA	NA	0.787047	1	0.374995	NA	NA	NA	NA	NA	NA	NA	NA	NA	NA	NA	NA	NA	TRUE	1.42e-53
ILD endpoints	17682_1	CD46	IVW	2	-0.100649	0.0869633	0.247119	0.90425	0.762542	1.07229	NA	NA	NA	NA	NA	NA	NA	0.415279	1	0.519302	NA	NA	NA	NA	NA	NA	NA	NA	NA	NA	NA	NA	NA	TRUE	8.86e-180
ILD endpoints	9234_8	TWSG1	IVW	2	-0.2488	0.217193	0.251991	0.779736	0.509412	1.19351	NA	NA	NA	NA	NA	NA	NA	1.02315	1	0.311774	NA	NA	NA	NA	NA	NA	NA	NA	NA	NA	NA	NA	NA	TRUE	8.54e-35
ILD endpoints	5463_22	GAS1	IVW	2	0.220272	0.192791	0.25323	1.24642	0.854192	1.81874	NA	NA	NA	NA	NA	NA	NA	0.0218581	1	0.882465	NA	NA	NA	NA	NA	NA	NA	NA	NA	NA	NA	NA	NA	TRUE	3.69e-36
ILD endpoints	15604_18	MAPK9	IVW	2	-0.161874	0.141932	0.254075	0.850548	0.643998	1.12335	NA	NA	NA	NA	NA	NA	NA	0.644929	1	0.421931	NA	NA	NA	NA	NA	NA	NA	NA	NA	NA	NA	NA	NA	TRUE	1.21e-80
ILD endpoints	12575_30	MTHFD1	IVW	2	-0.216286	0.190735	0.25681	0.805505	0.554257	1.17064	NA	NA	NA	NA	NA	NA	NA	0.477809	1	0.489416	NA	NA	NA	NA	NA	NA	NA	NA	NA	NA	NA	NA	NA	TRUE	1.99e-40
ILD endpoints	18884_22	DNAJB4	IVW	2	0.158371	0.139861	0.25749	1.1716	0.890692	1.5411	NA	NA	NA	NA	NA	NA	NA	0.859777	1	0.353801	NA	NA	NA	NA	NA	NA	NA	NA	NA	NA	NA	NA	NA	TRUE	2.74e-77
ILD endpoints	8043_153	COMP	IVW	2	-0.14328	0.127521	0.261189	0.866511	0.674879	1.11256	NA	NA	NA	NA	NA	NA	NA	1.12418	1	0.289019	NA	NA	NA	NA	NA	NA	NA	NA	NA	NA	NA	NA	NA	TRUE	1.36e-135
ILD endpoints	19124_9	UBLCP1	IVW	2	0.215713	0.192825	0.263269	1.24075	0.850251	1.81059	NA	NA	NA	NA	NA	NA	NA	2.26327	1	0.132474	NA	NA	NA	NA	NA	NA	NA	NA	NA	NA	NA	NA	NA	TRUE	2.67e-151
ILD endpoints	2516_57	CCL21	IVW	2	-0.328934	0.294989	0.264819	0.719691	0.403689	1.28305	NA	NA	NA	NA	NA	NA	NA	2.82851	1	0.0926044	NA	NA	NA	NA	NA	NA	NA	NA	NA	NA	NA	NA	NA	TRUE	2.46e-39
ILD endpoints	17231_1	LCP1	IVW	2	-0.196211	0.176601	0.266552	0.821839	0.581381	1.16175	NA	NA	NA	NA	NA	NA	NA	1.91983	1	0.165875	NA	NA	NA	NA	NA	NA	NA	NA	NA	NA	NA	NA	NA	TRUE	1.05e-65
ILD endpoints	2844_53	TIE1	IVW	2	0.106718	0.0974698	0.273568	1.11262	0.919134	1.34684	NA	NA	NA	NA	NA	NA	NA	0.124902	1	0.723777	NA	NA	NA	NA	NA	NA	NA	NA	NA	NA	NA	NA	NA	TRUE	3.08e-140
ILD endpoints	9244_27	PPT1	IVW	2	-0.151165	0.139561	0.278746	0.859706	0.653963	1.13018	NA	NA	NA	NA	NA	NA	NA	2.63727	1	0.104383	NA	NA	NA	NA	NA	NA	NA	NA	NA	NA	NA	NA	NA	TRUE	2.6e-111
ILD endpoints	9005_16	PLXNA1	IVW	2	0.0964716	0.0899239	0.283354	1.10128	0.92332	1.31354	NA	NA	NA	NA	NA	NA	NA	1.01501	1	0.313705	NA	NA	NA	NA	NA	NA	NA	NA	NA	NA	NA	NA	NA	TRUE	1.34e-170
ILD endpoints	10924_258	CYB5D2	IVW	2	0.0989187	0.0939322	0.292302	1.10398	0.918339	1.32714	NA	NA	NA	NA	NA	NA	NA	0.0176194	1	0.8944	NA	NA	NA	NA	NA	NA	NA	NA	NA	NA	NA	NA	NA	TRUE	1.23e-223
ILD endpoints	13109_82	NEGR1	IVW	2	0.161173	0.153207	0.292803	1.17489	0.870129	1.58639	NA	NA	NA	NA	NA	NA	NA	0.154153	1	0.694598	NA	NA	NA	NA	NA	NA	NA	NA	NA	NA	NA	NA	NA	TRUE	3.72e-56
ILD endpoints	13740_51	FRZB	IVW	2	0.0653916	0.0622414	0.293437	1.06758	0.94497	1.20609	NA	NA	NA	NA	NA	NA	NA	0.920229	1	0.337415	NA	NA	NA	NA	NA	NA	NA	NA	NA	NA	NA	NA	NA	TRUE	0
ILD endpoints	6920_1	GFRAL	IVW	2	0.222505	0.213894	0.298221	1.2492	0.821414	1.89978	NA	NA	NA	NA	NA	NA	NA	3.87455	1	0.0490235	NA	NA	NA	NA	NA	NA	NA	NA	NA	NA	NA	NA	NA	TRUE	2.73e-100
ILD endpoints	4337_49	CRP	IVW	2	-0.12962	0.125122	0.300226	0.878429	0.687385	1.12257	NA	NA	NA	NA	NA	NA	NA	0.181861	1	0.669779	NA	NA	NA	NA	NA	NA	NA	NA	NA	NA	NA	NA	NA	TRUE	1.7e-79
ILD endpoints	6984_6	IGSF8	IVW	2	-0.136821	0.132074	0.300229	0.872126	0.673217	1.1298	NA	NA	NA	NA	NA	NA	NA	0.263886	1	0.607463	NA	NA	NA	NA	NA	NA	NA	NA	NA	NA	NA	NA	NA	TRUE	7.15e-60
ILD endpoints	12764_3	ELMO1	IVW	2	-0.287397	0.280253	0.305132	0.750214	0.433141	1.2994	NA	NA	NA	NA	NA	NA	NA	0.0290937	1	0.864563	NA	NA	NA	NA	NA	NA	NA	NA	NA	NA	NA	NA	NA	TRUE	6.58e-43
ILD endpoints	9335_28	PSG9	IVW	2	-0.192112	0.190169	0.312391	0.825214	0.568449	1.19796	NA	NA	NA	NA	NA	NA	NA	3.14588	1	0.0761189	NA	NA	NA	NA	NA	NA	NA	NA	NA	NA	NA	NA	NA	TRUE	1.88e-70
ILD endpoints	13118_5	SMOC1	IVW	2	-0.223045	0.222226	0.315531	0.800079	0.517571	1.23679	NA	NA	NA	NA	NA	NA	NA	2.61099	1	0.106125	NA	NA	NA	NA	NA	NA	NA	NA	NA	NA	NA	NA	NA	TRUE	8.83e-100
ILD endpoints	10511_10	COL6A3	IVW	2	-0.191995	0.192556	0.318723	0.825311	0.565863	1.20372	NA	NA	NA	NA	NA	NA	NA	0.480321	1	0.488277	NA	NA	NA	NA	NA	NA	NA	NA	NA	NA	NA	NA	NA	TRUE	1.8e-56
ILD endpoints	13463_1	PXDN	IVW	2	0.148379	0.149121	0.319722	1.15995	0.865977	1.55373	NA	NA	NA	NA	NA	NA	NA	0.0355112	1	0.850529	NA	NA	NA	NA	NA	NA	NA	NA	NA	NA	NA	NA	NA	TRUE	1.41e-67
ILD endpoints	13059_33	RFK	IVW	2	-0.293445	0.295275	0.320319	0.74569	0.418038	1.33015	NA	NA	NA	NA	NA	NA	NA	2.53406	1	0.111413	NA	NA	NA	NA	NA	NA	NA	NA	NA	NA	NA	NA	NA	TRUE	1.88e-47
ILD endpoints	18864_7	PRSS3	IVW	2	0.269149	0.271253	0.32108	1.30885	0.76912	2.22733	NA	NA	NA	NA	NA	NA	NA	0.0154905	1	0.90095	NA	NA	NA	NA	NA	NA	NA	NA	NA	NA	NA	NA	NA	TRUE	6.57e-45
ILD endpoints	11390_24	CA8	IVW	2	-0.0840835	0.087122	0.334483	0.919354	0.775038	1.09054	NA	NA	NA	NA	NA	NA	NA	0.00165451	1	0.967554	NA	NA	NA	NA	NA	NA	NA	NA	NA	NA	NA	NA	NA	TRUE	4.37e-69
ILD endpoints	15613_16	PNLIP	IVW	2	0.186587	0.193586	0.335125	1.20513	0.824612	1.76124	NA	NA	NA	NA	NA	NA	NA	0.14984	1	0.698688	NA	NA	NA	NA	NA	NA	NA	NA	NA	NA	NA	NA	NA	TRUE	9.51e-23
ILD endpoints	14273_19	PREP	IVW	2	-0.121193	0.125769	0.335238	0.885863	0.692325	1.1335	NA	NA	NA	NA	NA	NA	NA	0.177751	1	0.673313	NA	NA	NA	NA	NA	NA	NA	NA	NA	NA	NA	NA	NA	TRUE	7.41e-86
ILD endpoints	9578_263	MANSC4	IVW	2	-0.0623533	0.0647484	0.335543	0.939551	0.827571	1.06668	NA	NA	NA	NA	NA	NA	NA	0.686997	1	0.407188	NA	NA	NA	NA	NA	NA	NA	NA	NA	NA	NA	NA	NA	TRUE	4.34e-101
ILD endpoints	17325_10	GUK1	IVW	2	0.154966	0.161004	0.3358	1.16762	0.851631	1.60085	NA	NA	NA	NA	NA	NA	NA	1.75347	1	0.185441	NA	NA	NA	NA	NA	NA	NA	NA	NA	NA	NA	NA	NA	TRUE	7.38e-108
ILD endpoints	10603_1	HTN3	IVW	2	0.169358	0.177808	0.340856	1.18454	0.835984	1.67843	NA	NA	NA	NA	NA	NA	NA	0.727963	1	0.393544	NA	NA	NA	NA	NA	NA	NA	NA	NA	NA	NA	NA	NA	TRUE	2.22e-77
ILD endpoints	9884_8	PPIL1	IVW	2	0.0522804	0.0552193	0.343752	1.05367	0.945587	1.17411	NA	NA	NA	NA	NA	NA	NA	0.00306313	1	0.955863	NA	NA	NA	NA	NA	NA	NA	NA	NA	NA	NA	NA	NA	TRUE	3.46e-38
ILD endpoints	10800_15	SERPINH1	IVW	2	0.172662	0.18246	0.343995	1.18846	0.831138	1.69942	NA	NA	NA	NA	NA	NA	NA	1.31007	1	0.252382	NA	NA	NA	NA	NA	NA	NA	NA	NA	NA	NA	NA	NA	TRUE	1.84e-58
ILD endpoints	2474_54	APCS	IVW	2	0.0783399	0.0832796	0.346866	1.08149	0.918615	1.27324	NA	NA	NA	NA	NA	NA	NA	0.260058	1	0.61008	NA	NA	NA	NA	NA	NA	NA	NA	NA	NA	NA	NA	NA	TRUE	5.4e-180
ILD endpoints	5636_10	MFAP4	IVW	2	-0.368254	0.392296	0.347876	0.691941	0.320731	1.49279	NA	NA	NA	NA	NA	NA	NA	1.24308	1	0.264878	NA	NA	NA	NA	NA	NA	NA	NA	NA	NA	NA	NA	NA	TRUE	1.85e-130
ILD endpoints	15368_3	BMPER	IVW	2	0.171328	0.183333	0.350036	1.18688	0.828611	1.70006	NA	NA	NA	NA	NA	NA	NA	0.270718	1	0.60285	NA	NA	NA	NA	NA	NA	NA	NA	NA	NA	NA	NA	NA	TRUE	3.88e-63
ILD endpoints	16616_137	ENO3	IVW	2	0.112786	0.121115	0.351733	1.11939	0.882851	1.41931	NA	NA	NA	NA	NA	NA	NA	3.1056	1	0.0780234	NA	NA	NA	NA	NA	NA	NA	NA	NA	NA	NA	NA	NA	TRUE	1.67e-07
ILD endpoints	4407_10	MST1	IVW	2	-0.153167	0.164948	0.35311	0.857987	0.620974	1.18546	NA	NA	NA	NA	NA	NA	NA	3.85365	1	0.0496378	NA	NA	NA	NA	NA	NA	NA	NA	NA	NA	NA	NA	NA	TRUE	6.33e-264
ILD endpoints	4706_17	EPB41	IVW	2	-0.229554	0.251251	0.360906	0.794888	0.485777	1.3007	NA	NA	NA	NA	NA	NA	NA	0.177166	1	0.673821	NA	NA	NA	NA	NA	NA	NA	NA	NA	NA	NA	NA	NA	TRUE	3.14e-21
ILD endpoints	10833_64	HHIP	IVW	2	0.186006	0.203833	0.361485	1.20443	0.807746	1.79592	NA	NA	NA	NA	NA	NA	NA	1.88067	1	0.170258	NA	NA	NA	NA	NA	NA	NA	NA	NA	NA	NA	NA	NA	TRUE	8.47e-70
ILD endpoints	4154_57	SELP	IVW	2	0.0668603	0.0733464	0.361996	1.06915	0.925984	1.23444	NA	NA	NA	NA	NA	NA	NA	0.056203	1	0.812601	NA	NA	NA	NA	NA	NA	NA	NA	NA	NA	NA	NA	NA	TRUE	1.57e-238
ILD endpoints	3038_9	CXCL11	IVW	2	-0.0584981	0.064859	0.367095	0.94318	0.830588	1.07104	NA	NA	NA	NA	NA	NA	NA	0.145662	1	0.702716	NA	NA	NA	NA	NA	NA	NA	NA	NA	NA	NA	NA	NA	TRUE	2.64e-47
ILD endpoints	4771_10	SMPDL3A	IVW	2	0.0803375	0.0898631	0.371322	1.08365	0.908651	1.29236	NA	NA	NA	NA	NA	NA	NA	0.0188133	1	0.890903	NA	NA	NA	NA	NA	NA	NA	NA	NA	NA	NA	NA	NA	TRUE	1.54e-164
ILD endpoints	5867_60	ARG1	IVW	2	-0.1907	0.215601	0.376424	0.826381	0.541573	1.26097	NA	NA	NA	NA	NA	NA	NA	0.00629189	1	0.936777	NA	NA	NA	NA	NA	NA	NA	NA	NA	NA	NA	NA	NA	TRUE	9.29e-34
ILD endpoints	2381_52	C5	IVW	2	-0.225611	0.255218	0.376698	0.798028	0.483919	1.31602	NA	NA	NA	NA	NA	NA	NA	2.17246	1	0.140501	NA	NA	NA	NA	NA	NA	NA	NA	NA	NA	NA	NA	NA	TRUE	1.14e-43
ILD endpoints	3234_23	CCDC80	IVW	2	0.183714	0.211317	0.384641	1.20167	0.794163	1.81829	NA	NA	NA	NA	NA	NA	NA	1.06604	1	0.301842	NA	NA	NA	NA	NA	NA	NA	NA	NA	NA	NA	NA	NA	TRUE	2.26e-33
ILD endpoints	4763_31	AFM	IVW	2	0.096662	0.111567	0.386267	1.10149	0.885141	1.37071	NA	NA	NA	NA	NA	NA	NA	0.0941621	1	0.758951	NA	NA	NA	NA	NA	NA	NA	NA	NA	NA	NA	NA	NA	TRUE	5.64e-106
ILD endpoints	7980_72	B3GNT2	IVW	2	-0.102927	0.118864	0.386535	0.902193	0.714694	1.13888	NA	NA	NA	NA	NA	NA	NA	0.298667	1	0.584719	NA	NA	NA	NA	NA	NA	NA	NA	NA	NA	NA	NA	NA	TRUE	1.2e-107
ILD endpoints	18313_4	ASRGL1	IVW	2	0.152117	0.177584	0.39167	1.1643	0.822055	1.64902	NA	NA	NA	NA	NA	NA	NA	2.86113	1	0.0907438	NA	NA	NA	NA	NA	NA	NA	NA	NA	NA	NA	NA	NA	TRUE	1.12e-123
ILD endpoints	12338_27	EGFLAM	IVW	2	-0.200001	0.235653	0.396042	0.81873	0.51588	1.29937	NA	NA	NA	NA	NA	NA	NA	5.96001	1	0.014634	NA	NA	NA	NA	NA	NA	NA	NA	NA	NA	NA	NA	NA	TRUE	5.47e-194
ILD endpoints	2697_7	PF4	IVW	2	0.155544	0.184147	0.398293	1.16829	0.814334	1.6761	NA	NA	NA	NA	NA	NA	NA	0.176936	1	0.67402	NA	NA	NA	NA	NA	NA	NA	NA	NA	NA	NA	NA	NA	TRUE	2.65e-30
ILD endpoints	6925_26	SNX8	IVW	2	0.170537	0.202895	0.400618	1.18594	0.796812	1.76511	NA	NA	NA	NA	NA	NA	NA	1.73582	1	0.187669	NA	NA	NA	NA	NA	NA	NA	NA	NA	NA	NA	NA	NA	TRUE	3.62e-51
ILD endpoints	2201_17	COL18A1	IVW	2	-0.225748	0.268608	0.400664	0.797919	0.471319	1.35084	NA	NA	NA	NA	NA	NA	NA	2.85327	1	0.0911882	NA	NA	NA	NA	NA	NA	NA	NA	NA	NA	NA	NA	NA	TRUE	3.39e-93
ILD endpoints	9385_4	GAA	IVW	2	-0.155274	0.185293	0.402035	0.856181	0.595444	1.23109	NA	NA	NA	NA	NA	NA	NA	0.00806651	1	0.928435	NA	NA	NA	NA	NA	NA	NA	NA	NA	NA	NA	NA	NA	TRUE	2.01e-291
ILD endpoints	2190_55	F11	IVW	2	-0.0556515	0.0665727	0.403183	0.945869	0.830162	1.0777	NA	NA	NA	NA	NA	NA	NA	1.12035	1	0.289843	NA	NA	NA	NA	NA	NA	NA	NA	NA	NA	NA	NA	NA	TRUE	1.35e-21
ILD endpoints	9380_2	PLA2G12B	IVW	2	0.1929	0.231021	0.403723	1.21276	0.771128	1.90732	NA	NA	NA	NA	NA	NA	NA	0.297376	1	0.585532	NA	NA	NA	NA	NA	NA	NA	NA	NA	NA	NA	NA	NA	TRUE	1.39e-30
ILD endpoints	12812_25	ACYP2	IVW	2	-0.308332	0.377898	0.414549	0.734671	0.350284	1.54087	NA	NA	NA	NA	NA	NA	NA	0.0172137	1	0.895616	NA	NA	NA	NA	NA	NA	NA	NA	NA	NA	NA	NA	NA	TRUE	1.15e-162
ILD endpoints	12731_12	PLEKHA7	IVW	2	0.0642164	0.0788678	0.415514	1.06632	0.913598	1.24458	NA	NA	NA	NA	NA	NA	NA	0.145495	1	0.702878	NA	NA	NA	NA	NA	NA	NA	NA	NA	NA	NA	NA	NA	TRUE	3.66e-23
ILD endpoints	12563_2	TNFAIP8	IVW	2	0.106769	0.132946	0.421917	1.11268	0.857439	1.44389	NA	NA	NA	NA	NA	NA	NA	0.121679	1	0.727221	NA	NA	NA	NA	NA	NA	NA	NA	NA	NA	NA	NA	NA	TRUE	4.08e-93
ILD endpoints	5452_71	ASGR1	IVW	2	-0.153807	0.195798	0.432137	0.857438	0.584166	1.25855	NA	NA	NA	NA	NA	NA	NA	0.0142416	1	0.905007	NA	NA	NA	NA	NA	NA	NA	NA	NA	NA	NA	NA	NA	TRUE	1.59e-31
ILD endpoints	13929_27	CROT	IVW	2	0.047823	0.0609443	0.43263	1.04898	0.930877	1.18208	NA	NA	NA	NA	NA	NA	NA	0.585456	1	0.444182	NA	NA	NA	NA	NA	NA	NA	NA	NA	NA	NA	NA	NA	TRUE	2.26e-20
ILD endpoints	2999_6	LSAMP	IVW	2	-0.0982886	0.125564	0.433758	0.906387	0.708649	1.1593	NA	NA	NA	NA	NA	NA	NA	7.89e-05	1	0.992911	NA	NA	NA	NA	NA	NA	NA	NA	NA	NA	NA	NA	NA	TRUE	1.2e-81
ILD endpoints	12786_61	GPCPD1	IVW	2	0.168187	0.216524	0.437301	1.18316	0.773987	1.80864	NA	NA	NA	NA	NA	NA	NA	0.242926	1	0.622101	NA	NA	NA	NA	NA	NA	NA	NA	NA	NA	NA	NA	NA	TRUE	1.41e-28
ILD endpoints	4464_10	SIGLEC1	IVW	2	0.28165	0.370777	0.44748	1.32532	0.640778	2.74114	NA	NA	NA	NA	NA	NA	NA	1.18781	1	0.275771	NA	NA	NA	NA	NA	NA	NA	NA	NA	NA	NA	NA	NA	TRUE	7.78e-15
ILD endpoints	4568_17	SLITRK5	IVW	2	-0.1106	0.146852	0.451366	0.895297	0.671374	1.1939	NA	NA	NA	NA	NA	NA	NA	0.452261	1	0.501263	NA	NA	NA	NA	NA	NA	NA	NA	NA	NA	NA	NA	NA	TRUE	5.82e-56
ILD endpoints	5837_49	LIFR	IVW	2	0.183724	0.245498	0.454235	1.20168	0.742709	1.9443	NA	NA	NA	NA	NA	NA	NA	0.282745	1	0.594908	NA	NA	NA	NA	NA	NA	NA	NA	NA	NA	NA	NA	NA	TRUE	8.78e-72
ILD endpoints	10938_13	CD58	IVW	2	-0.0879065	0.117539	0.454525	0.915847	0.727397	1.15312	NA	NA	NA	NA	NA	NA	NA	1.92762	1	0.165019	NA	NA	NA	NA	NA	NA	NA	NA	NA	NA	NA	NA	NA	TRUE	1.02e-122
ILD endpoints	19154_41	SERPINE2	IVW	2	-0.061707	0.0825896	0.454972	0.940158	0.799649	1.10536	NA	NA	NA	NA	NA	NA	NA	1.71319	1	0.190572	NA	NA	NA	NA	NA	NA	NA	NA	NA	NA	NA	NA	NA	TRUE	1.62e-128
ILD endpoints	4969_2	CA1	IVW	2	-0.0800881	0.107281	0.455349	0.923035	0.747995	1.13904	NA	NA	NA	NA	NA	NA	NA	0.150532	1	0.698028	NA	NA	NA	NA	NA	NA	NA	NA	NA	NA	NA	NA	NA	TRUE	4.58e-135
ILD endpoints	4469_78	CHST15	IVW	2	-0.134059	0.17992	0.456208	0.874538	0.61465	1.24431	NA	NA	NA	NA	NA	NA	NA	0.0605192	1	0.805677	NA	NA	NA	NA	NA	NA	NA	NA	NA	NA	NA	NA	NA	TRUE	5.89e-40
ILD endpoints	12558_3	UBASH3B	IVW	2	0.126026	0.171999	0.463732	1.13431	0.8097	1.58906	NA	NA	NA	NA	NA	NA	NA	0.0986752	1	0.753425	NA	NA	NA	NA	NA	NA	NA	NA	NA	NA	NA	NA	NA	TRUE	7.23e-54
ILD endpoints	3331_8	RGMB	IVW	2	-0.0972076	0.132768	0.464071	0.907368	0.699469	1.17706	NA	NA	NA	NA	NA	NA	NA	0.156817	1	0.692105	NA	NA	NA	NA	NA	NA	NA	NA	NA	NA	NA	NA	NA	TRUE	2.01e-82
ILD endpoints	8794_13	DPEP1	IVW	2	-0.0408314	0.055825	0.464524	0.959991	0.860494	1.07099	NA	NA	NA	NA	NA	NA	NA	0.0320997	1	0.857809	NA	NA	NA	NA	NA	NA	NA	NA	NA	NA	NA	NA	NA	TRUE	2.96e-155
ILD endpoints	9470_15	METTL24	IVW	2	0.0866091	0.118951	0.466547	1.09047	0.863696	1.37679	NA	NA	NA	NA	NA	NA	NA	1.23479	1	0.266478	NA	NA	NA	NA	NA	NA	NA	NA	NA	NA	NA	NA	NA	TRUE	3.35e-70
ILD endpoints	10451_11	NUCB1	IVW	2	0.181488	0.25031	0.468419	1.199	0.734093	1.95834	NA	NA	NA	NA	NA	NA	NA	2.41873	1	0.119892	NA	NA	NA	NA	NA	NA	NA	NA	NA	NA	NA	NA	NA	TRUE	6.72e-55
ILD endpoints	19206_20	NUDT1	IVW	2	-0.0767964	0.107368	0.474444	0.926078	0.750334	1.14299	NA	NA	NA	NA	NA	NA	NA	0.277648	1	0.598247	NA	NA	NA	NA	NA	NA	NA	NA	NA	NA	NA	NA	NA	TRUE	4.44e-39
ILD endpoints	19523_215	PARK7	IVW	2	-0.128139	0.180793	0.478473	0.879731	0.617242	1.25385	NA	NA	NA	NA	NA	NA	NA	0.0191206	1	0.890021	NA	NA	NA	NA	NA	NA	NA	NA	NA	NA	NA	NA	NA	TRUE	1.42e-47
ILD endpoints	5095_21	KIR2DL4	IVW	2	-0.16962	0.240919	0.4814	0.843986	0.526333	1.35335	NA	NA	NA	NA	NA	NA	NA	0.0239355	1	0.877049	NA	NA	NA	NA	NA	NA	NA	NA	NA	NA	NA	NA	NA	TRUE	5.79e-30
ILD endpoints	3323_37	LRP8	IVW	2	-0.0783522	0.11261	0.486566	0.924639	0.741508	1.153	NA	NA	NA	NA	NA	NA	NA	0.710679	1	0.399219	NA	NA	NA	NA	NA	NA	NA	NA	NA	NA	NA	NA	NA	TRUE	2.56e-108
ILD endpoints	15426_5	NEU1	IVW	2	-0.148844	0.214971	0.488692	0.861703	0.565419	1.31324	NA	NA	NA	NA	NA	NA	NA	0.992691	1	0.319086	NA	NA	NA	NA	NA	NA	NA	NA	NA	NA	NA	NA	NA	TRUE	2.9e-15
ILD endpoints	8398_277	RARRES1	IVW	2	-0.0278283	0.0407497	0.494666	0.972555	0.897899	1.05342	NA	NA	NA	NA	NA	NA	NA	1.68452	1	0.194325	NA	NA	NA	NA	NA	NA	NA	NA	NA	NA	NA	NA	NA	TRUE	3.82e-160
ILD endpoints	3651_50	KDR	IVW	2	0.0516749	0.0764742	0.49922	1.05303	0.906454	1.22331	NA	NA	NA	NA	NA	NA	NA	1.84065	1	0.174875	NA	NA	NA	NA	NA	NA	NA	NA	NA	NA	NA	NA	NA	TRUE	3.97e-297
ILD endpoints	13700_10	ANXA2	IVW	2	-0.0429873	0.063751	0.50012	0.957924	0.845405	1.08542	NA	NA	NA	NA	NA	NA	NA	0.00662926	1	0.935108	NA	NA	NA	NA	NA	NA	NA	NA	NA	NA	NA	NA	NA	TRUE	7.29e-45
ILD endpoints	9350_3	FSTL4	IVW	2	0.199304	0.29999	0.506454	1.22055	0.677954	2.19742	NA	NA	NA	NA	NA	NA	NA	0.282466	1	0.59509	NA	NA	NA	NA	NA	NA	NA	NA	NA	NA	NA	NA	NA	TRUE	9.61e-18
ILD endpoints	13534_20	MYOM2	IVW	2	-0.185397	0.279291	0.506809	0.830774	0.480558	1.43622	NA	NA	NA	NA	NA	NA	NA	0.503114	1	0.478135	NA	NA	NA	NA	NA	NA	NA	NA	NA	NA	NA	NA	NA	TRUE	2.49e-28
ILD endpoints	13972_4	HSD17B14	IVW	2	0.224803	0.353637	0.524979	1.25208	0.62605	2.50411	NA	NA	NA	NA	NA	NA	NA	1.90035	1	0.168039	NA	NA	NA	NA	NA	NA	NA	NA	NA	NA	NA	NA	NA	TRUE	7.91e-25
ILD endpoints	2590_69	ROR1	IVW	2	0.0482294	0.0762402	0.526996	1.04941	0.903751	1.21855	NA	NA	NA	NA	NA	NA	NA	0.877574	1	0.348867	NA	NA	NA	NA	NA	NA	NA	NA	NA	NA	NA	NA	NA	TRUE	4.97e-193
ILD endpoints	3438_10	FSTL3	IVW	2	-0.114122	0.18085	0.52802	0.892149	0.625886	1.27169	NA	NA	NA	NA	NA	NA	NA	0.777031	1	0.378051	NA	NA	NA	NA	NA	NA	NA	NA	NA	NA	NA	NA	NA	TRUE	4.28e-27
ILD endpoints	11178_21	SVEP1	IVW	2	-0.068505	0.109157	0.530277	0.933789	0.753933	1.15655	NA	NA	NA	NA	NA	NA	NA	0.216028	1	0.642083	NA	NA	NA	NA	NA	NA	NA	NA	NA	NA	NA	NA	NA	TRUE	0
ILD endpoints	6467_65	POGLUT1	IVW	2	-0.0639323	0.102962	0.534646	0.938068	0.76664	1.14783	NA	NA	NA	NA	NA	NA	NA	0.00440264	1	0.947097	NA	NA	NA	NA	NA	NA	NA	NA	NA	NA	NA	NA	NA	TRUE	1.26e-132
ILD endpoints	13519_112	ARHGEF25	IVW	2	-0.117271	0.189137	0.535236	0.889344	0.613866	1.28845	NA	NA	NA	NA	NA	NA	NA	1.15472	1	0.282563	NA	NA	NA	NA	NA	NA	NA	NA	NA	NA	NA	NA	NA	TRUE	1.05e-49
ILD endpoints	7918_114	AMY1A	IVW	2	0.0599625	0.0973014	0.537726	1.0618	0.877439	1.28489	NA	NA	NA	NA	NA	NA	NA	4.36785	1	0.0366233	NA	NA	NA	NA	NA	NA	NA	NA	NA	NA	NA	NA	NA	TRUE	9.42e-191
ILD endpoints	4534_10	PRSS22	IVW	2	-0.0587455	0.0963313	0.541976	0.942947	0.780707	1.1389	NA	NA	NA	NA	NA	NA	NA	1.03838	1	0.308198	NA	NA	NA	NA	NA	NA	NA	NA	NA	NA	NA	NA	NA	TRUE	6.93e-152
ILD endpoints	3421_54	TNFSF8	IVW	2	0.173155	0.28459	0.542898	1.18905	0.680695	2.07706	NA	NA	NA	NA	NA	NA	NA	3.74011	1	0.0531211	NA	NA	NA	NA	NA	NA	NA	NA	NA	NA	NA	NA	NA	TRUE	7.13e-62
ILD endpoints	5483_1	RGMA	IVW	2	0.166643	0.274132	0.543258	1.18133	0.690281	2.02171	NA	NA	NA	NA	NA	NA	NA	0.817101	1	0.366029	NA	NA	NA	NA	NA	NA	NA	NA	NA	NA	NA	NA	NA	TRUE	2.05e-103
ILD endpoints	3079_62	RARRES2	IVW	2	-0.0559112	0.0934233	0.549526	0.945623	0.787398	1.13564	NA	NA	NA	NA	NA	NA	NA	0.58776	1	0.443287	NA	NA	NA	NA	NA	NA	NA	NA	NA	NA	NA	NA	NA	TRUE	2.37e-153
ILD endpoints	14618_26	VOPP1	IVW	2	0.149867	0.2524	0.552666	1.16168	0.708337	1.90517	NA	NA	NA	NA	NA	NA	NA	0.721446	1	0.39567	NA	NA	NA	NA	NA	NA	NA	NA	NA	NA	NA	NA	NA	TRUE	7.77e-27
ILD endpoints	6927_7	NDST1	IVW	2	-0.103548	0.175132	0.55435	0.901633	0.639667	1.27088	NA	NA	NA	NA	NA	NA	NA	1.44404	1	0.229487	NA	NA	NA	NA	NA	NA	NA	NA	NA	NA	NA	NA	NA	TRUE	7.57e-61
ILD endpoints	7228_2	ST6GALNAC6	IVW	2	-0.197553	0.335721	0.556236	0.820737	0.425042	1.58481	NA	NA	NA	NA	NA	NA	NA	0.0693487	1	0.792287	NA	NA	NA	NA	NA	NA	NA	NA	NA	NA	NA	NA	NA	TRUE	9.48e-25
ILD endpoints	5346_24	CPNE1	IVW	2	-0.0289894	0.0493074	0.556578	0.971427	0.881939	1.06999	NA	NA	NA	NA	NA	NA	NA	0.296559	1	0.586048	NA	NA	NA	NA	NA	NA	NA	NA	NA	NA	NA	NA	NA	TRUE	7.44e-130
ILD endpoints	16914_104	CD14	IVW	2	-0.0675838	0.116003	0.56016	0.934649	0.744569	1.17326	NA	NA	NA	NA	NA	NA	NA	1.69795	1	0.192556	NA	NA	NA	NA	NA	NA	NA	NA	NA	NA	NA	NA	NA	TRUE	5.16e-174
ILD endpoints	5063_12	CD244	IVW	2	-0.249624	0.428645	0.560327	0.779094	0.336294	1.80493	NA	NA	NA	NA	NA	NA	NA	0.00738071	1	0.931537	NA	NA	NA	NA	NA	NA	NA	NA	NA	NA	NA	NA	NA	TRUE	7.09e-28
ILD endpoints	19488_1	PDCD6	IVW	2	0.149836	0.258543	0.562226	1.16164	0.699837	1.92819	NA	NA	NA	NA	NA	NA	NA	0.00691114	1	0.933746	NA	NA	NA	NA	NA	NA	NA	NA	NA	NA	NA	NA	NA	TRUE	1.85e-32
ILD endpoints	17756_69	DCTD	IVW	2	-0.126936	0.2225	0.568338	0.88079	0.569477	1.36229	NA	NA	NA	NA	NA	NA	NA	0.777488	1	0.377911	NA	NA	NA	NA	NA	NA	NA	NA	NA	NA	NA	NA	NA	TRUE	1.55e-26
ILD endpoints	15453_3	AMBP	IVW	2	0.168934	0.296877	0.569331	1.18404	0.661699	2.11872	NA	NA	NA	NA	NA	NA	NA	2.52984	1	0.111712	NA	NA	NA	NA	NA	NA	NA	NA	NA	NA	NA	NA	NA	TRUE	2.31e-41
ILD endpoints	5722_78	PRCP	IVW	2	0.071668	0.128233	0.576237	1.0743	0.835547	1.38127	NA	NA	NA	NA	NA	NA	NA	0.0267966	1	0.86997	NA	NA	NA	NA	NA	NA	NA	NA	NA	NA	NA	NA	NA	TRUE	2.79e-94
ILD endpoints	15530_33	EPHB4	IVW	2	0.221258	0.397704	0.577979	1.24765	0.572215	2.72034	NA	NA	NA	NA	NA	NA	NA	5.29176	1	0.0214266	NA	NA	NA	NA	NA	NA	NA	NA	NA	NA	NA	NA	NA	TRUE	1.33e-51
ILD endpoints	8013_9	LMAN2L	IVW	2	0.0667034	0.120296	0.579242	1.06898	0.844444	1.35322	NA	NA	NA	NA	NA	NA	NA	0.66342	1	0.415355	NA	NA	NA	NA	NA	NA	NA	NA	NA	NA	NA	NA	NA	TRUE	3.21e-63
ILD endpoints	16805_5	PDE5A	IVW	2	0.0677228	0.123235	0.582634	1.07007	0.84045	1.36242	NA	NA	NA	NA	NA	NA	NA	1.18334	1	0.276677	NA	NA	NA	NA	NA	NA	NA	NA	NA	NA	NA	NA	NA	TRUE	4.65e-104
ILD endpoints	17224_12	OGN	IVW	2	0.0352067	0.0641205	0.582957	1.03583	0.913502	1.17455	NA	NA	NA	NA	NA	NA	NA	0.536904	1	0.463719	NA	NA	NA	NA	NA	NA	NA	NA	NA	NA	NA	NA	NA	TRUE	2.37e-38
ILD endpoints	9172_69	MMP8	IVW	2	-0.0561905	0.102473	0.583456	0.945359	0.773339	1.15564	NA	NA	NA	NA	NA	NA	NA	0.00383921	1	0.950594	NA	NA	NA	NA	NA	NA	NA	NA	NA	NA	NA	NA	NA	TRUE	2.22e-167
ILD endpoints	14655_1	DNAJC17	IVW	2	0.106974	0.200799	0.594214	1.1129	0.750817	1.64961	NA	NA	NA	NA	NA	NA	NA	1.00557	1	0.315967	NA	NA	NA	NA	NA	NA	NA	NA	NA	NA	NA	NA	NA	TRUE	7.49e-61
ILD endpoints	13102_1	FAM3D	IVW	2	-0.0392712	0.0741048	0.596153	0.96149	0.831506	1.11179	NA	NA	NA	NA	NA	NA	NA	1.17914	1	0.27753	NA	NA	NA	NA	NA	NA	NA	NA	NA	NA	NA	NA	NA	TRUE	2.4e-196
ILD endpoints	16809_1	NME4	IVW	2	0.185606	0.353465	0.599511	1.20395	0.602188	2.40704	NA	NA	NA	NA	NA	NA	NA	0.68724	1	0.407105	NA	NA	NA	NA	NA	NA	NA	NA	NA	NA	NA	NA	NA	TRUE	4.19e-21
ILD endpoints	9175_48	DSCAM	IVW	2	-0.130835	0.249285	0.599692	0.877362	0.538249	1.43013	NA	NA	NA	NA	NA	NA	NA	3.83808	1	0.0501009	NA	NA	NA	NA	NA	NA	NA	NA	NA	NA	NA	NA	NA	TRUE	1.37e-79
ILD endpoints	16583_8	NUDT2	IVW	2	0.0851245	0.163236	0.602032	1.08885	0.790714	1.4994	NA	NA	NA	NA	NA	NA	NA	4.27781	1	0.0386131	NA	NA	NA	NA	NA	NA	NA	NA	NA	NA	NA	NA	NA	TRUE	1.65e-239
ILD endpoints	4479_14	SERPING1	IVW	2	-0.0284941	0.0546876	0.602342	0.971908	0.87312	1.08187	NA	NA	NA	NA	NA	NA	NA	0.57884	1	0.446768	NA	NA	NA	NA	NA	NA	NA	NA	NA	NA	NA	NA	NA	TRUE	6.65e-83
ILD endpoints	5404_53	TNFRSF21	IVW	2	-0.0985036	0.189831	0.60383	0.906192	0.624644	1.31464	NA	NA	NA	NA	NA	NA	NA	0.00247033	1	0.96036	NA	NA	NA	NA	NA	NA	NA	NA	NA	NA	NA	NA	NA	TRUE	3.96e-45
ILD endpoints	9369_174	LRRC4C	IVW	2	0.0632628	0.124035	0.610023	1.06531	0.835399	1.35849	NA	NA	NA	NA	NA	NA	NA	0.565324	1	0.452123	NA	NA	NA	NA	NA	NA	NA	NA	NA	NA	NA	NA	NA	TRUE	4.24e-103
ILD endpoints	3519_3	CCL17	IVW	2	0.048519	0.0959839	0.613214	1.04972	0.869698	1.26699	NA	NA	NA	NA	NA	NA	NA	0.553715	1	0.456804	NA	NA	NA	NA	NA	NA	NA	NA	NA	NA	NA	NA	NA	TRUE	5e-180
ILD endpoints	6620_82	LINGO1	IVW	2	0.11407	0.226426	0.614413	1.12083	0.719121	1.74694	NA	NA	NA	NA	NA	NA	NA	0.0774329	1	0.780807	NA	NA	NA	NA	NA	NA	NA	NA	NA	NA	NA	NA	NA	TRUE	1.44e-26
ILD endpoints	4328_2	BOC	IVW	2	0.0427061	0.0851805	0.616118	1.04363	0.883161	1.23326	NA	NA	NA	NA	NA	NA	NA	0.239813	1	0.624341	NA	NA	NA	NA	NA	NA	NA	NA	NA	NA	NA	NA	NA	TRUE	4.15e-128
ILD endpoints	7198_197	FAM20B	IVW	2	0.115859	0.231707	0.617057	1.12284	0.712991	1.76828	NA	NA	NA	NA	NA	NA	NA	1.0466	1	0.306292	NA	NA	NA	NA	NA	NA	NA	NA	NA	NA	NA	NA	NA	TRUE	2.78e-25
ILD endpoints	7891_45	UGT1A6	IVW	2	-0.0458331	0.092259	0.619339	0.955201	0.797191	1.14453	NA	NA	NA	NA	NA	NA	NA	0.859165	1	0.353972	NA	NA	NA	NA	NA	NA	NA	NA	NA	NA	NA	NA	NA	TRUE	2.06e-170
ILD endpoints	4911_49	GSTP1	IVW	2	-0.0778966	0.159168	0.62456	0.92506	0.677147	1.26374	NA	NA	NA	NA	NA	NA	NA	0.960647	1	0.327024	NA	NA	NA	NA	NA	NA	NA	NA	NA	NA	NA	NA	NA	TRUE	2.26e-56
ILD endpoints	10366_11	PDGFRA	IVW	2	0.151649	0.314435	0.629599	1.16375	0.628359	2.15532	NA	NA	NA	NA	NA	NA	NA	2.84312	1	0.0917657	NA	NA	NA	NA	NA	NA	NA	NA	NA	NA	NA	NA	NA	TRUE	3.39e-41
ILD endpoints	5116_62	ROBO2	IVW	2	-0.103313	0.214608	0.630229	0.901844	0.59218	1.37344	NA	NA	NA	NA	NA	NA	NA	0.092814	1	0.76063	NA	NA	NA	NA	NA	NA	NA	NA	NA	NA	NA	NA	NA	TRUE	9.77e-21
ILD endpoints	14048_7	IL1RAP	IVW	2	-0.02322	0.0484756	0.631936	0.977048	0.88849	1.07443	NA	NA	NA	NA	NA	NA	NA	0.189711	1	0.663157	NA	NA	NA	NA	NA	NA	NA	NA	NA	NA	NA	NA	NA	TRUE	1.13e-20
ILD endpoints	18918_86	PDE4A	IVW	2	-0.183022	0.382162	0.632002	0.83275	0.393742	1.76124	NA	NA	NA	NA	NA	NA	NA	3.01473	1	0.0825111	NA	NA	NA	NA	NA	NA	NA	NA	NA	NA	NA	NA	NA	TRUE	3.64e-18
ILD endpoints	2602_2	ANGPT2	IVW	2	-0.0740622	0.156965	0.637041	0.928614	0.682691	1.26313	NA	NA	NA	NA	NA	NA	NA	0.44247	1	0.505933	NA	NA	NA	NA	NA	NA	NA	NA	NA	NA	NA	NA	NA	TRUE	1.11e-51
ILD endpoints	19129_15	MTHFSD	IVW	2	0.250151	0.530769	0.637427	1.28422	0.453774	3.63445	NA	NA	NA	NA	NA	NA	NA	4.45574	1	0.0347842	NA	NA	NA	NA	NA	NA	NA	NA	NA	NA	NA	NA	NA	TRUE	1.56e-24
ILD endpoints	5430_66	SIRPA	IVW	2	-0.0433932	0.0923371	0.638395	0.957535	0.799016	1.1475	NA	NA	NA	NA	NA	NA	NA	0.0152687	1	0.901659	NA	NA	NA	NA	NA	NA	NA	NA	NA	NA	NA	NA	NA	TRUE	5.73e-175
ILD endpoints	8925_25	RRM2B	IVW	2	-0.0677802	0.144677	0.639432	0.934466	0.70374	1.24084	NA	NA	NA	NA	NA	NA	NA	0.51936	1	0.471115	NA	NA	NA	NA	NA	NA	NA	NA	NA	NA	NA	NA	NA	TRUE	5.2e-77
ILD endpoints	9370_69	GGH	IVW	2	0.0282817	0.0609791	0.642795	1.02869	0.912801	1.15928	NA	NA	NA	NA	NA	NA	NA	0.329634	1	0.565875	NA	NA	NA	NA	NA	NA	NA	NA	NA	NA	NA	NA	NA	TRUE	1.99e-96
ILD endpoints	13094_75	RSPO3	IVW	2	-0.0436412	0.0943746	0.643777	0.957297	0.795634	1.15181	NA	NA	NA	NA	NA	NA	NA	0.919224	1	0.337679	NA	NA	NA	NA	NA	NA	NA	NA	NA	NA	NA	NA	NA	TRUE	1.49e-158
ILD endpoints	2962_50	PTHLH	IVW	2	-0.0838645	0.183033	0.646813	0.919556	0.642359	1.31637	NA	NA	NA	NA	NA	NA	NA	0.587277	1	0.443474	NA	NA	NA	NA	NA	NA	NA	NA	NA	NA	NA	NA	NA	TRUE	1.15e-46
ILD endpoints	6627_25	PNLIPRP1	IVW	2	-0.106715	0.235504	0.650452	0.898782	0.566487	1.426	NA	NA	NA	NA	NA	NA	NA	3.1035	1	0.0781241	NA	NA	NA	NA	NA	NA	NA	NA	NA	NA	NA	NA	NA	TRUE	4.37e-76
ILD endpoints	6366_38	TXNDC15	IVW	2	-0.0247369	0.0554444	0.655484	0.975567	0.875108	1.08756	NA	NA	NA	NA	NA	NA	NA	0.204241	1	0.651319	NA	NA	NA	NA	NA	NA	NA	NA	NA	NA	NA	NA	NA	TRUE	6.76e-11
ILD endpoints	18214_2	GCLM	IVW	2	-0.0902472	0.202747	0.656232	0.913705	0.614079	1.35953	NA	NA	NA	NA	NA	NA	NA	0.325315	1	0.568431	NA	NA	NA	NA	NA	NA	NA	NA	NA	NA	NA	NA	NA	TRUE	2.03e-35
ILD endpoints	8866_53	QPCTL	IVW	2	-0.0395299	0.0893495	0.658186	0.961241	0.80682	1.14522	NA	NA	NA	NA	NA	NA	NA	1.27718	1	0.258423	NA	NA	NA	NA	NA	NA	NA	NA	NA	NA	NA	NA	NA	TRUE	4.5e-273
ILD endpoints	8297_8	DNAJC10	IVW	2	-0.149769	0.338883	0.658527	0.860907	0.443091	1.67271	NA	NA	NA	NA	NA	NA	NA	0.00313853	1	0.955324	NA	NA	NA	NA	NA	NA	NA	NA	NA	NA	NA	NA	NA	TRUE	6.55e-47
ILD endpoints	15435_4	PNP	IVW	2	-0.0635803	0.145478	0.662078	0.938399	0.705593	1.24802	NA	NA	NA	NA	NA	NA	NA	0.416025	1	0.518927	NA	NA	NA	NA	NA	NA	NA	NA	NA	NA	NA	NA	NA	TRUE	9.97e-64
ILD endpoints	4129_72	CFB	IVW	2	0.0538213	0.124015	0.664295	1.0553	0.827582	1.34567	NA	NA	NA	NA	NA	NA	NA	2.55985	1	0.109609	NA	NA	NA	NA	NA	NA	NA	NA	NA	NA	NA	NA	NA	TRUE	7.36e-240
ILD endpoints	5459_33	CST1	IVW	2	-0.0244258	0.0567789	0.667057	0.97587	0.873094	1.09074	NA	NA	NA	NA	NA	NA	NA	0.0111488	1	0.915909	NA	NA	NA	NA	NA	NA	NA	NA	NA	NA	NA	NA	NA	TRUE	2.65e-130
ILD endpoints	5663_18	PF4V1	IVW	2	-0.0294536	0.0686634	0.667955	0.970976	0.848713	1.11085	NA	NA	NA	NA	NA	NA	NA	0.678982	1	0.409938	NA	NA	NA	NA	NA	NA	NA	NA	NA	NA	NA	NA	NA	TRUE	1.38e-291
ILD endpoints	9264_11	CTSO	IVW	2	0.07544	0.176526	0.669117	1.07836	0.762959	1.52414	NA	NA	NA	NA	NA	NA	NA	1.37782	1	0.240472	NA	NA	NA	NA	NA	NA	NA	NA	NA	NA	NA	NA	NA	TRUE	5.15e-74
ILD endpoints	19504_22	DTYMK	IVW	2	0.107381	0.253613	0.672	1.11336	0.67726	1.83027	NA	NA	NA	NA	NA	NA	NA	0.227722	1	0.633218	NA	NA	NA	NA	NA	NA	NA	NA	NA	NA	NA	NA	NA	TRUE	4.72e-38
ILD endpoints	4906_35	F5	IVW	2	0.0591775	0.140218	0.672996	1.06096	0.806018	1.39655	NA	NA	NA	NA	NA	NA	NA	3.3759	1	0.0661565	NA	NA	NA	NA	NA	NA	NA	NA	NA	NA	NA	NA	NA	TRUE	1.42e-91
ILD endpoints	3329_14	PGLYRP1	IVW	2	0.0677862	0.161064	0.673854	1.07014	0.780439	1.46737	NA	NA	NA	NA	NA	NA	NA	1.58571	1	0.20794	NA	NA	NA	NA	NA	NA	NA	NA	NA	NA	NA	NA	NA	TRUE	2.06e-104
ILD endpoints	16607_78	GSN	IVW	2	-0.0379429	0.0901799	0.67394	0.962768	0.806787	1.14891	NA	NA	NA	NA	NA	NA	NA	0.803893	1	0.369932	NA	NA	NA	NA	NA	NA	NA	NA	NA	NA	NA	NA	NA	TRUE	1.48e-106
ILD endpoints	6998_106	ASPH	IVW	2	-0.166082	0.401826	0.679373	0.846976	0.385327	1.86171	NA	NA	NA	NA	NA	NA	NA	4.03858	1	0.0444711	NA	NA	NA	NA	NA	NA	NA	NA	NA	NA	NA	NA	NA	TRUE	5.2e-35
ILD endpoints	18183_3	LDLRAP1	IVW	2	0.0864071	0.209538	0.680068	1.09025	0.723043	1.64395	NA	NA	NA	NA	NA	NA	NA	0.458426	1	0.49836	NA	NA	NA	NA	NA	NA	NA	NA	NA	NA	NA	NA	NA	TRUE	2.11e-32
ILD endpoints	3213_65	NID1	IVW	2	-0.047983	0.11716	0.682135	0.95315	0.757587	1.19919	NA	NA	NA	NA	NA	NA	NA	0.258394	1	0.611226	NA	NA	NA	NA	NA	NA	NA	NA	NA	NA	NA	NA	NA	TRUE	1.41e-95
ILD endpoints	11211_7	TBCE	IVW	2	-0.116284	0.284197	0.682418	0.890223	0.510018	1.55386	NA	NA	NA	NA	NA	NA	NA	2.22644	1	0.135666	NA	NA	NA	NA	NA	NA	NA	NA	NA	NA	NA	NA	NA	TRUE	5.74e-37
ILD endpoints	12401_3	STAMBPL1	IVW	2	0.0730199	0.178708	0.682835	1.07575	0.757866	1.52697	NA	NA	NA	NA	NA	NA	NA	0.12655	1	0.722036	NA	NA	NA	NA	NA	NA	NA	NA	NA	NA	NA	NA	NA	TRUE	1.7e-46
ILD endpoints	15375_49	CPB1	IVW	2	0.0422806	0.104922	0.686971	1.04319	0.849279	1.28137	NA	NA	NA	NA	NA	NA	NA	0.314818	1	0.574738	NA	NA	NA	NA	NA	NA	NA	NA	NA	NA	NA	NA	NA	TRUE	1.01e-129
ILD endpoints	13116_25	CD177	IVW	2	-0.0277722	0.0696248	0.689979	0.97261	0.848541	1.11482	NA	NA	NA	NA	NA	NA	NA	1.66992	1	0.196269	NA	NA	NA	NA	NA	NA	NA	NA	NA	NA	NA	NA	NA	TRUE	1.74e-107
ILD endpoints	9211_19	SERPINF1	IVW	2	0.0289689	0.0730927	0.691861	1.02939	0.891997	1.18795	NA	NA	NA	NA	NA	NA	NA	0.478183	1	0.489246	NA	NA	NA	NA	NA	NA	NA	NA	NA	NA	NA	NA	NA	TRUE	6.05e-230
ILD endpoints	15587_20	FOLR2	IVW	2	0.064477	0.163363	0.693074	1.0666	0.774364	1.46913	NA	NA	NA	NA	NA	NA	NA	0.0640657	1	0.800182	NA	NA	NA	NA	NA	NA	NA	NA	NA	NA	NA	NA	NA	TRUE	3.1e-23
ILD endpoints	13090_17	S100A6	IVW	2	0.0872326	0.221934	0.694278	1.09115	0.706269	1.68577	NA	NA	NA	NA	NA	NA	NA	0.537294	1	0.463556	NA	NA	NA	NA	NA	NA	NA	NA	NA	NA	NA	NA	NA	TRUE	7.41e-63
ILD endpoints	12686_15	MPST	IVW	2	0.108535	0.287859	0.706143	1.11464	0.634024	1.9596	NA	NA	NA	NA	NA	NA	NA	1.52648	1	0.216641	NA	NA	NA	NA	NA	NA	NA	NA	NA	NA	NA	NA	NA	TRUE	8.82e-38
ILD endpoints	8697_38	GPC1	IVW	2	-0.0264928	0.070495	0.707057	0.973855	0.848179	1.11815	NA	NA	NA	NA	NA	NA	NA	1.69352	1	0.193138	NA	NA	NA	NA	NA	NA	NA	NA	NA	NA	NA	NA	NA	TRUE	3.07e-54
ILD endpoints	7808_5	GLCE	IVW	2	-0.0364503	0.097586	0.708762	0.964206	0.796348	1.16745	NA	NA	NA	NA	NA	NA	NA	2.99916	1	0.0833076	NA	NA	NA	NA	NA	NA	NA	NA	NA	NA	NA	NA	NA	TRUE	2.49e-118
ILD endpoints	16606_85	AKR1B1	IVW	2	0.120852	0.32648	0.711259	1.12846	0.595086	2.13989	NA	NA	NA	NA	NA	NA	NA	2.17689	1	0.140098	NA	NA	NA	NA	NA	NA	NA	NA	NA	NA	NA	NA	NA	TRUE	1.38e-21
ILD endpoints	2212_69	PLAT	IVW	2	-0.0641119	0.175476	0.714843	0.9379	0.664949	1.32289	NA	NA	NA	NA	NA	NA	NA	0.0756981	1	0.783214	NA	NA	NA	NA	NA	NA	NA	NA	NA	NA	NA	NA	NA	TRUE	2.25e-141
ILD endpoints	12386_11	RNPEP	IVW	2	-0.0615142	0.170566	0.718363	0.94034	0.673126	1.31363	NA	NA	NA	NA	NA	NA	NA	0.0283649	1	0.866254	NA	NA	NA	NA	NA	NA	NA	NA	NA	NA	NA	NA	NA	TRUE	0
ILD endpoints	6478_2	IGLON5	IVW	2	-0.0658421	0.184466	0.721142	0.936279	0.652205	1.34408	NA	NA	NA	NA	NA	NA	NA	0.114045	1	0.735585	NA	NA	NA	NA	NA	NA	NA	NA	NA	NA	NA	NA	NA	TRUE	9.66e-34
ILD endpoints	9360_33	EDIL3	IVW	2	0.0967724	0.275787	0.725667	1.10161	0.641613	1.89139	NA	NA	NA	NA	NA	NA	NA	0.00416181	1	0.948562	NA	NA	NA	NA	NA	NA	NA	NA	NA	NA	NA	NA	NA	TRUE	1.06e-19
ILD endpoints	4721_54	TFF3	IVW	2	-0.0818885	0.236068	0.728678	0.921375	0.580084	1.46346	NA	NA	NA	NA	NA	NA	NA	0.517945	1	0.471719	NA	NA	NA	NA	NA	NA	NA	NA	NA	NA	NA	NA	NA	TRUE	1.59e-35
ILD endpoints	13488_3	ARFIP1	IVW	2	0.0321359	0.0944579	0.733695	1.03266	0.858128	1.24268	NA	NA	NA	NA	NA	NA	NA	0.448995	1	0.502812	NA	NA	NA	NA	NA	NA	NA	NA	NA	NA	NA	NA	NA	TRUE	2.37e-148
ILD endpoints	2879_9	SERPINA3	IVW	2	0.0393831	0.118069	0.738712	1.04017	0.82528	1.31101	NA	NA	NA	NA	NA	NA	NA	0.294868	1	0.587118	NA	NA	NA	NA	NA	NA	NA	NA	NA	NA	NA	NA	NA	TRUE	3.7e-134
ILD endpoints	15570_99	CR2	IVW	2	-0.045285	0.136395	0.739879	0.955725	0.731529	1.24863	NA	NA	NA	NA	NA	NA	NA	0.163076	1	0.68634	NA	NA	NA	NA	NA	NA	NA	NA	NA	NA	NA	NA	NA	TRUE	4.48e-115
ILD endpoints	3855_56	PRDX1	IVW	2	0.0447314	0.140539	0.750269	1.04575	0.793958	1.37739	NA	NA	NA	NA	NA	NA	NA	0.143522	1	0.704804	NA	NA	NA	NA	NA	NA	NA	NA	NA	NA	NA	NA	NA	TRUE	6.37e-37
ILD endpoints	8345_27	GPX7	IVW	2	0.0546121	0.171921	0.750745	1.05613	0.754007	1.47931	NA	NA	NA	NA	NA	NA	NA	1.67239	1	0.195938	NA	NA	NA	NA	NA	NA	NA	NA	NA	NA	NA	NA	NA	TRUE	1.06e-112
ILD endpoints	17737_7	IVD	IVW	2	0.201634	0.646889	0.75527	1.2234	0.344291	4.34722	NA	NA	NA	NA	NA	NA	NA	16.8408	1	4.06e-05	NA	NA	NA	NA	NA	NA	NA	NA	NA	NA	NA	NA	NA	TRUE	1.67e-47
ILD endpoints	17398_55	HMOX1	IVW	2	-0.0384374	0.126638	0.761493	0.962292	0.750775	1.2334	NA	NA	NA	NA	NA	NA	NA	0.0525946	1	0.818608	NA	NA	NA	NA	NA	NA	NA	NA	NA	NA	NA	NA	NA	TRUE	1.95e-51
ILD endpoints	17456_53	GOLM1	IVW	2	0.0541559	0.180345	0.763956	1.05565	0.741322	1.50325	NA	NA	NA	NA	NA	NA	NA	3.16386	1	0.075285	NA	NA	NA	NA	NA	NA	NA	NA	NA	NA	NA	NA	NA	TRUE	1.04e-172
ILD endpoints	7141_21	MGAT4B	IVW	2	-0.0455264	0.152172	0.764804	0.955494	0.709083	1.28754	NA	NA	NA	NA	NA	NA	NA	0.0203155	1	0.88666	NA	NA	NA	NA	NA	NA	NA	NA	NA	NA	NA	NA	NA	TRUE	5.28e-86
ILD endpoints	11308_8	CREB3L4	IVW	2	0.059708	0.200557	0.765924	1.06153	0.716495	1.57271	NA	NA	NA	NA	NA	NA	NA	3.62378	1	0.0569594	NA	NA	NA	NA	NA	NA	NA	NA	NA	NA	NA	NA	NA	TRUE	2.7e-139
ILD endpoints	14133_93	IL1R2	IVW	2	0.0151998	0.0511162	0.766194	1.01532	0.918523	1.12231	NA	NA	NA	NA	NA	NA	NA	0.0398598	1	0.841755	NA	NA	NA	NA	NA	NA	NA	NA	NA	NA	NA	NA	NA	TRUE	3.69e-31
ILD endpoints	11369_23	ADH5	IVW	2	-0.0611126	0.211616	0.772742	0.940717	0.621338	1.42426	NA	NA	NA	NA	NA	NA	NA	1.98495	1	0.158869	NA	NA	NA	NA	NA	NA	NA	NA	NA	NA	NA	NA	NA	TRUE	1.59e-99
ILD endpoints	13682_47	CSF1R	IVW	2	0.0700204	0.243817	0.773971	1.07253	0.665071	1.72962	NA	NA	NA	NA	NA	NA	NA	2.0201	1	0.155228	NA	NA	NA	NA	NA	NA	NA	NA	NA	NA	NA	NA	NA	TRUE	8.93e-47
ILD endpoints	6416_8	GKN2	IVW	2	-0.0150462	0.0535276	0.77864	0.985066	0.886956	1.09403	NA	NA	NA	NA	NA	NA	NA	0.57215	1	0.449406	NA	NA	NA	NA	NA	NA	NA	NA	NA	NA	NA	NA	NA	TRUE	3.48e-60
ILD endpoints	18241_18	CPOX	IVW	2	-0.0347563	0.126017	0.782696	0.965841	0.754463	1.23644	NA	NA	NA	NA	NA	NA	NA	0.417699	1	0.518087	NA	NA	NA	NA	NA	NA	NA	NA	NA	NA	NA	NA	NA	TRUE	1.23e-59
ILD endpoints	18206_18	ADH6	IVW	2	-0.0577678	0.211254	0.784506	0.943869	0.623863	1.42802	NA	NA	NA	NA	NA	NA	NA	2.0011	1	0.157185	NA	NA	NA	NA	NA	NA	NA	NA	NA	NA	NA	NA	NA	TRUE	1.98e-100
ILD endpoints	18216_22	IL11RA	IVW	2	0.0283014	0.10485	0.787219	1.02871	0.837609	1.2634	NA	NA	NA	NA	NA	NA	NA	2.61773	1	0.105676	NA	NA	NA	NA	NA	NA	NA	NA	NA	NA	NA	NA	NA	TRUE	6.43e-08
ILD endpoints	2731_29	POR	IVW	2	0.030093	0.112066	0.788292	1.03055	0.827326	1.28369	NA	NA	NA	NA	NA	NA	NA	0.8553	1	0.355057	NA	NA	NA	NA	NA	NA	NA	NA	NA	NA	NA	NA	NA	TRUE	7.26e-76
ILD endpoints	9076_25	PENK	IVW	2	-0.0165568	0.0619384	0.78923	0.98358	0.871137	1.11054	NA	NA	NA	NA	NA	NA	NA	0.025912	1	0.872115	NA	NA	NA	NA	NA	NA	NA	NA	NA	NA	NA	NA	NA	TRUE	2.22e-74
ILD endpoints	18340_2	PSMB4	IVW	2	-0.0212176	0.0803995	0.791856	0.979006	0.836273	1.1461	NA	NA	NA	NA	NA	NA	NA	3.31754	1	0.0685445	NA	NA	NA	NA	NA	NA	NA	NA	NA	NA	NA	NA	NA	TRUE	3.68e-12
ILD endpoints	8364_74	UST	IVW	2	-0.0393798	0.149821	0.792669	0.961385	0.71675	1.28952	NA	NA	NA	NA	NA	NA	NA	0.127267	1	0.721283	NA	NA	NA	NA	NA	NA	NA	NA	NA	NA	NA	NA	NA	TRUE	4.6e-73
ILD endpoints	5701_81	CLEC3B	IVW	2	0.0324219	0.12423	0.794106	1.03295	0.809718	1.31773	NA	NA	NA	NA	NA	NA	NA	0.501225	1	0.478962	NA	NA	NA	NA	NA	NA	NA	NA	NA	NA	NA	NA	NA	TRUE	2.76e-100
ILD endpoints	7218_87	ATP1B2	IVW	2	0.0382399	0.1487	0.797054	1.03898	0.776303	1.39054	NA	NA	NA	NA	NA	NA	NA	0.5191	1	0.471226	NA	NA	NA	NA	NA	NA	NA	NA	NA	NA	NA	NA	NA	TRUE	0
ILD endpoints	3059_50	TNFSF13B	IVW	2	0.0704689	0.275814	0.798342	1.07301	0.624923	1.84239	NA	NA	NA	NA	NA	NA	NA	0.291785	1	0.589079	NA	NA	NA	NA	NA	NA	NA	NA	NA	NA	NA	NA	NA	TRUE	1.16e-19
ILD endpoints	14067_6	PKP2	IVW	2	-0.103642	0.414769	0.802681	0.901548	0.399881	2.03258	NA	NA	NA	NA	NA	NA	NA	5.91597	1	0.0150043	NA	NA	NA	NA	NA	NA	NA	NA	NA	NA	NA	NA	NA	TRUE	1.43e-36
ILD endpoints	3325_2	MATN2	IVW	2	-0.0474491	0.189969	0.802763	0.953659	0.657186	1.38388	NA	NA	NA	NA	NA	NA	NA	0.540652	1	0.462163	NA	NA	NA	NA	NA	NA	NA	NA	NA	NA	NA	NA	NA	TRUE	7.95e-79
ILD endpoints	17341_89	ACAT2	IVW	2	-0.0196765	0.0794104	0.804303	0.980516	0.839188	1.14565	NA	NA	NA	NA	NA	NA	NA	0.019644	1	0.888536	NA	NA	NA	NA	NA	NA	NA	NA	NA	NA	NA	NA	NA	TRUE	8.21e-226
ILD endpoints	15556_49	AMY2B	IVW	2	-0.0126592	0.0518169	0.806993	0.987421	0.892061	1.09297	NA	NA	NA	NA	NA	NA	NA	0.575339	1	0.448145	NA	NA	NA	NA	NA	NA	NA	NA	NA	NA	NA	NA	NA	TRUE	2.16e-138
ILD endpoints	8885_6	CACNA2D3	IVW	2	-0.0620869	0.262226	0.812836	0.939801	0.562115	1.57126	NA	NA	NA	NA	NA	NA	NA	0.184975	1	0.667132	NA	NA	NA	NA	NA	NA	NA	NA	NA	NA	NA	NA	NA	TRUE	5.83e-257
ILD endpoints	4192_10	AKR1A1	IVW	2	0.0489421	0.210644	0.81627	1.05016	0.694947	1.58693	NA	NA	NA	NA	NA	NA	NA	4.74392	1	0.0294019	NA	NA	NA	NA	NA	NA	NA	NA	NA	NA	NA	NA	NA	TRUE	4.11e-206
ILD endpoints	17391_10	RBM17	IVW	2	0.0419604	0.181948	0.817612	1.04285	0.730038	1.48971	NA	NA	NA	NA	NA	NA	NA	3.82148	1	0.0505995	NA	NA	NA	NA	NA	NA	NA	NA	NA	NA	NA	NA	NA	TRUE	1.64e-117
ILD endpoints	13113_7	SPP1	IVW	2	-0.0345445	0.15493	0.82356	0.966045	0.713047	1.30881	NA	NA	NA	NA	NA	NA	NA	2.289	1	0.130294	NA	NA	NA	NA	NA	NA	NA	NA	NA	NA	NA	NA	NA	TRUE	1.36e-43
ILD endpoints	3041_55	MRC2	IVW	2	0.0274056	0.12393	0.824985	1.02778	0.806141	1.31037	NA	NA	NA	NA	NA	NA	NA	0.0692186	1	0.792478	NA	NA	NA	NA	NA	NA	NA	NA	NA	NA	NA	NA	NA	TRUE	2.99e-152
ILD endpoints	12381_26	CBR1	IVW	2	0.0264713	0.120016	0.825431	1.02682	0.81159	1.29914	NA	NA	NA	NA	NA	NA	NA	0.679639	1	0.409711	NA	NA	NA	NA	NA	NA	NA	NA	NA	NA	NA	NA	NA	TRUE	0
ILD endpoints	17343_6	SNPH	IVW	2	-0.0571949	0.262262	0.827365	0.94441	0.564831	1.57908	NA	NA	NA	NA	NA	NA	NA	0.0574119	1	0.810634	NA	NA	NA	NA	NA	NA	NA	NA	NA	NA	NA	NA	NA	TRUE	3.01e-23
ILD endpoints	5465_32	HS6ST1	IVW	2	0.0289377	0.135354	0.830708	1.02936	0.7895	1.34209	NA	NA	NA	NA	NA	NA	NA	0.615285	1	0.432805	NA	NA	NA	NA	NA	NA	NA	NA	NA	NA	NA	NA	NA	TRUE	1.88e-79
ILD endpoints	8664_36	PKDCC	IVW	2	-0.0488014	0.245543	0.842459	0.95237	0.588566	1.54105	NA	NA	NA	NA	NA	NA	NA	0.203198	1	0.652152	NA	NA	NA	NA	NA	NA	NA	NA	NA	NA	NA	NA	NA	TRUE	4.34e-23
ILD endpoints	17726_3	SAR1A	IVW	2	-0.0280098	0.141934	0.843559	0.972379	0.736239	1.28426	NA	NA	NA	NA	NA	NA	NA	0.223254	1	0.636571	NA	NA	NA	NA	NA	NA	NA	NA	NA	NA	NA	NA	NA	TRUE	3.57e-73
ILD endpoints	12560_9	NT5C	IVW	2	-0.0154118	0.0782699	0.843901	0.984706	0.84466	1.14797	NA	NA	NA	NA	NA	NA	NA	0.190508	1	0.662494	NA	NA	NA	NA	NA	NA	NA	NA	NA	NA	NA	NA	NA	TRUE	1.32e-23
ILD endpoints	4160_49	MMP2	IVW	2	0.0417426	0.212516	0.844281	1.04263	0.687434	1.58134	NA	NA	NA	NA	NA	NA	NA	0.982316	1	0.321628	NA	NA	NA	NA	NA	NA	NA	NA	NA	NA	NA	NA	NA	TRUE	2.26e-35
ILD endpoints	8356_88	OXT	IVW	2	-0.0129685	0.0672688	0.847127	0.987115	0.865182	1.12623	NA	NA	NA	NA	NA	NA	NA	0.329121	1	0.566177	NA	NA	NA	NA	NA	NA	NA	NA	NA	NA	NA	NA	NA	TRUE	5.63e-26
ILD endpoints	6433_57	FAM20A	IVW	2	0.0329265	0.171203	0.847488	1.03347	0.738872	1.44554	NA	NA	NA	NA	NA	NA	NA	2.48873	1	0.114664	NA	NA	NA	NA	NA	NA	NA	NA	NA	NA	NA	NA	NA	TRUE	3.15e-88
ILD endpoints	3181_50	CTSS	IVW	2	0.0199852	0.10613	0.850634	1.02019	0.828591	1.25608	NA	NA	NA	NA	NA	NA	NA	2.43348	1	0.118769	NA	NA	NA	NA	NA	NA	NA	NA	NA	NA	NA	NA	NA	TRUE	2.98e-30
ILD endpoints	5628_21	SEMA3G	IVW	2	0.0224496	0.12008	0.851695	1.0227	0.808232	1.29409	NA	NA	NA	NA	NA	NA	NA	1.28276	1	0.257387	NA	NA	NA	NA	NA	NA	NA	NA	NA	NA	NA	NA	NA	TRUE	3.19e-102
ILD endpoints	3191_50	WFIKKN1	IVW	2	-0.0331073	0.178187	0.8526	0.967435	0.682254	1.37182	NA	NA	NA	NA	NA	NA	NA	1.75875	1	0.184781	NA	NA	NA	NA	NA	NA	NA	NA	NA	NA	NA	NA	NA	TRUE	9.43e-86
ILD endpoints	17691_1	TPP1	IVW	2	0.0279623	0.151278	0.853354	1.02836	0.764493	1.38329	NA	NA	NA	NA	NA	NA	NA	0.0425993	1	0.836482	NA	NA	NA	NA	NA	NA	NA	NA	NA	NA	NA	NA	NA	TRUE	6.47e-88
ILD endpoints	15376_134	CTSE	IVW	2	0.010323	0.0572864	0.856996	1.01038	0.903067	1.13044	NA	NA	NA	NA	NA	NA	NA	0.342787	1	0.558225	NA	NA	NA	NA	NA	NA	NA	NA	NA	NA	NA	NA	NA	TRUE	3.16e-13
ILD endpoints	5698_60	TNXB	IVW	2	-0.0136942	0.0791222	0.862591	0.986399	0.8447	1.15187	NA	NA	NA	NA	NA	NA	NA	3.58138	1	0.0584307	NA	NA	NA	NA	NA	NA	NA	NA	NA	NA	NA	NA	NA	TRUE	0
ILD endpoints	17447_52	SFRP4	IVW	2	-0.016324	0.0946566	0.863079	0.983808	0.817217	1.18436	NA	NA	NA	NA	NA	NA	NA	0.00695443	1	0.933539	NA	NA	NA	NA	NA	NA	NA	NA	NA	NA	NA	NA	NA	TRUE	9.78e-148
ILD endpoints	15385_116	FABP2	IVW	2	0.0116609	0.0691417	0.86607	1.01173	0.883506	1.15856	NA	NA	NA	NA	NA	NA	NA	0.372223	1	0.541795	NA	NA	NA	NA	NA	NA	NA	NA	NA	NA	NA	NA	NA	TRUE	0
ILD endpoints	13552_7	SWAP70	IVW	2	-0.0106297	0.0637491	0.867572	0.989427	0.873211	1.12111	NA	NA	NA	NA	NA	NA	NA	0.127438	1	0.721104	NA	NA	NA	NA	NA	NA	NA	NA	NA	NA	NA	NA	NA	TRUE	1.01e-213
ILD endpoints	13733_5	IL12B	IVW	2	0.00951565	0.058211	0.87015	1.00956	0.900705	1.13157	NA	NA	NA	NA	NA	NA	NA	0.835077	1	0.360808	NA	NA	NA	NA	NA	NA	NA	NA	NA	NA	NA	NA	NA	TRUE	4.31e-25
ILD endpoints	9173_21	PGM1	IVW	2	0.0291857	0.182314	0.872814	1.02962	0.720255	1.47185	NA	NA	NA	NA	NA	NA	NA	0.0873421	1	0.767584	NA	NA	NA	NA	NA	NA	NA	NA	NA	NA	NA	NA	NA	TRUE	1.49e-32
ILD endpoints	4332_6	CLEC1B	IVW	2	-0.0396478	0.24927	0.873625	0.961128	0.589655	1.56662	NA	NA	NA	NA	NA	NA	NA	3.39163	1	0.0655281	NA	NA	NA	NA	NA	NA	NA	NA	NA	NA	NA	NA	NA	TRUE	4.29e-72
ILD endpoints	10088_37	APRT	IVW	2	-0.0170028	0.111588	0.878895	0.983141	0.790005	1.22349	NA	NA	NA	NA	NA	NA	NA	1.26875	1	0.260001	NA	NA	NA	NA	NA	NA	NA	NA	NA	NA	NA	NA	NA	TRUE	3.18e-132
ILD endpoints	11568_2	FKBP1B	IVW	2	-0.0160944	0.109581	0.883233	0.984034	0.79384	1.2198	NA	NA	NA	NA	NA	NA	NA	0.399849	1	0.527167	NA	NA	NA	NA	NA	NA	NA	NA	NA	NA	NA	NA	NA	TRUE	6.87e-147
ILD endpoints	8480_29	EFEMP1	IVW	2	0.02791	0.193711	0.885437	1.0283	0.703446	1.50318	NA	NA	NA	NA	NA	NA	NA	0.57802	1	0.44709	NA	NA	NA	NA	NA	NA	NA	NA	NA	NA	NA	NA	NA	TRUE	6.45e-69
ILD endpoints	15573_110	NCAN	IVW	2	-0.0170078	0.12034	0.887608	0.983136	0.776566	1.24465	NA	NA	NA	NA	NA	NA	NA	0.350096	1	0.554059	NA	NA	NA	NA	NA	NA	NA	NA	NA	NA	NA	NA	NA	TRUE	5.66e-95
ILD endpoints	6923_1	PLOD2	IVW	2	0.0655425	0.476967	0.890703	1.06774	0.419239	2.71936	NA	NA	NA	NA	NA	NA	NA	3.71289	1	0.0539937	NA	NA	NA	NA	NA	NA	NA	NA	NA	NA	NA	NA	NA	TRUE	5.5e-27
ILD endpoints	10605_22	APMAP	IVW	2	-0.0293263	0.219888	0.893901	0.9711	0.63109	1.49429	NA	NA	NA	NA	NA	NA	NA	0.355868	1	0.55081	NA	NA	NA	NA	NA	NA	NA	NA	NA	NA	NA	NA	NA	TRUE	4.66e-49
ILD endpoints	5703_26	OLFM1	IVW	2	0.0267116	0.210558	0.89905	1.02707	0.679783	1.55178	NA	NA	NA	NA	NA	NA	NA	0.593026	1	0.441251	NA	NA	NA	NA	NA	NA	NA	NA	NA	NA	NA	NA	NA	TRUE	3.37e-71
ILD endpoints	18330_7	PGM2	IVW	2	0.0219194	0.17405	0.899782	1.02216	0.726716	1.43772	NA	NA	NA	NA	NA	NA	NA	1.86292	1	0.172288	NA	NA	NA	NA	NA	NA	NA	NA	NA	NA	NA	NA	NA	TRUE	3.08e-85
ILD endpoints	5349_69	DLL1	IVW	2	0.0238594	0.190517	0.900337	1.02415	0.705002	1.48776	NA	NA	NA	NA	NA	NA	NA	0.163679	1	0.685792	NA	NA	NA	NA	NA	NA	NA	NA	NA	NA	NA	NA	NA	TRUE	5.63e-37
ILD endpoints	2974_61	CNTN1	IVW	2	-0.0208898	0.16802	0.901055	0.979327	0.70454	1.36129	NA	NA	NA	NA	NA	NA	NA	4.80052	1	0.0284511	NA	NA	NA	NA	NA	NA	NA	NA	NA	NA	NA	NA	NA	TRUE	2.55e-203
ILD endpoints	6521_35	NPTX2	IVW	2	-0.0228317	0.183974	0.901234	0.977427	0.681526	1.4018	NA	NA	NA	NA	NA	NA	NA	0.0968102	1	0.755692	NA	NA	NA	NA	NA	NA	NA	NA	NA	NA	NA	NA	NA	TRUE	1.12e-44
ILD endpoints	5671_1	CTRB1	IVW	2	0.0111298	0.0958117	0.907523	1.01119	0.838064	1.22009	NA	NA	NA	NA	NA	NA	NA	2.21591	1	0.136594	NA	NA	NA	NA	NA	NA	NA	NA	NA	NA	NA	NA	NA	TRUE	6.82e-37
ILD endpoints	7185_29	GP5	IVW	2	-0.020241	0.197197	0.918246	0.979962	0.665812	1.44234	NA	NA	NA	NA	NA	NA	NA	0.0403839	1	0.840732	NA	NA	NA	NA	NA	NA	NA	NA	NA	NA	NA	NA	NA	TRUE	5.38e-39
ILD endpoints	16288_17	EPHA4	IVW	2	0.017779	0.175643	0.919374	1.01794	0.721458	1.43625	NA	NA	NA	NA	NA	NA	NA	1.29712	1	0.25474	NA	NA	NA	NA	NA	NA	NA	NA	NA	NA	NA	NA	NA	TRUE	4.27e-89
ILD endpoints	9525_1	PTK7	IVW	2	0.0516522	0.547377	0.924821	1.05301	0.36016	3.07871	NA	NA	NA	NA	NA	NA	NA	6.87865	1	0.00872314	NA	NA	NA	NA	NA	NA	NA	NA	NA	NA	NA	NA	NA	TRUE	7.65e-29
ILD endpoints	5451_1	ALCAM	IVW	2	-0.0242499	0.258156	0.925161	0.976042	0.588466	1.61888	NA	NA	NA	NA	NA	NA	NA	0.357537	1	0.549877	NA	NA	NA	NA	NA	NA	NA	NA	NA	NA	NA	NA	NA	TRUE	2.81e-30
ILD endpoints	8309_12	HYAL1	IVW	2	-0.0253728	0.273948	0.926206	0.974946	0.56989	1.6679	NA	NA	NA	NA	NA	NA	NA	2.41919	1	0.119857	NA	NA	NA	NA	NA	NA	NA	NA	NA	NA	NA	NA	NA	TRUE	2.95e-42
ILD endpoints	10612_18	PLOD3	IVW	2	0.0210326	0.2373	0.929374	1.02126	0.641418	1.62603	NA	NA	NA	NA	NA	NA	NA	1.47611	1	0.224384	NA	NA	NA	NA	NA	NA	NA	NA	NA	NA	NA	NA	NA	TRUE	7.48e-38
ILD endpoints	3299_29	CNTN5	IVW	2	-0.00691459	0.0784134	0.929733	0.993109	0.851629	1.15809	NA	NA	NA	NA	NA	NA	NA	0.0171207	1	0.895897	NA	NA	NA	NA	NA	NA	NA	NA	NA	NA	NA	NA	NA	TRUE	8.35e-184
ILD endpoints	19614_8	TCN1	IVW	2	-0.00576395	0.0656025	0.929987	0.994253	0.874289	1.13068	NA	NA	NA	NA	NA	NA	NA	0.015475	1	0.901	NA	NA	NA	NA	NA	NA	NA	NA	NA	NA	NA	NA	NA	TRUE	0
ILD endpoints	3293_2	CD5L	IVW	2	0.00800823	0.0935935	0.931813	1.00804	0.839092	1.21101	NA	NA	NA	NA	NA	NA	NA	1.78686	1	0.181309	NA	NA	NA	NA	NA	NA	NA	NA	NA	NA	NA	NA	NA	TRUE	1.01e-294
ILD endpoints	4801_13	LPO	IVW	2	0.0100676	0.119454	0.932833	1.01012	0.799266	1.2766	NA	NA	NA	NA	NA	NA	NA	2.38668	1	0.122373	NA	NA	NA	NA	NA	NA	NA	NA	NA	NA	NA	NA	NA	TRUE	2.06e-192
ILD endpoints	9288_7	FKBP7	IVW	2	-0.00641422	0.0766326	0.933294	0.993606	0.855034	1.15464	NA	NA	NA	NA	NA	NA	NA	0.0996076	1	0.752301	NA	NA	NA	NA	NA	NA	NA	NA	NA	NA	NA	NA	NA	TRUE	9.24e-252
ILD endpoints	9883_29	GLO1	IVW	2	-0.0159306	0.195956	0.935206	0.984196	0.670317	1.44505	NA	NA	NA	NA	NA	NA	NA	0.230066	1	0.631475	NA	NA	NA	NA	NA	NA	NA	NA	NA	NA	NA	NA	NA	TRUE	7.94e-47
ILD endpoints	6947_4	ST3GAL6	IVW	2	0.00409414	0.0505804	0.935487	1.0041	0.909333	1.10875	NA	NA	NA	NA	NA	NA	NA	0.2923	1	0.58875	NA	NA	NA	NA	NA	NA	NA	NA	NA	NA	NA	NA	NA	TRUE	1.25e-189
ILD endpoints	19496_1	NPL	IVW	2	-0.0106112	0.164885	0.948688	0.989445	0.716207	1.36693	NA	NA	NA	NA	NA	NA	NA	2.22079	1	0.136164	NA	NA	NA	NA	NA	NA	NA	NA	NA	NA	NA	NA	NA	TRUE	1.68e-69
ILD endpoints	5810_25	TDGF1	IVW	2	-0.00216452	0.0336521	0.948715	0.997838	0.934146	1.06587	NA	NA	NA	NA	NA	NA	NA	1.18623	1	0.276091	NA	NA	NA	NA	NA	NA	NA	NA	NA	NA	NA	NA	NA	FALSE	0.758419
ILD endpoints	6409_57	ADGRF5	IVW	2	0.00735717	0.117531	0.950087	1.00738	0.800113	1.26835	NA	NA	NA	NA	NA	NA	NA	6.21333	1	0.0126792	NA	NA	NA	NA	NA	NA	NA	NA	NA	NA	NA	NA	NA	TRUE	6.06e-205
ILD endpoints	11969_5	S100A2	IVW	2	-0.0121877	0.20105	0.951662	0.987886	0.666146	1.46502	NA	NA	NA	NA	NA	NA	NA	0.0350997	1	0.851387	NA	NA	NA	NA	NA	NA	NA	NA	NA	NA	NA	NA	NA	TRUE	6.96e-48
ILD endpoints	10666_7	GNPTG	IVW	2	-0.0291237	0.505398	0.954047	0.971296	0.360702	2.6155	NA	NA	NA	NA	NA	NA	NA	3.12718	1	0.076997	NA	NA	NA	NA	NA	NA	NA	NA	NA	NA	NA	NA	NA	TRUE	3.03e-267
ILD endpoints	3710_49	PLG	IVW	2	-0.00679178	0.128881	0.957973	0.993231	0.771515	1.27866	NA	NA	NA	NA	NA	NA	NA	1.89459	1	0.168685	NA	NA	NA	NA	NA	NA	NA	NA	NA	NA	NA	NA	NA	TRUE	1.53e-170
ILD endpoints	5015_15	PLA2G7	IVW	2	-0.0209158	0.404202	0.958731	0.979301	0.443458	2.16262	NA	NA	NA	NA	NA	NA	NA	2.01668	1	0.155579	NA	NA	NA	NA	NA	NA	NA	NA	NA	NA	NA	NA	NA	TRUE	1.78e-48
ILD endpoints	14116_129	S100A4	IVW	2	0.00697875	0.215905	0.974214	1.007	0.659551	1.53749	NA	NA	NA	NA	NA	NA	NA	0.0391577	1	0.843136	NA	NA	NA	NA	NA	NA	NA	NA	NA	NA	NA	NA	NA	TRUE	3.86e-34
ILD endpoints	6605_17	IGFALS	IVW	2	0.00437062	0.16762	0.979198	1.00438	0.723131	1.39502	NA	NA	NA	NA	NA	NA	NA	0.029958	1	0.862586	NA	NA	NA	NA	NA	NA	NA	NA	NA	NA	NA	NA	NA	TRUE	2.67e-69
ILD endpoints	14012_17	DHX58	IVW	2	0.00262419	0.128182	0.983667	1.00263	0.779882	1.28899	NA	NA	NA	NA	NA	NA	NA	0.330931	1	0.565111	NA	NA	NA	NA	NA	NA	NA	NA	NA	NA	NA	NA	NA	TRUE	1.84e-114
ILD endpoints	9077_10	MAN1A2	IVW	2	-0.00454681	0.295542	0.987725	0.995464	0.55777	1.77663	NA	NA	NA	NA	NA	NA	NA	8.04407	1	0.00456529	NA	NA	NA	NA	NA	NA	NA	NA	NA	NA	NA	NA	NA	TRUE	3.5e-121
ILD endpoints	15444_45	SERPINB4	IVW	2	0.00366094	0.302084	0.990331	1.00367	0.555202	1.81438	NA	NA	NA	NA	NA	NA	NA	0.00172493	1	0.966872	NA	NA	NA	NA	NA	NA	NA	NA	NA	NA	NA	NA	NA	TRUE	5.02e-75
ILD endpoints	17702_53	UGT1A1	IVW	2	0.00272769	0.275426	0.992098	1.00273	0.584437	1.72041	NA	NA	NA	NA	NA	NA	NA	8.44715	1	0.00365616	NA	NA	NA	NA	NA	NA	NA	NA	NA	NA	NA	NA	NA	TRUE	1.12e-143
ILD endpoints	13621_31	AP2A2	Wald_ratio	1	2.07346	0.351712	3.74e-09	7.95227	3.99124	15.8444	NA	NA	NA	NA	NA	NA	NA	NA	NA	NA	NA	NA	NA	NA	NA	NA	NA	NA	NA	NA	NA	NA	NA	TRUE	4.33e-08
ILD endpoints	4187_49	PGD	Wald_ratio	1	-0.737542	0.21699	0.000676425	0.478288	0.312596	0.731805	NA	NA	NA	NA	NA	NA	NA	NA	NA	NA	NA	NA	NA	NA	NA	NA	NA	NA	NA	NA	NA	NA	NA	TRUE	1.94e-13
ILD endpoints	8970_9	RIPK2	Wald_ratio	1	1.05957	0.317916	0.000859528	2.88514	1.54722	5.38001	NA	NA	NA	NA	NA	NA	NA	NA	NA	NA	NA	NA	NA	NA	NA	NA	NA	NA	NA	NA	NA	NA	NA	TRUE	3.26e-09
ILD endpoints	11237_49	PCOLCE	Wald_ratio	1	0.440328	0.132984	0.000929215	1.55322	1.19683	2.01572	NA	NA	NA	NA	NA	NA	NA	NA	NA	NA	NA	NA	NA	NA	NA	NA	NA	NA	NA	NA	NA	NA	NA	TRUE	1.56e-65
ILD endpoints	9828_86	LDHC	Wald_ratio	1	-1.5564	0.506657	0.00212709	0.210895	0.0781251	0.569301	NA	NA	NA	NA	NA	NA	NA	NA	NA	NA	NA	NA	NA	NA	NA	NA	NA	NA	NA	NA	NA	NA	NA	TRUE	3.53e-06
ILD endpoints	6431_68	PCYOX1	Wald_ratio	1	0.133286	0.0463118	0.00400185	1.14258	1.04343	1.25114	NA	NA	NA	NA	NA	NA	NA	NA	NA	NA	NA	NA	NA	NA	NA	NA	NA	NA	NA	NA	NA	NA	NA	FALSE	0.417346
ILD endpoints	11288_26	NT5C2	Wald_ratio	1	0.554976	0.194261	0.00427859	1.7419	1.19032	2.54907	NA	NA	NA	NA	NA	NA	NA	NA	NA	NA	NA	NA	NA	NA	NA	NA	NA	NA	NA	NA	NA	NA	NA	TRUE	1.28e-33
ILD endpoints	9545_156	GZMK	Wald_ratio	1	0.413201	0.148818	0.00549395	1.51165	1.12921	2.02361	NA	NA	NA	NA	NA	NA	NA	NA	NA	NA	NA	NA	NA	NA	NA	NA	NA	NA	NA	NA	NA	NA	NA	TRUE	1.34e-58
ILD endpoints	15525_294	ADH1C	Wald_ratio	1	-0.443452	0.165769	0.00747038	0.641817	0.463773	0.888213	NA	NA	NA	NA	NA	NA	NA	NA	NA	NA	NA	NA	NA	NA	NA	NA	NA	NA	NA	NA	NA	NA	NA	TRUE	2.62e-46
ILD endpoints	10534_40	PARP1	Wald_ratio	1	-1.03521	0.391917	0.0082566	0.355153	0.164744	0.765636	NA	NA	NA	NA	NA	NA	NA	NA	NA	NA	NA	NA	NA	NA	NA	NA	NA	NA	NA	NA	NA	NA	NA	TRUE	6.83e-07
ILD endpoints	5392_73	FAS	Wald_ratio	1	-0.241718	0.0928346	0.00922091	0.785277	0.654637	0.941988	NA	NA	NA	NA	NA	NA	NA	NA	NA	NA	NA	NA	NA	NA	NA	NA	NA	NA	NA	NA	NA	NA	NA	TRUE	3.55e-148
ILD endpoints	3415_61	IBSP	Wald_ratio	1	-0.580257	0.224165	0.00963879	0.559754	0.360732	0.868582	NA	NA	NA	NA	NA	NA	NA	NA	NA	NA	NA	NA	NA	NA	NA	NA	NA	NA	NA	NA	NA	NA	NA	TRUE	2.11e-25
ILD endpoints	4157_2	F2	Wald_ratio	1	0.48599	0.189966	0.0105186	1.62578	1.12037	2.3592	NA	NA	NA	NA	NA	NA	NA	NA	NA	NA	NA	NA	NA	NA	NA	NA	NA	NA	NA	NA	NA	NA	NA	TRUE	5.14e-34
ILD endpoints	3831_21	PTEN	Wald_ratio	1	1.66795	0.652202	0.0105453	5.3013	1.47644	19.0348	NA	NA	NA	NA	NA	NA	NA	NA	NA	NA	NA	NA	NA	NA	NA	NA	NA	NA	NA	NA	NA	NA	NA	TRUE	9.82e-08
ILD endpoints	10346_5	STAT3	Wald_ratio	1	-0.362115	0.141838	0.0106793	0.696202	0.527231	0.919328	NA	NA	NA	NA	NA	NA	NA	NA	NA	NA	NA	NA	NA	NA	NA	NA	NA	NA	NA	NA	NA	NA	NA	TRUE	1.23e-66
ILD endpoints	5076_53	EPHA10	Wald_ratio	1	0.797042	0.314108	0.0111653	2.21897	1.19888	4.107	NA	NA	NA	NA	NA	NA	NA	NA	NA	NA	NA	NA	NA	NA	NA	NA	NA	NA	NA	NA	NA	NA	NA	TRUE	9.11e-15
ILD endpoints	10464_6	ANTXR1	Wald_ratio	1	-1.15019	0.461814	0.0127533	0.316577	0.128049	0.78268	NA	NA	NA	NA	NA	NA	NA	NA	NA	NA	NA	NA	NA	NA	NA	NA	NA	NA	NA	NA	NA	NA	NA	TRUE	3.9e-06
ILD endpoints	8773_172	EMILIN3	Wald_ratio	1	-1.05663	0.429867	0.0139695	0.347624	0.149692	0.807272	NA	NA	NA	NA	NA	NA	NA	NA	NA	NA	NA	NA	NA	NA	NA	NA	NA	NA	NA	NA	NA	NA	NA	TRUE	1.29e-278
ILD endpoints	10339_48	ENO2	Wald_ratio	1	-0.400639	0.165815	0.0156842	0.669892	0.484016	0.927148	NA	NA	NA	NA	NA	NA	NA	NA	NA	NA	NA	NA	NA	NA	NA	NA	NA	NA	NA	NA	NA	NA	NA	TRUE	6.08e-52
ILD endpoints	14203_3	ANXA7	Wald_ratio	1	-0.717419	0.299595	0.0166373	0.48801	0.271274	0.877909	NA	NA	NA	NA	NA	NA	NA	NA	NA	NA	NA	NA	NA	NA	NA	NA	NA	NA	NA	NA	NA	NA	NA	TRUE	6.65e-21
ILD endpoints	4309_59	TPI1	Wald_ratio	1	1.10025	0.462547	0.0173748	3.00492	1.21368	7.43979	NA	NA	NA	NA	NA	NA	NA	NA	NA	NA	NA	NA	NA	NA	NA	NA	NA	NA	NA	NA	NA	NA	NA	TRUE	5.91e-07
ILD endpoints	12438_127	MPG	Wald_ratio	1	-0.525598	0.226149	0.0201192	0.591202	0.379519	0.920954	NA	NA	NA	NA	NA	NA	NA	NA	NA	NA	NA	NA	NA	NA	NA	NA	NA	NA	NA	NA	NA	NA	NA	TRUE	3.42e-18
ILD endpoints	3852_19	DNAJB1	Wald_ratio	1	-1.02183	0.441069	0.0205189	0.359934	0.151627	0.854415	NA	NA	NA	NA	NA	NA	NA	NA	NA	NA	NA	NA	NA	NA	NA	NA	NA	NA	NA	NA	NA	NA	NA	TRUE	4.7e-08
ILD endpoints	5704_74	GZMM	Wald_ratio	1	1.17546	0.508504	0.0207995	3.23963	1.19577	8.77694	NA	NA	NA	NA	NA	NA	NA	NA	NA	NA	NA	NA	NA	NA	NA	NA	NA	NA	NA	NA	NA	NA	NA	TRUE	2.84e-15
ILD endpoints	2944_66	NBL1	Wald_ratio	1	0.99508	0.436522	0.0226334	2.70494	1.1497	6.36403	NA	NA	NA	NA	NA	NA	NA	NA	NA	NA	NA	NA	NA	NA	NA	NA	NA	NA	NA	NA	NA	NA	NA	TRUE	1.74e-07
ILD endpoints	4250_23	NSFL1C	Wald_ratio	1	-0.978037	0.435351	0.024669	0.376049	0.160201	0.882719	NA	NA	NA	NA	NA	NA	NA	NA	NA	NA	NA	NA	NA	NA	NA	NA	NA	NA	NA	NA	NA	NA	NA	TRUE	4.96e-07
ILD endpoints	4866_59	NTRK2	Wald_ratio	1	0.806916	0.363563	0.0264549	2.24099	1.09893	4.56994	NA	NA	NA	NA	NA	NA	NA	NA	NA	NA	NA	NA	NA	NA	NA	NA	NA	NA	NA	NA	NA	NA	NA	TRUE	5.65e-11
ILD endpoints	11606_22	DNAJB6	Wald_ratio	1	-0.930624	0.423059	0.0278247	0.394308	0.172076	0.903546	NA	NA	NA	NA	NA	NA	NA	NA	NA	NA	NA	NA	NA	NA	NA	NA	NA	NA	NA	NA	NA	NA	NA	TRUE	5.45e-08
ILD endpoints	19558_10	LRP4	Wald_ratio	1	0.123049	0.0565398	0.0295303	1.13094	1.01231	1.26348	NA	NA	NA	NA	NA	NA	NA	NA	NA	NA	NA	NA	NA	NA	NA	NA	NA	NA	NA	NA	NA	NA	NA	FALSE	0.53968
ILD endpoints	9026_40	BTNL8	Wald_ratio	1	0.624835	0.28778	0.0299144	1.86794	1.06267	3.28341	NA	NA	NA	NA	NA	NA	NA	NA	NA	NA	NA	NA	NA	NA	NA	NA	NA	NA	NA	NA	NA	NA	NA	TRUE	4.2e-82
ILD endpoints	6425_87	MMP19	Wald_ratio	1	0.446011	0.206666	0.0309178	1.56207	1.0418	2.34217	NA	NA	NA	NA	NA	NA	NA	NA	NA	NA	NA	NA	NA	NA	NA	NA	NA	NA	NA	NA	NA	NA	NA	TRUE	2.12e-20
ILD endpoints	15305_7	SCGN	Wald_ratio	1	-1.32885	0.620832	0.0323197	0.264782	0.0784196	0.894027	NA	NA	NA	NA	NA	NA	NA	NA	NA	NA	NA	NA	NA	NA	NA	NA	NA	NA	NA	NA	NA	NA	NA	TRUE	3.36e-20
ILD endpoints	3605_77	MASP1	Wald_ratio	1	-0.58001	0.27161	0.032724	0.559893	0.328781	0.953463	NA	NA	NA	NA	NA	NA	NA	NA	NA	NA	NA	NA	NA	NA	NA	NA	NA	NA	NA	NA	NA	NA	NA	TRUE	3.31e-19
ILD endpoints	4209_60	VTA1	Wald_ratio	1	-0.924869	0.434024	0.0330961	0.396583	0.169389	0.928503	NA	NA	NA	NA	NA	NA	NA	NA	NA	NA	NA	NA	NA	NA	NA	NA	NA	NA	NA	NA	NA	NA	NA	TRUE	1.09e-07
ILD endpoints	17751_68	CRYBB1	Wald_ratio	1	-0.263403	0.12509	0.0352303	0.768432	0.601349	0.981939	NA	NA	NA	NA	NA	NA	NA	NA	NA	NA	NA	NA	NA	NA	NA	NA	NA	NA	NA	NA	NA	NA	NA	TRUE	9.21e-88
ILD endpoints	16773_29	SCUBE3	Wald_ratio	1	-0.245402	0.117208	0.0362839	0.78239	0.621804	0.984448	NA	NA	NA	NA	NA	NA	NA	NA	NA	NA	NA	NA	NA	NA	NA	NA	NA	NA	NA	NA	NA	NA	NA	TRUE	3.84e-107
ILD endpoints	8916_32	STIM1	Wald_ratio	1	-0.476202	0.229548	0.0380309	0.621138	0.396089	0.974054	NA	NA	NA	NA	NA	NA	NA	NA	NA	NA	NA	NA	NA	NA	NA	NA	NA	NA	NA	NA	NA	NA	NA	TRUE	2.92e-31
ILD endpoints	10561_5	PGLYRP3	Wald_ratio	1	0.65961	0.318198	0.0381767	1.93404	1.03659	3.60845	NA	NA	NA	NA	NA	NA	NA	NA	NA	NA	NA	NA	NA	NA	NA	NA	NA	NA	NA	NA	NA	NA	NA	TRUE	2.09e-08
ILD endpoints	13943_38	DPY30	Wald_ratio	1	-0.770155	0.372421	0.0386428	0.462941	0.223108	0.960587	NA	NA	NA	NA	NA	NA	NA	NA	NA	NA	NA	NA	NA	NA	NA	NA	NA	NA	NA	NA	NA	NA	NA	TRUE	1.96e-13
ILD endpoints	19279_42	RBP1	Wald_ratio	1	-0.616751	0.299184	0.0392608	0.539695	0.300246	0.970106	NA	NA	NA	NA	NA	NA	NA	NA	NA	NA	NA	NA	NA	NA	NA	NA	NA	NA	NA	NA	NA	NA	NA	TRUE	1.33e-16
ILD endpoints	17514_48	RAB21	Wald_ratio	1	-0.922216	0.448127	0.0395967	0.397637	0.165209	0.957063	NA	NA	NA	NA	NA	NA	NA	NA	NA	NA	NA	NA	NA	NA	NA	NA	NA	NA	NA	NA	NA	NA	NA	TRUE	6.87e-21
ILD endpoints	12469_19	MAPRE1	Wald_ratio	1	-0.747851	0.364021	0.0399354	0.473383	0.231927	0.966214	NA	NA	NA	NA	NA	NA	NA	NA	NA	NA	NA	NA	NA	NA	NA	NA	NA	NA	NA	NA	NA	NA	NA	TRUE	2.43e-11
ILD endpoints	2968_61	TNFSF15	Wald_ratio	1	0.996425	0.488337	0.041306	2.70858	1.04007	7.05379	NA	NA	NA	NA	NA	NA	NA	NA	NA	NA	NA	NA	NA	NA	NA	NA	NA	NA	NA	NA	NA	NA	NA	TRUE	1.19e-07
ILD endpoints	12486_8	GLRX2	Wald_ratio	1	-0.327168	0.161687	0.0430254	0.720962	0.525148	0.989791	NA	NA	NA	NA	NA	NA	NA	NA	NA	NA	NA	NA	NA	NA	NA	NA	NA	NA	NA	NA	NA	NA	NA	TRUE	1.31e-225
ILD endpoints	11643_73	DTX3L	Wald_ratio	1	-0.286579	0.142408	0.0441801	0.750828	0.567963	0.992569	NA	NA	NA	NA	NA	NA	NA	NA	NA	NA	NA	NA	NA	NA	NA	NA	NA	NA	NA	NA	NA	NA	NA	TRUE	8.11e-12
ILD endpoints	9388_18	MCEE	Wald_ratio	1	0.847822	0.426004	0.0465717	2.33456	1.01294	5.38054	NA	NA	NA	NA	NA	NA	NA	NA	NA	NA	NA	NA	NA	NA	NA	NA	NA	NA	NA	NA	NA	NA	NA	TRUE	6.34e-13
ILD endpoints	18381_16	ALDH2	Wald_ratio	1	0.564047	0.283871	0.046924	1.75777	1.00769	3.06618	NA	NA	NA	NA	NA	NA	NA	NA	NA	NA	NA	NA	NA	NA	NA	NA	NA	NA	NA	NA	NA	NA	NA	TRUE	1.83e-19
ILD endpoints	18876_77	CHST4	Wald_ratio	1	-0.541969	0.275018	0.0487619	0.581602	0.339255	0.99707	NA	NA	NA	NA	NA	NA	NA	NA	NA	NA	NA	NA	NA	NA	NA	NA	NA	NA	NA	NA	NA	NA	NA	TRUE	2.15e-16
ILD endpoints	15480_2	VNN2	Wald_ratio	1	0.0788638	0.0400292	0.0488205	1.08206	1.00041	1.17037	NA	NA	NA	NA	NA	NA	NA	NA	NA	NA	NA	NA	NA	NA	NA	NA	NA	NA	NA	NA	NA	NA	NA	TRUE	1.7e-62
ILD endpoints	4834_61	EPHA2	Wald_ratio	1	0.328797	0.167369	0.049472	1.3893	1.00075	1.92869	NA	NA	NA	NA	NA	NA	NA	NA	NA	NA	NA	NA	NA	NA	NA	NA	NA	NA	NA	NA	NA	NA	NA	TRUE	2.83e-52
ILD endpoints	16307_22	UNC5D	Wald_ratio	1	0.416765	0.214471	0.0519889	1.51705	0.996409	2.30972	NA	NA	NA	NA	NA	NA	NA	NA	NA	NA	NA	NA	NA	NA	NA	NA	NA	NA	NA	NA	NA	NA	NA	TRUE	1.63e-39
ILD endpoints	6558_5	COLEC10	Wald_ratio	1	1.44855	0.74669	0.0523844	4.25693	0.985149	18.3947	NA	NA	NA	NA	NA	NA	NA	NA	NA	NA	NA	NA	NA	NA	NA	NA	NA	NA	NA	NA	NA	NA	NA	TRUE	5.95e-10
ILD endpoints	14090_23	DEF6	Wald_ratio	1	0.301036	0.15558	0.052999	1.35126	0.996107	1.83304	NA	NA	NA	NA	NA	NA	NA	NA	NA	NA	NA	NA	NA	NA	NA	NA	NA	NA	NA	NA	NA	NA	NA	TRUE	7.97e-82
ILD endpoints	15487_164	CES1	Wald_ratio	1	-0.798505	0.4198	0.057157	0.450001	0.197639	1.0246	NA	NA	NA	NA	NA	NA	NA	NA	NA	NA	NA	NA	NA	NA	NA	NA	NA	NA	NA	NA	NA	NA	NA	TRUE	1.33e-06
ILD endpoints	9962_1	CDHR5	Wald_ratio	1	0.769524	0.404981	0.0574139	2.15874	0.976052	4.77449	NA	NA	NA	NA	NA	NA	NA	NA	NA	NA	NA	NA	NA	NA	NA	NA	NA	NA	NA	NA	NA	NA	NA	TRUE	4.51e-09
ILD endpoints	6388_21	CCDC126	Wald_ratio	1	-0.16727	0.0885563	0.0589115	0.845971	0.711173	1.00632	NA	NA	NA	NA	NA	NA	NA	NA	NA	NA	NA	NA	NA	NA	NA	NA	NA	NA	NA	NA	NA	NA	NA	TRUE	9.76e-236
ILD endpoints	18295_102	GRHPR	Wald_ratio	1	1.02187	0.541703	0.0592404	2.77839	0.960918	8.0334	NA	NA	NA	NA	NA	NA	NA	NA	NA	NA	NA	NA	NA	NA	NA	NA	NA	NA	NA	NA	NA	NA	NA	TRUE	2.33e-210
ILD endpoints	3132_1	VEGFC	Wald_ratio	1	0.212255	0.113337	0.0610998	1.23646	0.990163	1.54403	NA	NA	NA	NA	NA	NA	NA	NA	NA	NA	NA	NA	NA	NA	NA	NA	NA	NA	NA	NA	NA	NA	NA	TRUE	1.06e-45
ILD endpoints	6617_12	FCRL6	Wald_ratio	1	0.36758	0.196635	0.0615732	1.44424	0.982334	2.12333	NA	NA	NA	NA	NA	NA	NA	NA	NA	NA	NA	NA	NA	NA	NA	NA	NA	NA	NA	NA	NA	NA	NA	TRUE	6.95e-41
ILD endpoints	9383_24	CHI3L2	Wald_ratio	1	-0.739068	0.395498	0.0616644	0.477559	0.219974	1.03677	NA	NA	NA	NA	NA	NA	NA	NA	NA	NA	NA	NA	NA	NA	NA	NA	NA	NA	NA	NA	NA	NA	NA	TRUE	1.77e-10
ILD endpoints	13545_97	EIF1AD	Wald_ratio	1	-0.210804	0.112815	0.0616823	0.809933	0.64926	1.01037	NA	NA	NA	NA	NA	NA	NA	NA	NA	NA	NA	NA	NA	NA	NA	NA	NA	NA	NA	NA	NA	NA	NA	TRUE	3.06e-104
ILD endpoints	13481_24	TCEA2	Wald_ratio	1	0.294045	0.158363	0.0633429	1.34184	0.983786	1.83022	NA	NA	NA	NA	NA	NA	NA	NA	NA	NA	NA	NA	NA	NA	NA	NA	NA	NA	NA	NA	NA	NA	NA	TRUE	6.99e-56
ILD endpoints	13986_6	LANCL1	Wald_ratio	1	-0.198675	0.1094	0.0693629	0.819816	0.661597	1.01587	NA	NA	NA	NA	NA	NA	NA	NA	NA	NA	NA	NA	NA	NA	NA	NA	NA	NA	NA	NA	NA	NA	NA	TRUE	5.37e-41
ILD endpoints	8028_22	SPINK5	Wald_ratio	1	0.320879	0.17676	0.0694717	1.37834	0.974754	1.94902	NA	NA	NA	NA	NA	NA	NA	NA	NA	NA	NA	NA	NA	NA	NA	NA	NA	NA	NA	NA	NA	NA	NA	TRUE	1.03e-50
ILD endpoints	4563_61	PLCG1	Wald_ratio	1	-0.57796	0.322305	0.0729397	0.561042	0.298294	1.05523	NA	NA	NA	NA	NA	NA	NA	NA	NA	NA	NA	NA	NA	NA	NA	NA	NA	NA	NA	NA	NA	NA	NA	TRUE	5.23e-14
ILD endpoints	12357_41	SNAP29	Wald_ratio	1	-0.518015	0.29002	0.0740777	0.595702	0.33741	1.05172	NA	NA	NA	NA	NA	NA	NA	NA	NA	NA	NA	NA	NA	NA	NA	NA	NA	NA	NA	NA	NA	NA	NA	TRUE	1.68e-26
ILD endpoints	12643_4	ARRB1	Wald_ratio	1	-0.64079	0.359016	0.0742856	0.526876	0.26068	1.0649	NA	NA	NA	NA	NA	NA	NA	NA	NA	NA	NA	NA	NA	NA	NA	NA	NA	NA	NA	NA	NA	NA	NA	TRUE	2.01e-16
ILD endpoints	7145_1	ITIH3	Wald_ratio	1	-0.134391	0.0754103	0.0747283	0.874248	0.754127	1.0135	NA	NA	NA	NA	NA	NA	NA	NA	NA	NA	NA	NA	NA	NA	NA	NA	NA	NA	NA	NA	NA	NA	NA	FALSE	0.61552
ILD endpoints	9950_229	LAG3	Wald_ratio	1	-0.297298	0.167075	0.0751696	0.742822	0.535387	1.03063	NA	NA	NA	NA	NA	NA	NA	NA	NA	NA	NA	NA	NA	NA	NA	NA	NA	NA	NA	NA	NA	NA	NA	TRUE	1.18e-54
ILD endpoints	13460_4	CHAD	Wald_ratio	1	-0.812602	0.463557	0.0796072	0.443702	0.178856	1.10073	NA	NA	NA	NA	NA	NA	NA	NA	NA	NA	NA	NA	NA	NA	NA	NA	NA	NA	NA	NA	NA	NA	NA	TRUE	2.83e-07
ILD endpoints	12975_11	KRT20	Wald_ratio	1	-0.854735	0.494435	0.0838611	0.425396	0.161407	1.12115	NA	NA	NA	NA	NA	NA	NA	NA	NA	NA	NA	NA	NA	NA	NA	NA	NA	NA	NA	NA	NA	NA	NA	TRUE	7.55e-07
ILD endpoints	19197_95	ACAT1	Wald_ratio	1	0.430954	0.2495	0.0841183	1.53873	0.943589	2.50922	NA	NA	NA	NA	NA	NA	NA	NA	NA	NA	NA	NA	NA	NA	NA	NA	NA	NA	NA	NA	NA	NA	NA	TRUE	1.72e-32
ILD endpoints	2849_49	AIF1	Wald_ratio	1	0.297481	0.172476	0.0845696	1.34646	0.96024	1.88803	NA	NA	NA	NA	NA	NA	NA	NA	NA	NA	NA	NA	NA	NA	NA	NA	NA	NA	NA	NA	NA	NA	NA	TRUE	8.08e-48
ILD endpoints	17350_13	CHMP2B	Wald_ratio	1	-0.15214	0.0885337	0.0857158	0.858868	0.722046	1.02162	NA	NA	NA	NA	NA	NA	NA	NA	NA	NA	NA	NA	NA	NA	NA	NA	NA	NA	NA	NA	NA	NA	NA	TRUE	3.73e-164
ILD endpoints	17686_27	TBCB	Wald_ratio	1	0.605063	0.353057	0.0865689	1.83137	0.916742	3.65851	NA	NA	NA	NA	NA	NA	NA	NA	NA	NA	NA	NA	NA	NA	NA	NA	NA	NA	NA	NA	NA	NA	NA	TRUE	3.55e-10
ILD endpoints	12348_46	SARS2	Wald_ratio	1	0.355928	0.208463	0.0877494	1.4275	0.948703	2.14795	NA	NA	NA	NA	NA	NA	NA	NA	NA	NA	NA	NA	NA	NA	NA	NA	NA	NA	NA	NA	NA	NA	NA	TRUE	6.71e-35
ILD endpoints	5227_60	PDK1	Wald_ratio	1	-0.778829	0.462126	0.0919269	0.458943	0.185519	1.13535	NA	NA	NA	NA	NA	NA	NA	NA	NA	NA	NA	NA	NA	NA	NA	NA	NA	NA	NA	NA	NA	NA	NA	TRUE	1.62e-98
ILD endpoints	16851_50	SCO2	Wald_ratio	1	-0.377709	0.225634	0.0941332	0.68543	0.440453	1.06666	NA	NA	NA	NA	NA	NA	NA	NA	NA	NA	NA	NA	NA	NA	NA	NA	NA	NA	NA	NA	NA	NA	NA	TRUE	2.97e-26
ILD endpoints	3311_27	FCGR3B	Wald_ratio	1	0.0966909	0.0579365	0.0951346	1.10152	0.983277	1.23398	NA	NA	NA	NA	NA	NA	NA	NA	NA	NA	NA	NA	NA	NA	NA	NA	NA	NA	NA	NA	NA	NA	NA	TRUE	1.71e-52
ILD endpoints	12329_21	RPS6KA1	Wald_ratio	1	0.371022	0.223535	0.0969553	1.44921	0.935096	2.246	NA	NA	NA	NA	NA	NA	NA	NA	NA	NA	NA	NA	NA	NA	NA	NA	NA	NA	NA	NA	NA	NA	NA	TRUE	7.37e-31
ILD endpoints	9263_57	SIAE	Wald_ratio	1	-0.362052	0.219219	0.0986262	0.696246	0.453064	1.06996	NA	NA	NA	NA	NA	NA	NA	NA	NA	NA	NA	NA	NA	NA	NA	NA	NA	NA	NA	NA	NA	NA	NA	TRUE	1.4e-38
ILD endpoints	7933_75	ADAM22	Wald_ratio	1	-0.549284	0.335719	0.101811	0.577363	0.299005	1.11486	NA	NA	NA	NA	NA	NA	NA	NA	NA	NA	NA	NA	NA	NA	NA	NA	NA	NA	NA	NA	NA	NA	NA	TRUE	1.24e-243
ILD endpoints	3152_57	TNFRSF1B	Wald_ratio	1	0.481806	0.295366	0.102845	1.619	0.907455	2.88846	NA	NA	NA	NA	NA	NA	NA	NA	NA	NA	NA	NA	NA	NA	NA	NA	NA	NA	NA	NA	NA	NA	NA	TRUE	1.27e-33
ILD endpoints	10908_2	GALNT13	Wald_ratio	1	0.774137	0.474667	0.10291	2.16872	0.85538	5.49855	NA	NA	NA	NA	NA	NA	NA	NA	NA	NA	NA	NA	NA	NA	NA	NA	NA	NA	NA	NA	NA	NA	NA	TRUE	1.54e-09
ILD endpoints	15466_30	COL9A1	Wald_ratio	1	-0.539037	0.330657	0.103059	0.58331	0.305097	1.11522	NA	NA	NA	NA	NA	NA	NA	NA	NA	NA	NA	NA	NA	NA	NA	NA	NA	NA	NA	NA	NA	NA	NA	TRUE	2.75e-14
ILD endpoints	5223_59	GCKR	Wald_ratio	1	-0.416479	0.257784	0.106178	0.659364	0.397828	1.09284	NA	NA	NA	NA	NA	NA	NA	NA	NA	NA	NA	NA	NA	NA	NA	NA	NA	NA	NA	NA	NA	NA	NA	TRUE	4.51e-28
ILD endpoints	18408_26	ARF4	Wald_ratio	1	-0.664799	0.416343	0.11032	0.514377	0.227448	1.16327	NA	NA	NA	NA	NA	NA	NA	NA	NA	NA	NA	NA	NA	NA	NA	NA	NA	NA	NA	NA	NA	NA	NA	TRUE	5.09e-09
ILD endpoints	13657_2	PNKP	Wald_ratio	1	-0.339751	0.215817	0.115429	0.711948	0.466381	1.08681	NA	NA	NA	NA	NA	NA	NA	NA	NA	NA	NA	NA	NA	NA	NA	NA	NA	NA	NA	NA	NA	NA	NA	TRUE	2.03e-30
ILD endpoints	8250_2	PTPRJ	Wald_ratio	1	0.456115	0.291137	0.117193	1.57793	0.8918	2.79196	NA	NA	NA	NA	NA	NA	NA	NA	NA	NA	NA	NA	NA	NA	NA	NA	NA	NA	NA	NA	NA	NA	NA	TRUE	1.61e-31
ILD endpoints	19194_9	DTD1	Wald_ratio	1	-0.17548	0.112146	0.117642	0.839054	0.673487	1.04532	NA	NA	NA	NA	NA	NA	NA	NA	NA	NA	NA	NA	NA	NA	NA	NA	NA	NA	NA	NA	NA	NA	NA	TRUE	2.29e-114
ILD endpoints	12016_60	CBL	Wald_ratio	1	0.405948	0.259459	0.117678	1.50072	0.902495	2.4955	NA	NA	NA	NA	NA	NA	NA	NA	NA	NA	NA	NA	NA	NA	NA	NA	NA	NA	NA	NA	NA	NA	NA	TRUE	3.39e-38
ILD endpoints	16915_153	SEMA4A	Wald_ratio	1	-0.2029	0.129767	0.117916	0.81636	0.633026	1.05279	NA	NA	NA	NA	NA	NA	NA	NA	NA	NA	NA	NA	NA	NA	NA	NA	NA	NA	NA	NA	NA	NA	NA	TRUE	4.25e-72
ILD endpoints	19482_11	HDHD3	Wald_ratio	1	-0.189748	0.121403	0.118062	0.827167	0.652008	1.04938	NA	NA	NA	NA	NA	NA	NA	NA	NA	NA	NA	NA	NA	NA	NA	NA	NA	NA	NA	NA	NA	NA	NA	TRUE	2.71e-88
ILD endpoints	18933_4	TGM4	Wald_ratio	1	-0.644043	0.417998	0.12337	0.525165	0.231467	1.19152	NA	NA	NA	NA	NA	NA	NA	NA	NA	NA	NA	NA	NA	NA	NA	NA	NA	NA	NA	NA	NA	NA	NA	TRUE	1.63e-08
ILD endpoints	19338_3	LZIC	Wald_ratio	1	0.582798	0.378555	0.123675	1.79104	0.852851	3.7613	NA	NA	NA	NA	NA	NA	NA	NA	NA	NA	NA	NA	NA	NA	NA	NA	NA	NA	NA	NA	NA	NA	NA	TRUE	2.37e-08
ILD endpoints	14088_38	IGFBP6	Wald_ratio	1	0.434437	0.283111	0.124904	1.54409	0.886512	2.68944	NA	NA	NA	NA	NA	NA	NA	NA	NA	NA	NA	NA	NA	NA	NA	NA	NA	NA	NA	NA	NA	NA	NA	TRUE	8.58e-13
ILD endpoints	8300_82	PEX14	Wald_ratio	1	0.639574	0.418236	0.12621	1.89567	0.83513	4.30301	NA	NA	NA	NA	NA	NA	NA	NA	NA	NA	NA	NA	NA	NA	NA	NA	NA	NA	NA	NA	NA	NA	NA	TRUE	1.35e-08
ILD endpoints	2966_65	CLEC11A	Wald_ratio	1	0.480544	0.316001	0.128335	1.61695	0.870386	3.00389	NA	NA	NA	NA	NA	NA	NA	NA	NA	NA	NA	NA	NA	NA	NA	NA	NA	NA	NA	NA	NA	NA	NA	TRUE	3.76e-293
ILD endpoints	8080_24	MSMP	Wald_ratio	1	-0.520135	0.3428	0.129188	0.594441	0.303607	1.16387	NA	NA	NA	NA	NA	NA	NA	NA	NA	NA	NA	NA	NA	NA	NA	NA	NA	NA	NA	NA	NA	NA	NA	TRUE	2.17e-11
ILD endpoints	5301_7	CCL11	Wald_ratio	1	-0.589343	0.389264	0.130027	0.554692	0.258645	1.1896	NA	NA	NA	NA	NA	NA	NA	NA	NA	NA	NA	NA	NA	NA	NA	NA	NA	NA	NA	NA	NA	NA	NA	TRUE	5.59e-47
ILD endpoints	9863_1	TPM4	Wald_ratio	1	-0.794914	0.528893	0.132845	0.45162	0.160166	1.27343	NA	NA	NA	NA	NA	NA	NA	NA	NA	NA	NA	NA	NA	NA	NA	NA	NA	NA	NA	NA	NA	NA	NA	TRUE	2.43e-14
ILD endpoints	6986_17	HS3ST3B1	Wald_ratio	1	-0.702727	0.46916	0.134174	0.495233	0.197448	1.24213	NA	NA	NA	NA	NA	NA	NA	NA	NA	NA	NA	NA	NA	NA	NA	NA	NA	NA	NA	NA	NA	NA	NA	TRUE	1.08e-07
ILD endpoints	3727_35	PYY	Wald_ratio	1	-0.409909	0.273702	0.134225	0.663711	0.38815	1.1349	NA	NA	NA	NA	NA	NA	NA	NA	NA	NA	NA	NA	NA	NA	NA	NA	NA	NA	NA	NA	NA	NA	NA	TRUE	8.01e-18
ILD endpoints	8859_51	CA11	Wald_ratio	1	0.231471	0.154844	0.134949	1.26045	0.93051	1.70739	NA	NA	NA	NA	NA	NA	NA	NA	NA	NA	NA	NA	NA	NA	NA	NA	NA	NA	NA	NA	NA	NA	NA	TRUE	6.11e-57
ILD endpoints	9482_110	NUDT9	Wald_ratio	1	-0.348701	0.233676	0.135636	0.705604	0.446326	1.1155	NA	NA	NA	NA	NA	NA	NA	NA	NA	NA	NA	NA	NA	NA	NA	NA	NA	NA	NA	NA	NA	NA	NA	TRUE	3.4e-41
ILD endpoints	9595_11	B4GALT2	Wald_ratio	1	-0.174035	0.117216	0.137613	0.840268	0.667792	1.05729	NA	NA	NA	NA	NA	NA	NA	NA	NA	NA	NA	NA	NA	NA	NA	NA	NA	NA	NA	NA	NA	NA	NA	TRUE	1.14e-113
ILD endpoints	10514_5	PTGDS	Wald_ratio	1	0.226409	0.15314	0.139291	1.25409	0.928907	1.6931	NA	NA	NA	NA	NA	NA	NA	NA	NA	NA	NA	NA	NA	NA	NA	NA	NA	NA	NA	NA	NA	NA	NA	TRUE	8.43e-59
ILD endpoints	13624_17	NADK	Wald_ratio	1	0.25752	0.175673	0.142673	1.29372	0.916862	1.82547	NA	NA	NA	NA	NA	NA	NA	NA	NA	NA	NA	NA	NA	NA	NA	NA	NA	NA	NA	NA	NA	NA	NA	TRUE	1.21e-51
ILD endpoints	7950_142	BTNL9	Wald_ratio	1	1.74755	1.19319	0.143029	5.74052	0.553717	59.5135	NA	NA	NA	NA	NA	NA	NA	NA	NA	NA	NA	NA	NA	NA	NA	NA	NA	NA	NA	NA	NA	NA	NA	TRUE	2.97e-07
ILD endpoints	3033_57	LGALS2	Wald_ratio	1	-0.158265	0.108075	0.143085	0.853623	0.69067	1.05502	NA	NA	NA	NA	NA	NA	NA	NA	NA	NA	NA	NA	NA	NA	NA	NA	NA	NA	NA	NA	NA	NA	NA	TRUE	1.17e-161
ILD endpoints	12656_1	KLC1	Wald_ratio	1	0.349054	0.242876	0.150669	1.41773	0.880749	2.28209	NA	NA	NA	NA	NA	NA	NA	NA	NA	NA	NA	NA	NA	NA	NA	NA	NA	NA	NA	NA	NA	NA	NA	TRUE	4.55e-21
ILD endpoints	7140_1	CELA2A	Wald_ratio	1	-0.436942	0.304934	0.151885	0.646009	0.355364	1.17437	NA	NA	NA	NA	NA	NA	NA	NA	NA	NA	NA	NA	NA	NA	NA	NA	NA	NA	NA	NA	NA	NA	NA	TRUE	9.75e-27
ILD endpoints	12411_60	MAX	Wald_ratio	1	-0.173293	0.121091	0.152401	0.840891	0.663231	1.06614	NA	NA	NA	NA	NA	NA	NA	NA	NA	NA	NA	NA	NA	NA	NA	NA	NA	NA	NA	NA	NA	NA	NA	TRUE	8.07e-95
ILD endpoints	17327_3	CNPY3	Wald_ratio	1	-0.281299	0.196954	0.15322	0.754802	0.513077	1.11041	NA	NA	NA	NA	NA	NA	NA	NA	NA	NA	NA	NA	NA	NA	NA	NA	NA	NA	NA	NA	NA	NA	NA	TRUE	1.07e-47
ILD endpoints	7551_33	LRRC32	Wald_ratio	1	-0.503895	0.352883	0.15331	0.604173	0.302539	1.20654	NA	NA	NA	NA	NA	NA	NA	NA	NA	NA	NA	NA	NA	NA	NA	NA	NA	NA	NA	NA	NA	NA	NA	TRUE	1.38e-11
ILD endpoints	17758_79	DCXR	Wald_ratio	1	-0.338127	0.236837	0.153385	0.713105	0.448285	1.13437	NA	NA	NA	NA	NA	NA	NA	NA	NA	NA	NA	NA	NA	NA	NA	NA	NA	NA	NA	NA	NA	NA	NA	TRUE	1.71e-24
ILD endpoints	5131_15	TNFRSF19	Wald_ratio	1	0.307833	0.216218	0.154528	1.36047	0.890516	2.07845	NA	NA	NA	NA	NA	NA	NA	NA	NA	NA	NA	NA	NA	NA	NA	NA	NA	NA	NA	NA	NA	NA	NA	TRUE	2.98e-28
ILD endpoints	4930_21	STC1	Wald_ratio	1	0.545427	0.383419	0.154871	1.72535	0.813773	3.65804	NA	NA	NA	NA	NA	NA	NA	NA	NA	NA	NA	NA	NA	NA	NA	NA	NA	NA	NA	NA	NA	NA	NA	TRUE	3.78e-17
ILD endpoints	3336_50	TFPI	Wald_ratio	1	-0.752784	0.530777	0.156112	0.471053	0.166442	1.33314	NA	NA	NA	NA	NA	NA	NA	NA	NA	NA	NA	NA	NA	NA	NA	NA	NA	NA	NA	NA	NA	NA	NA	TRUE	6.19e-09
ILD endpoints	17738_7	CRNN	Wald_ratio	1	0.273322	0.193107	0.156955	1.31432	0.900172	1.91902	NA	NA	NA	NA	NA	NA	NA	NA	NA	NA	NA	NA	NA	NA	NA	NA	NA	NA	NA	NA	NA	NA	NA	TRUE	7.23e-52
ILD endpoints	15300_66	CCDC134	Wald_ratio	1	-0.305312	0.21602	0.157553	0.736893	0.48253	1.12534	NA	NA	NA	NA	NA	NA	NA	NA	NA	NA	NA	NA	NA	NA	NA	NA	NA	NA	NA	NA	NA	NA	NA	TRUE	2.95e-32
ILD endpoints	10754_113	PROK2	Wald_ratio	1	-0.277432	0.196444	0.157871	0.757727	0.51558	1.1136	NA	NA	NA	NA	NA	NA	NA	NA	NA	NA	NA	NA	NA	NA	NA	NA	NA	NA	NA	NA	NA	NA	NA	TRUE	1.28e-82
ILD endpoints	17403_14	ACADSB	Wald_ratio	1	0.420735	0.298588	0.15881	1.52308	0.84832	2.73455	NA	NA	NA	NA	NA	NA	NA	NA	NA	NA	NA	NA	NA	NA	NA	NA	NA	NA	NA	NA	NA	NA	NA	TRUE	4.53e-47
ILD endpoints	12370_30	APOF	Wald_ratio	1	-0.210441	0.149425	0.159032	0.810227	0.604524	1.08593	NA	NA	NA	NA	NA	NA	NA	NA	NA	NA	NA	NA	NA	NA	NA	NA	NA	NA	NA	NA	NA	NA	NA	TRUE	3.08e-115
ILD endpoints	18458_4	PTGES2	Wald_ratio	1	0.499107	0.357784	0.163018	1.64725	0.816972	3.32133	NA	NA	NA	NA	NA	NA	NA	NA	NA	NA	NA	NA	NA	NA	NA	NA	NA	NA	NA	NA	NA	NA	NA	TRUE	6.92e-18
ILD endpoints	6909_40	MGAT2	Wald_ratio	1	-0.226724	0.164321	0.16766	0.79714	0.577646	1.10004	NA	NA	NA	NA	NA	NA	NA	NA	NA	NA	NA	NA	NA	NA	NA	NA	NA	NA	NA	NA	NA	NA	NA	TRUE	1.76e-52
ILD endpoints	15398_2	GFER	Wald_ratio	1	0.519622	0.377708	0.168907	1.68139	0.801969	3.52517	NA	NA	NA	NA	NA	NA	NA	NA	NA	NA	NA	NA	NA	NA	NA	NA	NA	NA	NA	NA	NA	NA	NA	TRUE	2.95e-09
ILD endpoints	9233_71	TFPI2	Wald_ratio	1	0.479051	0.352454	0.174086	1.61454	0.809161	3.22154	NA	NA	NA	NA	NA	NA	NA	NA	NA	NA	NA	NA	NA	NA	NA	NA	NA	NA	NA	NA	NA	NA	NA	TRUE	1.19e-09
ILD endpoints	19173_5	ZFAND1	Wald_ratio	1	-0.641265	0.472607	0.174823	0.526626	0.208551	1.32982	NA	NA	NA	NA	NA	NA	NA	NA	NA	NA	NA	NA	NA	NA	NA	NA	NA	NA	NA	NA	NA	NA	NA	TRUE	3.9e-76
ILD endpoints	7769_29	SH3BP2	Wald_ratio	1	-0.110961	0.0826369	0.179352	0.894974	0.761147	1.05233	NA	NA	NA	NA	NA	NA	NA	NA	NA	NA	NA	NA	NA	NA	NA	NA	NA	NA	NA	NA	NA	NA	NA	TRUE	7.56e-214
ILD endpoints	12851_5	POLM	Wald_ratio	1	0.301644	0.224744	0.179541	1.35208	0.870355	2.10043	NA	NA	NA	NA	NA	NA	NA	NA	NA	NA	NA	NA	NA	NA	NA	NA	NA	NA	NA	NA	NA	NA	NA	TRUE	1.12e-77
ILD endpoints	18307_71	PPA2	Wald_ratio	1	0.327221	0.244888	0.181482	1.38711	0.858336	2.24163	NA	NA	NA	NA	NA	NA	NA	NA	NA	NA	NA	NA	NA	NA	NA	NA	NA	NA	NA	NA	NA	NA	NA	TRUE	4.76e-27
ILD endpoints	15603_20	ITGA2	Wald_ratio	1	0.326139	0.244956	0.183051	1.38561	0.857294	2.2395	NA	NA	NA	NA	NA	NA	NA	NA	NA	NA	NA	NA	NA	NA	NA	NA	NA	NA	NA	NA	NA	NA	NA	TRUE	1.02e-24
ILD endpoints	15506_34	LRP12	Wald_ratio	1	-0.609298	0.461227	0.186489	0.543732	0.220182	1.34273	NA	NA	NA	NA	NA	NA	NA	NA	NA	NA	NA	NA	NA	NA	NA	NA	NA	NA	NA	NA	NA	NA	NA	TRUE	9.49e-08
ILD endpoints	8394_56	RNASE2	Wald_ratio	1	-0.195754	0.148627	0.18781	0.822214	0.614429	1.10027	NA	NA	NA	NA	NA	NA	NA	NA	NA	NA	NA	NA	NA	NA	NA	NA	NA	NA	NA	NA	NA	NA	NA	TRUE	5.11e-66
ILD endpoints	5900_11	HINT1	Wald_ratio	1	-0.324211	0.246545	0.188504	0.723097	0.445998	1.17236	NA	NA	NA	NA	NA	NA	NA	NA	NA	NA	NA	NA	NA	NA	NA	NA	NA	NA	NA	NA	NA	NA	NA	TRUE	3.98e-20
ILD endpoints	5478_50	FOLH1	Wald_ratio	1	-0.201957	0.154626	0.191518	0.81713	0.603491	1.1064	NA	NA	NA	NA	NA	NA	NA	NA	NA	NA	NA	NA	NA	NA	NA	NA	NA	NA	NA	NA	NA	NA	NA	TRUE	9.93e-75
ILD endpoints	8310_6	ZG16B	Wald_ratio	1	0.156717	0.120426	0.193138	1.16966	0.923746	1.48105	NA	NA	NA	NA	NA	NA	NA	NA	NA	NA	NA	NA	NA	NA	NA	NA	NA	NA	NA	NA	NA	NA	NA	TRUE	1.46e-92
ILD endpoints	6899_37	PCBD2	Wald_ratio	1	-0.523084	0.402881	0.194164	0.59269	0.269084	1.30547	NA	NA	NA	NA	NA	NA	NA	NA	NA	NA	NA	NA	NA	NA	NA	NA	NA	NA	NA	NA	NA	NA	NA	TRUE	3.86e-10
ILD endpoints	17776_15	PECR	Wald_ratio	1	-0.358331	0.276487	0.194971	0.698842	0.40647	1.20152	NA	NA	NA	NA	NA	NA	NA	NA	NA	NA	NA	NA	NA	NA	NA	NA	NA	NA	NA	NA	NA	NA	NA	TRUE	4.09e-28
ILD endpoints	5763_67	DEFB104A	Wald_ratio	1	-0.281412	0.217332	0.195372	0.754718	0.492933	1.15553	NA	NA	NA	NA	NA	NA	NA	NA	NA	NA	NA	NA	NA	NA	NA	NA	NA	NA	NA	NA	NA	NA	NA	TRUE	1.8e-65
ILD endpoints	8877_22	EVA1C	Wald_ratio	1	-0.400659	0.310003	0.196207	0.669879	0.364852	1.22992	NA	NA	NA	NA	NA	NA	NA	NA	NA	NA	NA	NA	NA	NA	NA	NA	NA	NA	NA	NA	NA	NA	NA	TRUE	2.64e-15
ILD endpoints	8336_267	GRAMD1C	Wald_ratio	1	-0.629714	0.490133	0.198869	0.532744	0.203849	1.39229	NA	NA	NA	NA	NA	NA	NA	NA	NA	NA	NA	NA	NA	NA	NA	NA	NA	NA	NA	NA	NA	NA	NA	TRUE	1.12e-70
ILD endpoints	2617_56	ERBB3	Wald_ratio	1	0.260598	0.203786	0.200973	1.29771	0.870383	1.93483	NA	NA	NA	NA	NA	NA	NA	NA	NA	NA	NA	NA	NA	NA	NA	NA	NA	NA	NA	NA	NA	NA	NA	TRUE	9.61e-33
ILD endpoints	15562_24	GUSB	Wald_ratio	1	-0.345247	0.270019	0.201036	0.708045	0.417077	1.202	NA	NA	NA	NA	NA	NA	NA	NA	NA	NA	NA	NA	NA	NA	NA	NA	NA	NA	NA	NA	NA	NA	NA	TRUE	4.02e-39
ILD endpoints	9265_10	GLIPR1	Wald_ratio	1	0.326234	0.258517	0.206969	1.38574	0.834887	2.30004	NA	NA	NA	NA	NA	NA	NA	NA	NA	NA	NA	NA	NA	NA	NA	NA	NA	NA	NA	NA	NA	NA	NA	TRUE	8.19e-23
ILD endpoints	18175_65	VAT1	Wald_ratio	1	-0.411223	0.327207	0.208837	0.662839	0.349047	1.25873	NA	NA	NA	NA	NA	NA	NA	NA	NA	NA	NA	NA	NA	NA	NA	NA	NA	NA	NA	NA	NA	NA	NA	TRUE	1.27e-11
ILD endpoints	4232_19	IGF1R	Wald_ratio	1	0.876686	0.698916	0.209715	2.40292	0.610675	9.45517	NA	NA	NA	NA	NA	NA	NA	NA	NA	NA	NA	NA	NA	NA	NA	NA	NA	NA	NA	NA	NA	NA	NA	TRUE	1.65e-42
ILD endpoints	15298_199	NETO1	Wald_ratio	1	0.591706	0.471827	0.209815	1.80707	0.716716	4.55619	NA	NA	NA	NA	NA	NA	NA	NA	NA	NA	NA	NA	NA	NA	NA	NA	NA	NA	NA	NA	NA	NA	NA	TRUE	4.39e-07
ILD endpoints	17781_191	MAP1LC3A	Wald_ratio	1	-0.541587	0.43253	0.21052	0.581824	0.249238	1.35822	NA	NA	NA	NA	NA	NA	NA	NA	NA	NA	NA	NA	NA	NA	NA	NA	NA	NA	NA	NA	NA	NA	NA	TRUE	4.3e-08
ILD endpoints	7251_64	C1QTNF3	Wald_ratio	1	-0.195912	0.156751	0.211362	0.822085	0.604627	1.11775	NA	NA	NA	NA	NA	NA	NA	NA	NA	NA	NA	NA	NA	NA	NA	NA	NA	NA	NA	NA	NA	NA	NA	TRUE	4.67e-54
ILD endpoints	17331_138	KREMEN1	Wald_ratio	1	0.131901	0.105564	0.211485	1.141	0.92774	1.40327	NA	NA	NA	NA	NA	NA	NA	NA	NA	NA	NA	NA	NA	NA	NA	NA	NA	NA	NA	NA	NA	NA	NA	TRUE	1.02e-104
ILD endpoints	9197_4	LGALS9	Wald_ratio	1	0.229755	0.18409	0.212009	1.25829	0.877164	1.80502	NA	NA	NA	NA	NA	NA	NA	NA	NA	NA	NA	NA	NA	NA	NA	NA	NA	NA	NA	NA	NA	NA	NA	TRUE	4.42e-41
ILD endpoints	11441_11	PYGL	Wald_ratio	1	0.233327	0.187024	0.212187	1.26279	0.875255	1.82193	NA	NA	NA	NA	NA	NA	NA	NA	NA	NA	NA	NA	NA	NA	NA	NA	NA	NA	NA	NA	NA	NA	NA	TRUE	5.06e-37
ILD endpoints	11659_31	CLINT1	Wald_ratio	1	0.531854	0.427495	0.213456	1.70208	0.73636	3.93434	NA	NA	NA	NA	NA	NA	NA	NA	NA	NA	NA	NA	NA	NA	NA	NA	NA	NA	NA	NA	NA	NA	NA	TRUE	1.19e-09
ILD endpoints	18321_38	MTHFD2	Wald_ratio	1	0.271787	0.221152	0.219087	1.31231	0.850721	2.02434	NA	NA	NA	NA	NA	NA	NA	NA	NA	NA	NA	NA	NA	NA	NA	NA	NA	NA	NA	NA	NA	NA	NA	TRUE	1.43e-14
ILD endpoints	8274_64	STX7	Wald_ratio	1	-0.223152	0.182133	0.220495	0.799993	0.559824	1.1432	NA	NA	NA	NA	NA	NA	NA	NA	NA	NA	NA	NA	NA	NA	NA	NA	NA	NA	NA	NA	NA	NA	NA	TRUE	2.48e-40
ILD endpoints	16070_7	WIF1	Wald_ratio	1	-0.454082	0.371634	0.221763	0.635031	0.306516	1.31564	NA	NA	NA	NA	NA	NA	NA	NA	NA	NA	NA	NA	NA	NA	NA	NA	NA	NA	NA	NA	NA	NA	NA	TRUE	4.91e-11
ILD endpoints	4922_13	CCL19	Wald_ratio	1	-0.563689	0.462232	0.222656	0.569106	0.230003	1.40816	NA	NA	NA	NA	NA	NA	NA	NA	NA	NA	NA	NA	NA	NA	NA	NA	NA	NA	NA	NA	NA	NA	NA	TRUE	4.11e-07
ILD endpoints	4294_16	SPHK1	Wald_ratio	1	-0.257119	0.211535	0.224178	0.773276	0.510825	1.17057	NA	NA	NA	NA	NA	NA	NA	NA	NA	NA	NA	NA	NA	NA	NA	NA	NA	NA	NA	NA	NA	NA	NA	TRUE	7.77e-14
ILD endpoints	5798_3	BID	Wald_ratio	1	-0.304091	0.250825	0.225373	0.737793	0.451262	1.20626	NA	NA	NA	NA	NA	NA	NA	NA	NA	NA	NA	NA	NA	NA	NA	NA	NA	NA	NA	NA	NA	NA	NA	TRUE	1.67e-18
ILD endpoints	12376_85	CDKN2D	Wald_ratio	1	0.330503	0.272634	0.225414	1.39167	0.815576	2.37469	NA	NA	NA	NA	NA	NA	NA	NA	NA	NA	NA	NA	NA	NA	NA	NA	NA	NA	NA	NA	NA	NA	NA	TRUE	9.78e-08
ILD endpoints	5713_9	IFNL3	Wald_ratio	1	0.534855	0.44143	0.22565	1.7072	0.718674	4.05543	NA	NA	NA	NA	NA	NA	NA	NA	NA	NA	NA	NA	NA	NA	NA	NA	NA	NA	NA	NA	NA	NA	NA	TRUE	6.46e-08
ILD endpoints	4962_52	CDNF	Wald_ratio	1	0.401492	0.332391	0.22709	1.49405	0.778804	2.86618	NA	NA	NA	NA	NA	NA	NA	NA	NA	NA	NA	NA	NA	NA	NA	NA	NA	NA	NA	NA	NA	NA	NA	TRUE	7.2e-286
ILD endpoints	18342_2	PSAT1	Wald_ratio	1	0.556238	0.460517	0.227103	1.7441	0.707247	4.30102	NA	NA	NA	NA	NA	NA	NA	NA	NA	NA	NA	NA	NA	NA	NA	NA	NA	NA	NA	NA	NA	NA	NA	TRUE	3.36e-52
ILD endpoints	4925_54	MMP13	Wald_ratio	1	-0.454732	0.37712	0.227894	0.634618	0.303041	1.32899	NA	NA	NA	NA	NA	NA	NA	NA	NA	NA	NA	NA	NA	NA	NA	NA	NA	NA	NA	NA	NA	NA	NA	TRUE	1.04e-09
ILD endpoints	18813_15	DDX19A	Wald_ratio	1	0.566639	0.470597	0.228556	1.76233	0.700662	4.4327	NA	NA	NA	NA	NA	NA	NA	NA	NA	NA	NA	NA	NA	NA	NA	NA	NA	NA	NA	NA	NA	NA	NA	TRUE	4.11e-10
ILD endpoints	5460_60	DDX19B	Wald_ratio	1	0.590314	0.490259	0.228556	1.80456	0.690325	4.71723	NA	NA	NA	NA	NA	NA	NA	NA	NA	NA	NA	NA	NA	NA	NA	NA	NA	NA	NA	NA	NA	NA	NA	TRUE	1.96e-09
ILD endpoints	15513_108	PRSS8	Wald_ratio	1	-0.458035	0.380518	0.228699	0.632525	0.300037	1.33346	NA	NA	NA	NA	NA	NA	NA	NA	NA	NA	NA	NA	NA	NA	NA	NA	NA	NA	NA	NA	NA	NA	NA	TRUE	2.01e-09
ILD endpoints	12677_164	FLII	Wald_ratio	1	0.340692	0.283339	0.229202	1.40592	0.806821	2.44987	NA	NA	NA	NA	NA	NA	NA	NA	NA	NA	NA	NA	NA	NA	NA	NA	NA	NA	NA	NA	NA	NA	NA	TRUE	8.79e-19
ILD endpoints	19223_6	RAB1A	Wald_ratio	1	-0.46456	0.386524	0.229405	0.628411	0.294597	1.34048	NA	NA	NA	NA	NA	NA	NA	NA	NA	NA	NA	NA	NA	NA	NA	NA	NA	NA	NA	NA	NA	NA	NA	TRUE	4.16e-09
ILD endpoints	16079_2	TEC	Wald_ratio	1	0.234955	0.197362	0.233858	1.26485	0.859097	1.86225	NA	NA	NA	NA	NA	NA	NA	NA	NA	NA	NA	NA	NA	NA	NA	NA	NA	NA	NA	NA	NA	NA	NA	TRUE	4.85e-44
ILD endpoints	17828_3	S100A14	Wald_ratio	1	-0.288283	0.242726	0.234956	0.749549	0.465787	1.20618	NA	NA	NA	NA	NA	NA	NA	NA	NA	NA	NA	NA	NA	NA	NA	NA	NA	NA	NA	NA	NA	NA	NA	TRUE	2.45e-24
ILD endpoints	16751_15	NPPB	Wald_ratio	1	0.289335	0.243956	0.235616	1.33554	0.827937	2.15435	NA	NA	NA	NA	NA	NA	NA	NA	NA	NA	NA	NA	NA	NA	NA	NA	NA	NA	NA	NA	NA	NA	NA	TRUE	1.23e-25
ILD endpoints	3040_59	CCL3	Wald_ratio	1	0.0778846	0.065844	0.236863	1.081	0.950117	1.22991	NA	NA	NA	NA	NA	NA	NA	NA	NA	NA	NA	NA	NA	NA	NA	NA	NA	NA	NA	NA	NA	NA	NA	TRUE	1.19e-244
ILD endpoints	18422_41	MVD	Wald_ratio	1	1.14667	0.986152	0.244922	3.1477	0.455578	21.7482	NA	NA	NA	NA	NA	NA	NA	NA	NA	NA	NA	NA	NA	NA	NA	NA	NA	NA	NA	NA	NA	NA	NA	TRUE	1.42e-22
ILD endpoints	8100_15	ADM2	Wald_ratio	1	0.217491	0.187595	0.246306	1.24295	0.860541	1.79531	NA	NA	NA	NA	NA	NA	NA	NA	NA	NA	NA	NA	NA	NA	NA	NA	NA	NA	NA	NA	NA	NA	NA	TRUE	1.61e-36
ILD endpoints	16882_27	PHPT1	Wald_ratio	1	0.130316	0.112414	0.246355	1.13919	0.913916	1.41999	NA	NA	NA	NA	NA	NA	NA	NA	NA	NA	NA	NA	NA	NA	NA	NA	NA	NA	NA	NA	NA	NA	NA	TRUE	1.17e-109
ILD endpoints	5103_30	CD200R1	Wald_ratio	1	-0.228528	0.19743	0.247062	0.795704	0.540376	1.17168	NA	NA	NA	NA	NA	NA	NA	NA	NA	NA	NA	NA	NA	NA	NA	NA	NA	NA	NA	NA	NA	NA	NA	TRUE	1.63e-37
ILD endpoints	8458_111	SNCA	Wald_ratio	1	0.540069	0.467113	0.247605	1.71613	0.686965	4.2871	NA	NA	NA	NA	NA	NA	NA	NA	NA	NA	NA	NA	NA	NA	NA	NA	NA	NA	NA	NA	NA	NA	NA	TRUE	2.51e-07
ILD endpoints	15440_57	PCSK2	Wald_ratio	1	0.299973	0.25962	0.247914	1.34982	0.811491	2.24528	NA	NA	NA	NA	NA	NA	NA	NA	NA	NA	NA	NA	NA	NA	NA	NA	NA	NA	NA	NA	NA	NA	NA	TRUE	2.07e-21
ILD endpoints	3499_77	IL17B	Wald_ratio	1	0.391245	0.339127	0.24863	1.47882	0.760755	2.87466	NA	NA	NA	NA	NA	NA	NA	NA	NA	NA	NA	NA	NA	NA	NA	NA	NA	NA	NA	NA	NA	NA	NA	TRUE	1.51e-12
ILD endpoints	15414_316	LDHA	Wald_ratio	1	-0.472795	0.412144	0.251316	0.623258	0.277871	1.39795	NA	NA	NA	NA	NA	NA	NA	NA	NA	NA	NA	NA	NA	NA	NA	NA	NA	NA	NA	NA	NA	NA	NA	TRUE	2.23e-20
ILD endpoints	14106_46	RAP1GDS1	Wald_ratio	1	0.513156	0.44885	0.252928	1.67055	0.693093	4.02652	NA	NA	NA	NA	NA	NA	NA	NA	NA	NA	NA	NA	NA	NA	NA	NA	NA	NA	NA	NA	NA	NA	NA	TRUE	2.42e-07
ILD endpoints	5682_13	VASN	Wald_ratio	1	-0.332958	0.292019	0.254206	0.7168	0.404414	1.27049	NA	NA	NA	NA	NA	NA	NA	NA	NA	NA	NA	NA	NA	NA	NA	NA	NA	NA	NA	NA	NA	NA	NA	TRUE	2.29e-15
ILD endpoints	3448_13	INSR	Wald_ratio	1	0.374873	0.329151	0.254742	1.45481	0.763179	2.77322	NA	NA	NA	NA	NA	NA	NA	NA	NA	NA	NA	NA	NA	NA	NA	NA	NA	NA	NA	NA	NA	NA	NA	TRUE	1.13e-13
ILD endpoints	11480_1	ALDH3A1	Wald_ratio	1	0.201321	0.177171	0.255827	1.22302	0.864214	1.73079	NA	NA	NA	NA	NA	NA	NA	NA	NA	NA	NA	NA	NA	NA	NA	NA	NA	NA	NA	NA	NA	NA	NA	TRUE	7.44e-47
ILD endpoints	5339_49	S100A9	Wald_ratio	1	0.516238	0.455406	0.256971	1.67571	0.686357	4.09118	NA	NA	NA	NA	NA	NA	NA	NA	NA	NA	NA	NA	NA	NA	NA	NA	NA	NA	NA	NA	NA	NA	NA	TRUE	2.29e-07
ILD endpoints	7227_75	COCH	Wald_ratio	1	0.0906554	0.0800815	0.257618	1.09489	0.935846	1.28097	NA	NA	NA	NA	NA	NA	NA	NA	NA	NA	NA	NA	NA	NA	NA	NA	NA	NA	NA	NA	NA	NA	NA	TRUE	7.93e-251
ILD endpoints	12801_33	IRF2	Wald_ratio	1	0.653473	0.577806	0.258074	1.9222	0.619385	5.96538	NA	NA	NA	NA	NA	NA	NA	NA	NA	NA	NA	NA	NA	NA	NA	NA	NA	NA	NA	NA	NA	NA	NA	TRUE	9.69e-08
ILD endpoints	17692_2	BTN3A3	Wald_ratio	1	-0.164413	0.146585	0.262022	0.848391	0.636532	1.13076	NA	NA	NA	NA	NA	NA	NA	NA	NA	NA	NA	NA	NA	NA	NA	NA	NA	NA	NA	NA	NA	NA	NA	TRUE	0
ILD endpoints	17357_33	SEPSECS	Wald_ratio	1	0.375517	0.334831	0.262069	1.45574	0.755216	2.80607	NA	NA	NA	NA	NA	NA	NA	NA	NA	NA	NA	NA	NA	NA	NA	NA	NA	NA	NA	NA	NA	NA	NA	TRUE	4.51e-12
ILD endpoints	3820_68	MAPKAPK2	Wald_ratio	1	0.145154	0.129822	0.263524	1.15622	0.896464	1.49124	NA	NA	NA	NA	NA	NA	NA	NA	NA	NA	NA	NA	NA	NA	NA	NA	NA	NA	NA	NA	NA	NA	NA	TRUE	4.62e-75
ILD endpoints	9339_204	FKBP2	Wald_ratio	1	-0.541924	0.486255	0.265071	0.581628	0.224252	1.50853	NA	NA	NA	NA	NA	NA	NA	NA	NA	NA	NA	NA	NA	NA	NA	NA	NA	NA	NA	NA	NA	NA	NA	TRUE	3.73e-08
ILD endpoints	14156_33	YWHAB	Wald_ratio	1	0.154277	0.139027	0.267131	1.16681	0.888504	1.5323	NA	NA	NA	NA	NA	NA	NA	NA	NA	NA	NA	NA	NA	NA	NA	NA	NA	NA	NA	NA	NA	NA	NA	TRUE	5.16e-78
ILD endpoints	9747_48	MARK3	Wald_ratio	1	0.460179	0.41953	0.27269	1.58436	0.696212	3.60549	NA	NA	NA	NA	NA	NA	NA	NA	NA	NA	NA	NA	NA	NA	NA	NA	NA	NA	NA	NA	NA	NA	NA	TRUE	6.21e-09
ILD endpoints	12366_16	CRYGD	Wald_ratio	1	-0.212567	0.195089	0.275894	0.808506	0.551594	1.18508	NA	NA	NA	NA	NA	NA	NA	NA	NA	NA	NA	NA	NA	NA	NA	NA	NA	NA	NA	NA	NA	NA	NA	TRUE	6.11e-39
ILD endpoints	3419_49	CAMK2D	Wald_ratio	1	0.531959	0.489169	0.276827	1.70226	0.652587	4.44033	NA	NA	NA	NA	NA	NA	NA	NA	NA	NA	NA	NA	NA	NA	NA	NA	NA	NA	NA	NA	NA	NA	NA	TRUE	6.4e-07
ILD endpoints	17677_47	CD160	Wald_ratio	1	0.178824	0.164682	0.277535	1.19581	0.865928	1.65136	NA	NA	NA	NA	NA	NA	NA	NA	NA	NA	NA	NA	NA	NA	NA	NA	NA	NA	NA	NA	NA	NA	NA	TRUE	6.66e-55
ILD endpoints	5658_64	F13B	Wald_ratio	1	-0.0693354	0.064247	0.280498	0.933014	0.822621	1.05822	NA	NA	NA	NA	NA	NA	NA	NA	NA	NA	NA	NA	NA	NA	NA	NA	NA	NA	NA	NA	NA	NA	NA	TRUE	7.27e-40
ILD endpoints	10571_14	MGAT1	Wald_ratio	1	-0.46274	0.428955	0.280694	0.629556	0.271581	1.45938	NA	NA	NA	NA	NA	NA	NA	NA	NA	NA	NA	NA	NA	NA	NA	NA	NA	NA	NA	NA	NA	NA	NA	TRUE	1.54e-10
ILD endpoints	17786_5	GGPS1	Wald_ratio	1	0.29187	0.270748	0.281029	1.33893	0.787574	2.27627	NA	NA	NA	NA	NA	NA	NA	NA	NA	NA	NA	NA	NA	NA	NA	NA	NA	NA	NA	NA	NA	NA	NA	TRUE	8.73e-25
ILD endpoints	12457_10	ADI1	Wald_ratio	1	-0.246503	0.229853	0.283523	0.781529	0.49807	1.22631	NA	NA	NA	NA	NA	NA	NA	NA	NA	NA	NA	NA	NA	NA	NA	NA	NA	NA	NA	NA	NA	NA	NA	TRUE	4.9e-19
ILD endpoints	12556_7	UBE2C	Wald_ratio	1	-0.169856	0.159145	0.285836	0.843786	0.617682	1.15266	NA	NA	NA	NA	NA	NA	NA	NA	NA	NA	NA	NA	NA	NA	NA	NA	NA	NA	NA	NA	NA	NA	NA	TRUE	5.76e-57
ILD endpoints	2632_5	IL12RB1	Wald_ratio	1	0.30654	0.288114	0.28735	1.35872	0.772469	2.38988	NA	NA	NA	NA	NA	NA	NA	NA	NA	NA	NA	NA	NA	NA	NA	NA	NA	NA	NA	NA	NA	NA	NA	TRUE	1.43e-17
ILD endpoints	10499_1	TMEM106A	Wald_ratio	1	-0.387554	0.371942	0.297424	0.678715	0.327404	1.40699	NA	NA	NA	NA	NA	NA	NA	NA	NA	NA	NA	NA	NA	NA	NA	NA	NA	NA	NA	NA	NA	NA	NA	TRUE	5.45e-10
ILD endpoints	5462_62	FCN3	Wald_ratio	1	-0.432672	0.416212	0.29855	0.648773	0.28695	1.46683	NA	NA	NA	NA	NA	NA	NA	NA	NA	NA	NA	NA	NA	NA	NA	NA	NA	NA	NA	NA	NA	NA	NA	TRUE	1.95e-283
ILD endpoints	4440_15	FCRL3	Wald_ratio	1	0.224076	0.21646	0.300584	1.25117	0.818578	1.91236	NA	NA	NA	NA	NA	NA	NA	NA	NA	NA	NA	NA	NA	NA	NA	NA	NA	NA	NA	NA	NA	NA	NA	TRUE	1.48e-88
ILD endpoints	15622_13	OPCML	Wald_ratio	1	-0.218009	0.2117	0.303103	0.804118	0.531027	1.21765	NA	NA	NA	NA	NA	NA	NA	NA	NA	NA	NA	NA	NA	NA	NA	NA	NA	NA	NA	NA	NA	NA	NA	TRUE	3.67e-28
ILD endpoints	9343_16	IL2RB	Wald_ratio	1	0.22576	0.220389	0.305661	1.25328	0.813668	1.93039	NA	NA	NA	NA	NA	NA	NA	NA	NA	NA	NA	NA	NA	NA	NA	NA	NA	NA	NA	NA	NA	NA	NA	TRUE	2.94e-28
ILD endpoints	18880_81	COL3A1	Wald_ratio	1	-0.340955	0.333312	0.306341	0.711091	0.370002	1.36662	NA	NA	NA	NA	NA	NA	NA	NA	NA	NA	NA	NA	NA	NA	NA	NA	NA	NA	NA	NA	NA	NA	NA	TRUE	8.2e-19
ILD endpoints	11681_8	AGFG1	Wald_ratio	1	0.240728	0.23617	0.30806	1.27218	0.800784	2.02106	NA	NA	NA	NA	NA	NA	NA	NA	NA	NA	NA	NA	NA	NA	NA	NA	NA	NA	NA	NA	NA	NA	NA	TRUE	1.16e-39
ILD endpoints	5687_5	PRKCSH	Wald_ratio	1	-0.212514	0.208674	0.308487	0.808549	0.53713	1.21712	NA	NA	NA	NA	NA	NA	NA	NA	NA	NA	NA	NA	NA	NA	NA	NA	NA	NA	NA	NA	NA	NA	NA	TRUE	9.28e-28
ILD endpoints	13931_22	PSMD9	Wald_ratio	1	0.185271	0.181928	0.3085	1.20354	0.842562	1.71919	NA	NA	NA	NA	NA	NA	NA	NA	NA	NA	NA	NA	NA	NA	NA	NA	NA	NA	NA	NA	NA	NA	NA	TRUE	3.89e-43
ILD endpoints	5107_7	NOTCH1	Wald_ratio	1	0.224972	0.22137	0.3095	1.25229	0.811466	1.93258	NA	NA	NA	NA	NA	NA	NA	NA	NA	NA	NA	NA	NA	NA	NA	NA	NA	NA	NA	NA	NA	NA	NA	TRUE	3.25e-31
ILD endpoints	10462_14	INSL5	Wald_ratio	1	-0.389176	0.383068	0.309656	0.677615	0.319822	1.43568	NA	NA	NA	NA	NA	NA	NA	NA	NA	NA	NA	NA	NA	NA	NA	NA	NA	NA	NA	NA	NA	NA	NA	TRUE	7.28e-11
ILD endpoints	10015_119	KCNAB2	Wald_ratio	1	0.329986	0.325362	0.310482	1.39095	0.735118	2.63188	NA	NA	NA	NA	NA	NA	NA	NA	NA	NA	NA	NA	NA	NA	NA	NA	NA	NA	NA	NA	NA	NA	NA	TRUE	2.39e-24
ILD endpoints	17408_2	PMM1	Wald_ratio	1	-0.407841	0.404141	0.3129	0.665085	0.301207	1.46855	NA	NA	NA	NA	NA	NA	NA	NA	NA	NA	NA	NA	NA	NA	NA	NA	NA	NA	NA	NA	NA	NA	NA	TRUE	2.44e-07
ILD endpoints	2644_11	PRKCA	Wald_ratio	1	-0.275783	0.27414	0.314418	0.758977	0.443482	1.29892	NA	NA	NA	NA	NA	NA	NA	NA	NA	NA	NA	NA	NA	NA	NA	NA	NA	NA	NA	NA	NA	NA	NA	TRUE	7.98e-19
ILD endpoints	10396_6	MCL1	Wald_ratio	1	-0.14234	0.142176	0.31675	0.867326	0.656387	1.14605	NA	NA	NA	NA	NA	NA	NA	NA	NA	NA	NA	NA	NA	NA	NA	NA	NA	NA	NA	NA	NA	NA	NA	TRUE	1.64e-77
ILD endpoints	19277_4	TSTD1	Wald_ratio	1	-0.430885	0.431086	0.317537	0.649934	0.279204	1.51292	NA	NA	NA	NA	NA	NA	NA	NA	NA	NA	NA	NA	NA	NA	NA	NA	NA	NA	NA	NA	NA	NA	NA	TRUE	1.31e-306
ILD endpoints	19150_20	PRPSAP2	Wald_ratio	1	0.367785	0.368381	0.318095	1.44453	0.701705	2.97372	NA	NA	NA	NA	NA	NA	NA	NA	NA	NA	NA	NA	NA	NA	NA	NA	NA	NA	NA	NA	NA	NA	NA	TRUE	3.19e-11
ILD endpoints	16785_45	DEFA5	Wald_ratio	1	-0.216898	0.218518	0.320913	0.805012	0.524561	1.2354	NA	NA	NA	NA	NA	NA	NA	NA	NA	NA	NA	NA	NA	NA	NA	NA	NA	NA	NA	NA	NA	NA	NA	TRUE	6.78e-09
ILD endpoints	13590_1	REXO2	Wald_ratio	1	-0.218052	0.22084	0.323458	0.804083	0.521577	1.23961	NA	NA	NA	NA	NA	NA	NA	NA	NA	NA	NA	NA	NA	NA	NA	NA	NA	NA	NA	NA	NA	NA	NA	TRUE	4.81e-33
ILD endpoints	4162_54	TF	Wald_ratio	1	0.156598	0.158966	0.324575	1.16952	0.856435	1.59707	NA	NA	NA	NA	NA	NA	NA	NA	NA	NA	NA	NA	NA	NA	NA	NA	NA	NA	NA	NA	NA	NA	NA	TRUE	2.53e-56
ILD endpoints	12424_107	THYN1	Wald_ratio	1	-0.447781	0.455179	0.325239	0.639044	0.261864	1.55951	NA	NA	NA	NA	NA	NA	NA	NA	NA	NA	NA	NA	NA	NA	NA	NA	NA	NA	NA	NA	NA	NA	NA	TRUE	3.38e-09
ILD endpoints	8065_245	PATE4	Wald_ratio	1	-0.175387	0.178824	0.326699	0.839132	0.591034	1.19137	NA	NA	NA	NA	NA	NA	NA	NA	NA	NA	NA	NA	NA	NA	NA	NA	NA	NA	NA	NA	NA	NA	NA	TRUE	1.31e-39
ILD endpoints	3025_50	FGF2	Wald_ratio	1	-0.071363	0.0728351	0.32719	0.931124	0.807252	1.074	NA	NA	NA	NA	NA	NA	NA	NA	NA	NA	NA	NA	NA	NA	NA	NA	NA	NA	NA	NA	NA	NA	NA	TRUE	6.75e-72
ILD endpoints	17821_20	NMT2	Wald_ratio	1	0.333956	0.341046	0.327476	1.39648	0.7157	2.72483	NA	NA	NA	NA	NA	NA	NA	NA	NA	NA	NA	NA	NA	NA	NA	NA	NA	NA	NA	NA	NA	NA	NA	TRUE	7.78e-12
ILD endpoints	12646_2	RPE	Wald_ratio	1	0.275357	0.281473	0.327941	1.317	0.758562	2.28655	NA	NA	NA	NA	NA	NA	NA	NA	NA	NA	NA	NA	NA	NA	NA	NA	NA	NA	NA	NA	NA	NA	NA	TRUE	3.17e-18
ILD endpoints	12616_45	NRBP1	Wald_ratio	1	0.429501	0.442079	0.331275	1.53649	0.645989	3.65456	NA	NA	NA	NA	NA	NA	NA	NA	NA	NA	NA	NA	NA	NA	NA	NA	NA	NA	NA	NA	NA	NA	NA	TRUE	4.96e-07
ILD endpoints	5128_53	SLAMF6	Wald_ratio	1	0.12149	0.125438	0.332784	1.12918	0.883054	1.4439	NA	NA	NA	NA	NA	NA	NA	NA	NA	NA	NA	NA	NA	NA	NA	NA	NA	NA	NA	NA	NA	NA	NA	TRUE	2.02e-89
ILD endpoints	4455_89	MFGE8	Wald_ratio	1	-0.19186	0.199167	0.33539	0.825423	0.558653	1.21958	NA	NA	NA	NA	NA	NA	NA	NA	NA	NA	NA	NA	NA	NA	NA	NA	NA	NA	NA	NA	NA	NA	NA	TRUE	6.31e-204
ILD endpoints	7981_230	B3GALT6	Wald_ratio	1	-0.400085	0.41825	0.338784	0.670263	0.295273	1.52148	NA	NA	NA	NA	NA	NA	NA	NA	NA	NA	NA	NA	NA	NA	NA	NA	NA	NA	NA	NA	NA	NA	NA	TRUE	9.72e-09
ILD endpoints	7192_37	IFNLR1	Wald_ratio	1	0.690489	0.738303	0.349666	1.99469	0.469266	8.47874	NA	NA	NA	NA	NA	NA	NA	NA	NA	NA	NA	NA	NA	NA	NA	NA	NA	NA	NA	NA	NA	NA	NA	TRUE	3.49e-114
ILD endpoints	11177_16	KRT5	Wald_ratio	1	0.14904	0.159506	0.350103	1.16072	0.849089	1.58672	NA	NA	NA	NA	NA	NA	NA	NA	NA	NA	NA	NA	NA	NA	NA	NA	NA	NA	NA	NA	NA	NA	NA	TRUE	2.74e-60
ILD endpoints	9931_20	KRT1	Wald_ratio	1	0.290984	0.311416	0.350103	1.33774	0.726591	2.46295	NA	NA	NA	NA	NA	NA	NA	NA	NA	NA	NA	NA	NA	NA	NA	NA	NA	NA	NA	NA	NA	NA	NA	TRUE	3e-15
ILD endpoints	5443_62	NPPA	Wald_ratio	1	0.259979	0.278346	0.350298	1.2969	0.751578	2.2379	NA	NA	NA	NA	NA	NA	NA	NA	NA	NA	NA	NA	NA	NA	NA	NA	NA	NA	NA	NA	NA	NA	NA	TRUE	1.69e-10
ILD endpoints	7019_13	SEMA7A	Wald_ratio	1	0.29445	0.318969	0.355938	1.34239	0.718401	2.50836	NA	NA	NA	NA	NA	NA	NA	NA	NA	NA	NA	NA	NA	NA	NA	NA	NA	NA	NA	NA	NA	NA	NA	TRUE	3.11e-19
ILD endpoints	8469_41	IGFBP2	Wald_ratio	1	-0.372424	0.405866	0.358826	0.689062	0.311013	1.52665	NA	NA	NA	NA	NA	NA	NA	NA	NA	NA	NA	NA	NA	NA	NA	NA	NA	NA	NA	NA	NA	NA	NA	TRUE	8.48e-15
ILD endpoints	15579_26	ENPP6	Wald_ratio	1	0.35889	0.392626	0.360676	1.43174	0.663215	3.09082	NA	NA	NA	NA	NA	NA	NA	NA	NA	NA	NA	NA	NA	NA	NA	NA	NA	NA	NA	NA	NA	NA	NA	TRUE	1.46e-10
ILD endpoints	19334_62	TXNDC12	Wald_ratio	1	-0.22531	0.247419	0.362485	0.798269	0.491521	1.29645	NA	NA	NA	NA	NA	NA	NA	NA	NA	NA	NA	NA	NA	NA	NA	NA	NA	NA	NA	NA	NA	NA	NA	TRUE	6.6e-25
ILD endpoints	18413_24	ARL4D	Wald_ratio	1	-0.384087	0.423478	0.364416	0.681072	0.296976	1.56194	NA	NA	NA	NA	NA	NA	NA	NA	NA	NA	NA	NA	NA	NA	NA	NA	NA	NA	NA	NA	NA	NA	NA	TRUE	3.19e-09
ILD endpoints	5005_4	MAPK12	Wald_ratio	1	-0.23561	0.260637	0.366006	0.790088	0.474042	1.31684	NA	NA	NA	NA	NA	NA	NA	NA	NA	NA	NA	NA	NA	NA	NA	NA	NA	NA	NA	NA	NA	NA	NA	TRUE	2.71e-157
ILD endpoints	3796_79	ANGPTL4	Wald_ratio	1	-0.183033	0.204173	0.370007	0.832741	0.558102	1.24253	NA	NA	NA	NA	NA	NA	NA	NA	NA	NA	NA	NA	NA	NA	NA	NA	NA	NA	NA	NA	NA	NA	NA	TRUE	5.37e-31
ILD endpoints	14623_26	SUMO3	Wald_ratio	1	0.335111	0.375282	0.37188	1.3981	0.670024	2.91732	NA	NA	NA	NA	NA	NA	NA	NA	NA	NA	NA	NA	NA	NA	NA	NA	NA	NA	NA	NA	NA	NA	NA	TRUE	1.24e-10
ILD endpoints	7810_20	C1QTNF5	Wald_ratio	1	0.215094	0.2417	0.373506	1.23998	0.772103	1.99138	NA	NA	NA	NA	NA	NA	NA	NA	NA	NA	NA	NA	NA	NA	NA	NA	NA	NA	NA	NA	NA	NA	NA	TRUE	1.42e-126
ILD endpoints	11192_168	TINAGL1	Wald_ratio	1	0.218203	0.246951	0.376918	1.24384	0.766576	2.01824	NA	NA	NA	NA	NA	NA	NA	NA	NA	NA	NA	NA	NA	NA	NA	NA	NA	NA	NA	NA	NA	NA	NA	TRUE	6.63e-22
ILD endpoints	13068_139	CCS	Wald_ratio	1	0.166667	0.189066	0.378034	1.18136	0.815541	1.71127	NA	NA	NA	NA	NA	NA	NA	NA	NA	NA	NA	NA	NA	NA	NA	NA	NA	NA	NA	NA	NA	NA	NA	TRUE	5.64e-40
ILD endpoints	15522_2	GLIPR2	Wald_ratio	1	0.24987	0.283819	0.378651	1.28386	0.736081	2.23928	NA	NA	NA	NA	NA	NA	NA	NA	NA	NA	NA	NA	NA	NA	NA	NA	NA	NA	NA	NA	NA	NA	NA	TRUE	5.58e-204
ILD endpoints	5586_66	MINPP1	Wald_ratio	1	-0.20005	0.228462	0.381228	0.81869	0.523177	1.28112	NA	NA	NA	NA	NA	NA	NA	NA	NA	NA	NA	NA	NA	NA	NA	NA	NA	NA	NA	NA	NA	NA	NA	TRUE	2.04e-27
ILD endpoints	15333_11	SDF2	Wald_ratio	1	0.079878	0.0912628	0.381436	1.08315	0.905745	1.29531	NA	NA	NA	NA	NA	NA	NA	NA	NA	NA	NA	NA	NA	NA	NA	NA	NA	NA	NA	NA	NA	NA	NA	TRUE	2.59e-176
ILD endpoints	6493_9	CPZ	Wald_ratio	1	0.27968	0.320506	0.38287	1.32271	0.705738	2.47904	NA	NA	NA	NA	NA	NA	NA	NA	NA	NA	NA	NA	NA	NA	NA	NA	NA	NA	NA	NA	NA	NA	NA	TRUE	9.15e-29
ILD endpoints	12687_2	DECR1	Wald_ratio	1	-0.376569	0.433644	0.385184	0.686211	0.293314	1.6054	NA	NA	NA	NA	NA	NA	NA	NA	NA	NA	NA	NA	NA	NA	NA	NA	NA	NA	NA	NA	NA	NA	NA	TRUE	8.22e-28
ILD endpoints	14094_29	HBEGF	Wald_ratio	1	0.369444	0.425524	0.385279	1.44693	0.628397	3.33166	NA	NA	NA	NA	NA	NA	NA	NA	NA	NA	NA	NA	NA	NA	NA	NA	NA	NA	NA	NA	NA	NA	NA	TRUE	4.28e-08
ILD endpoints	3481_87	XPNPEP1	Wald_ratio	1	-0.307126	0.355431	0.387535	0.735558	0.366495	1.47627	NA	NA	NA	NA	NA	NA	NA	NA	NA	NA	NA	NA	NA	NA	NA	NA	NA	NA	NA	NA	NA	NA	NA	TRUE	4.29e-12
ILD endpoints	13622_16	PPP2R5A	Wald_ratio	1	0.284293	0.331692	0.39139	1.32882	0.693626	2.54571	NA	NA	NA	NA	NA	NA	NA	NA	NA	NA	NA	NA	NA	NA	NA	NA	NA	NA	NA	NA	NA	NA	NA	TRUE	9.18e-11
ILD endpoints	3232_28	ACP5	Wald_ratio	1	0.215324	0.251944	0.392746	1.24026	0.756928	2.03223	NA	NA	NA	NA	NA	NA	NA	NA	NA	NA	NA	NA	NA	NA	NA	NA	NA	NA	NA	NA	NA	NA	NA	TRUE	3.74e-144
ILD endpoints	4960_72	ANXA1	Wald_ratio	1	-0.145113	0.170543	0.39483	0.864924	0.619169	1.20822	NA	NA	NA	NA	NA	NA	NA	NA	NA	NA	NA	NA	NA	NA	NA	NA	NA	NA	NA	NA	NA	NA	NA	TRUE	5.45e-36
ILD endpoints	6461_54	APOC3	Wald_ratio	1	-0.522858	0.621093	0.39988	0.592824	0.175485	2.00268	NA	NA	NA	NA	NA	NA	NA	NA	NA	NA	NA	NA	NA	NA	NA	NA	NA	NA	NA	NA	NA	NA	NA	TRUE	1.02e-68
ILD endpoints	9832_33	HGD	Wald_ratio	1	-0.474801	0.566062	0.401594	0.622009	0.205095	1.88642	NA	NA	NA	NA	NA	NA	NA	NA	NA	NA	NA	NA	NA	NA	NA	NA	NA	NA	NA	NA	NA	NA	NA	TRUE	5.74e-45
ILD endpoints	2991_9	IL1R1	Wald_ratio	1	0.226867	0.27096	0.40244	1.25466	0.737703	2.13389	NA	NA	NA	NA	NA	NA	NA	NA	NA	NA	NA	NA	NA	NA	NA	NA	NA	NA	NA	NA	NA	NA	NA	TRUE	2.08e-107
ILD endpoints	15326_64	GBP1	Wald_ratio	1	-0.231928	0.27798	0.404093	0.793003	0.459889	1.3674	NA	NA	NA	NA	NA	NA	NA	NA	NA	NA	NA	NA	NA	NA	NA	NA	NA	NA	NA	NA	NA	NA	NA	TRUE	2.97e-122
ILD endpoints	16856_79	MAPRE2	Wald_ratio	1	0.121894	0.146134	0.404208	1.12963	0.848294	1.50428	NA	NA	NA	NA	NA	NA	NA	NA	NA	NA	NA	NA	NA	NA	NA	NA	NA	NA	NA	NA	NA	NA	NA	TRUE	2.82e-66
ILD endpoints	12387_7	PDLIM4	Wald_ratio	1	0.123552	0.148127	0.404228	1.13151	0.846389	1.51268	NA	NA	NA	NA	NA	NA	NA	NA	NA	NA	NA	NA	NA	NA	NA	NA	NA	NA	NA	NA	NA	NA	NA	TRUE	2.56e-59
ILD endpoints	8874_53	CLN5	Wald_ratio	1	0.172628	0.207842	0.406215	1.18842	0.790775	1.78603	NA	NA	NA	NA	NA	NA	NA	NA	NA	NA	NA	NA	NA	NA	NA	NA	NA	NA	NA	NA	NA	NA	NA	TRUE	3.12e-32
ILD endpoints	14111_15	THBS2	Wald_ratio	1	-0.2269	0.273402	0.406587	0.797001	0.466374	1.36202	NA	NA	NA	NA	NA	NA	NA	NA	NA	NA	NA	NA	NA	NA	NA	NA	NA	NA	NA	NA	NA	NA	NA	TRUE	5.31e-21
ILD endpoints	6550_4	ICAM4	Wald_ratio	1	0.167625	0.20452	0.412442	1.18249	0.791968	1.76559	NA	NA	NA	NA	NA	NA	NA	NA	NA	NA	NA	NA	NA	NA	NA	NA	NA	NA	NA	NA	NA	NA	NA	TRUE	5.14e-33
ILD endpoints	13465_5	RCAN1	Wald_ratio	1	0.343246	0.418898	0.412557	1.40952	0.62015	3.20363	NA	NA	NA	NA	NA	NA	NA	NA	NA	NA	NA	NA	NA	NA	NA	NA	NA	NA	NA	NA	NA	NA	NA	TRUE	1.97e-11
ILD endpoints	2797_56	APOB	Wald_ratio	1	0.254308	0.311045	0.41359	1.28957	0.700935	2.37253	NA	NA	NA	NA	NA	NA	NA	NA	NA	NA	NA	NA	NA	NA	NA	NA	NA	NA	NA	NA	NA	NA	NA	TRUE	2.46e-11
ILD endpoints	5112_73	CD200	Wald_ratio	1	-0.195491	0.23977	0.414887	0.822431	0.514047	1.31582	NA	NA	NA	NA	NA	NA	NA	NA	NA	NA	NA	NA	NA	NA	NA	NA	NA	NA	NA	NA	NA	NA	NA	TRUE	4.35e-14
ILD endpoints	9838_4	SMAD1	Wald_ratio	1	-0.350376	0.431448	0.416738	0.704423	0.302397	1.64093	NA	NA	NA	NA	NA	NA	NA	NA	NA	NA	NA	NA	NA	NA	NA	NA	NA	NA	NA	NA	NA	NA	NA	TRUE	2.92e-08
ILD endpoints	8894_80	HNRNPAB	Wald_ratio	1	0.210291	0.258989	0.41681	1.23404	0.742801	2.05014	NA	NA	NA	NA	NA	NA	NA	NA	NA	NA	NA	NA	NA	NA	NA	NA	NA	NA	NA	NA	NA	NA	NA	TRUE	4.66e-15
ILD endpoints	12594_5	GCA	Wald_ratio	1	0.0615475	0.0763486	0.420163	1.06348	0.915673	1.23515	NA	NA	NA	NA	NA	NA	NA	NA	NA	NA	NA	NA	NA	NA	NA	NA	NA	NA	NA	NA	NA	NA	NA	TRUE	3.16e-203
ILD endpoints	17384_110	PFKM	Wald_ratio	1	-0.114083	0.142084	0.422015	0.892184	0.675321	1.17869	NA	NA	NA	NA	NA	NA	NA	NA	NA	NA	NA	NA	NA	NA	NA	NA	NA	NA	NA	NA	NA	NA	NA	TRUE	3.41e-81
ILD endpoints	2961_1	PROC	Wald_ratio	1	-0.1245	0.155175	0.422368	0.882938	0.651392	1.19679	NA	NA	NA	NA	NA	NA	NA	NA	NA	NA	NA	NA	NA	NA	NA	NA	NA	NA	NA	NA	NA	NA	NA	TRUE	1.82e-63
ILD endpoints	3186_2	C2	Wald_ratio	1	0.240326	0.303233	0.428042	1.27166	0.701868	2.30404	NA	NA	NA	NA	NA	NA	NA	NA	NA	NA	NA	NA	NA	NA	NA	NA	NA	NA	NA	NA	NA	NA	NA	TRUE	3.3e-08
ILD endpoints	17813_21	BPHL	Wald_ratio	1	-0.153229	0.194493	0.430789	0.857933	0.586001	1.25606	NA	NA	NA	NA	NA	NA	NA	NA	NA	NA	NA	NA	NA	NA	NA	NA	NA	NA	NA	NA	NA	NA	NA	TRUE	1.31e-37
ILD endpoints	12697_30	PIP4K2A	Wald_ratio	1	0.156212	0.198953	0.432355	1.16907	0.79157	1.72661	NA	NA	NA	NA	NA	NA	NA	NA	NA	NA	NA	NA	NA	NA	NA	NA	NA	NA	NA	NA	NA	NA	NA	TRUE	8.08e-40
ILD endpoints	12573_80	TRIM3	Wald_ratio	1	-0.184274	0.236992	0.436833	0.831708	0.522684	1.32344	NA	NA	NA	NA	NA	NA	NA	NA	NA	NA	NA	NA	NA	NA	NA	NA	NA	NA	NA	NA	NA	NA	NA	TRUE	4.17e-35
ILD endpoints	10627_87	APLP2	Wald_ratio	1	-0.162444	0.21041	0.440094	0.850064	0.56279	1.28397	NA	NA	NA	NA	NA	NA	NA	NA	NA	NA	NA	NA	NA	NA	NA	NA	NA	NA	NA	NA	NA	NA	NA	TRUE	5.61e-57
ILD endpoints	18930_28	SLIT2	Wald_ratio	1	-0.169359	0.221339	0.444177	0.844205	0.547067	1.30273	NA	NA	NA	NA	NA	NA	NA	NA	NA	NA	NA	NA	NA	NA	NA	NA	NA	NA	NA	NA	NA	NA	NA	TRUE	1.93e-28
ILD endpoints	7926_13	SPINT3	Wald_ratio	1	0.0560569	0.0732835	0.444312	1.05766	0.916147	1.22103	NA	NA	NA	NA	NA	NA	NA	NA	NA	NA	NA	NA	NA	NA	NA	NA	NA	NA	NA	NA	NA	NA	NA	TRUE	7.66e-08
ILD endpoints	19446_1	GMPR2	Wald_ratio	1	0.0771194	0.100918	0.444761	1.08017	0.886318	1.31642	NA	NA	NA	NA	NA	NA	NA	NA	NA	NA	NA	NA	NA	NA	NA	NA	NA	NA	NA	NA	NA	NA	NA	TRUE	9.16e-169
ILD endpoints	6955_68	SNX1	Wald_ratio	1	-0.116657	0.152664	0.444781	0.88989	0.65976	1.20029	NA	NA	NA	NA	NA	NA	NA	NA	NA	NA	NA	NA	NA	NA	NA	NA	NA	NA	NA	NA	NA	NA	NA	TRUE	2.69e-44
ILD endpoints	8982_65	THBS3	Wald_ratio	1	0.446442	0.585808	0.446003	1.56274	0.495721	4.92649	NA	NA	NA	NA	NA	NA	NA	NA	NA	NA	NA	NA	NA	NA	NA	NA	NA	NA	NA	NA	NA	NA	NA	TRUE	4.18e-36
ILD endpoints	3050_7	VWF	Wald_ratio	1	0.154056	0.202881	0.447649	1.16656	0.783808	1.73621	NA	NA	NA	NA	NA	NA	NA	NA	NA	NA	NA	NA	NA	NA	NA	NA	NA	NA	NA	NA	NA	NA	NA	TRUE	4.28e-37
ILD endpoints	13983_27	CRYZ	Wald_ratio	1	-0.161306	0.212622	0.448061	0.851032	0.560994	1.29102	NA	NA	NA	NA	NA	NA	NA	NA	NA	NA	NA	NA	NA	NA	NA	NA	NA	NA	NA	NA	NA	NA	NA	TRUE	1.12e-178
ILD endpoints	8660_5	OLFML3	Wald_ratio	1	-0.192591	0.253969	0.448257	0.824819	0.501391	1.35688	NA	NA	NA	NA	NA	NA	NA	NA	NA	NA	NA	NA	NA	NA	NA	NA	NA	NA	NA	NA	NA	NA	NA	TRUE	1.41e-28
ILD endpoints	19262_219	ACADVL	Wald_ratio	1	-0.339523	0.455218	0.45576	0.71211	0.291782	1.73795	NA	NA	NA	NA	NA	NA	NA	NA	NA	NA	NA	NA	NA	NA	NA	NA	NA	NA	NA	NA	NA	NA	NA	TRUE	1.81e-08
ILD endpoints	8376_25	LHB	Wald_ratio	1	-0.224812	0.302136	0.456831	0.798667	0.441756	1.44394	NA	NA	NA	NA	NA	NA	NA	NA	NA	NA	NA	NA	NA	NA	NA	NA	NA	NA	NA	NA	NA	NA	NA	TRUE	1.12e-302
ILD endpoints	2700_56	PROS1	Wald_ratio	1	0.344834	0.466514	0.459802	1.41176	0.56579	3.52261	NA	NA	NA	NA	NA	NA	NA	NA	NA	NA	NA	NA	NA	NA	NA	NA	NA	NA	NA	NA	NA	NA	NA	TRUE	1.72e-13
ILD endpoints	18198_51	HBQ1	Wald_ratio	1	0.213696	0.290326	0.461696	1.23825	0.700934	2.18745	NA	NA	NA	NA	NA	NA	NA	NA	NA	NA	NA	NA	NA	NA	NA	NA	NA	NA	NA	NA	NA	NA	NA	TRUE	3.88e-21
ILD endpoints	13044_5	TSG101	Wald_ratio	1	-0.106887	0.145265	0.461851	0.898628	0.67597	1.19463	NA	NA	NA	NA	NA	NA	NA	NA	NA	NA	NA	NA	NA	NA	NA	NA	NA	NA	NA	NA	NA	NA	NA	TRUE	7.24e-60
ILD endpoints	18432_32	RALB	Wald_ratio	1	-0.0661543	0.0902691	0.463646	0.935986	0.784207	1.11714	NA	NA	NA	NA	NA	NA	NA	NA	NA	NA	NA	NA	NA	NA	NA	NA	NA	NA	NA	NA	NA	NA	NA	TRUE	2.77e-154
ILD endpoints	12703_6	NEK7	Wald_ratio	1	-0.154698	0.211386	0.464273	0.856674	0.566083	1.29643	NA	NA	NA	NA	NA	NA	NA	NA	NA	NA	NA	NA	NA	NA	NA	NA	NA	NA	NA	NA	NA	NA	NA	TRUE	1.47e-16
ILD endpoints	9478_69	PRPSAP1	Wald_ratio	1	-0.201064	0.274789	0.46435	0.81786	0.477281	1.40147	NA	NA	NA	NA	NA	NA	NA	NA	NA	NA	NA	NA	NA	NA	NA	NA	NA	NA	NA	NA	NA	NA	NA	TRUE	2.65e-20
ILD endpoints	7866_11	DNAJC30	Wald_ratio	1	0.119248	0.16346	0.465681	1.12665	0.817803	1.55213	NA	NA	NA	NA	NA	NA	NA	NA	NA	NA	NA	NA	NA	NA	NA	NA	NA	NA	NA	NA	NA	NA	NA	TRUE	5.16e-98
ILD endpoints	8235_48	CHGB	Wald_ratio	1	0.186887	0.257049	0.467197	1.20549	0.728382	1.99512	NA	NA	NA	NA	NA	NA	NA	NA	NA	NA	NA	NA	NA	NA	NA	NA	NA	NA	NA	NA	NA	NA	NA	TRUE	1.15e-14
ILD endpoints	17333_20	ACADM	Wald_ratio	1	-0.076486	0.107226	0.475649	0.926366	0.750776	1.14302	NA	NA	NA	NA	NA	NA	NA	NA	NA	NA	NA	NA	NA	NA	NA	NA	NA	NA	NA	NA	NA	NA	NA	TRUE	1.7e-137
ILD endpoints	7923_41	SEMA4C	Wald_ratio	1	0.0808627	0.113515	0.476247	1.08422	0.867945	1.35439	NA	NA	NA	NA	NA	NA	NA	NA	NA	NA	NA	NA	NA	NA	NA	NA	NA	NA	NA	NA	NA	NA	NA	TRUE	1.44e-40
ILD endpoints	15607_56	PKLR	Wald_ratio	1	0.11553	0.162564	0.477286	1.12247	0.816201	1.54366	NA	NA	NA	NA	NA	NA	NA	NA	NA	NA	NA	NA	NA	NA	NA	NA	NA	NA	NA	NA	NA	NA	NA	TRUE	7.1e-50
ILD endpoints	18922_27	CD68	Wald_ratio	1	-0.276749	0.394605	0.483096	0.758245	0.349877	1.64325	NA	NA	NA	NA	NA	NA	NA	NA	NA	NA	NA	NA	NA	NA	NA	NA	NA	NA	NA	NA	NA	NA	NA	TRUE	1.87e-13
ILD endpoints	6520_87	MGP	Wald_ratio	1	-0.0668977	0.0959444	0.485643	0.935291	0.774956	1.1288	NA	NA	NA	NA	NA	NA	NA	NA	NA	NA	NA	NA	NA	NA	NA	NA	NA	NA	NA	NA	NA	NA	NA	TRUE	1.29e-176
ILD endpoints	19273_3	GSR	Wald_ratio	1	-0.160935	0.230943	0.485892	0.851348	0.541407	1.33872	NA	NA	NA	NA	NA	NA	NA	NA	NA	NA	NA	NA	NA	NA	NA	NA	NA	NA	NA	NA	NA	NA	NA	TRUE	1.44e-35
ILD endpoints	4220_39	FER	Wald_ratio	1	0.205584	0.296596	0.488218	1.22824	0.686778	2.1966	NA	NA	NA	NA	NA	NA	NA	NA	NA	NA	NA	NA	NA	NA	NA	NA	NA	NA	NA	NA	NA	NA	NA	TRUE	2e-17
ILD endpoints	15417_3	SERPINB5	Wald_ratio	1	0.11076	0.159893	0.48849	1.11713	0.81658	1.52829	NA	NA	NA	NA	NA	NA	NA	NA	NA	NA	NA	NA	NA	NA	NA	NA	NA	NA	NA	NA	NA	NA	NA	TRUE	6.47e-57
ILD endpoints	12494_99	GABARAPL2	Wald_ratio	1	0.166269	0.240379	0.489129	1.18089	0.737216	1.89158	NA	NA	NA	NA	NA	NA	NA	NA	NA	NA	NA	NA	NA	NA	NA	NA	NA	NA	NA	NA	NA	NA	NA	TRUE	1.9e-23
ILD endpoints	3151_6	IL2RA	Wald_ratio	1	0.19744	0.285687	0.489499	1.21828	0.69593	2.13269	NA	NA	NA	NA	NA	NA	NA	NA	NA	NA	NA	NA	NA	NA	NA	NA	NA	NA	NA	NA	NA	NA	NA	TRUE	3.03e-18
ILD endpoints	8397_147	QSOX2	Wald_ratio	1	0.0442256	0.0641473	0.490547	1.04522	0.92173	1.18525	NA	NA	NA	NA	NA	NA	NA	NA	NA	NA	NA	NA	NA	NA	NA	NA	NA	NA	NA	NA	NA	NA	NA	FALSE	0.845952
ILD endpoints	9416_77	CPM	Wald_ratio	1	0.190556	0.278321	0.493556	1.20992	0.701207	2.0877	NA	NA	NA	NA	NA	NA	NA	NA	NA	NA	NA	NA	NA	NA	NA	NA	NA	NA	NA	NA	NA	NA	NA	TRUE	5.24e-43
ILD endpoints	5509_7	EGF	Wald_ratio	1	-0.425711	0.623062	0.494445	0.653305	0.192644	2.21553	NA	NA	NA	NA	NA	NA	NA	NA	NA	NA	NA	NA	NA	NA	NA	NA	NA	NA	NA	NA	NA	NA	NA	TRUE	6.84e-40
ILD endpoints	2828_82	SPINT1	Wald_ratio	1	0.116619	0.171381	0.496208	1.12369	0.803091	1.57228	NA	NA	NA	NA	NA	NA	NA	NA	NA	NA	NA	NA	NA	NA	NA	NA	NA	NA	NA	NA	NA	NA	NA	TRUE	3.42e-85
ILD endpoints	9322_15	RCN1	Wald_ratio	1	-0.110092	0.161864	0.496408	0.895752	0.652238	1.23018	NA	NA	NA	NA	NA	NA	NA	NA	NA	NA	NA	NA	NA	NA	NA	NA	NA	NA	NA	NA	NA	NA	NA	TRUE	4.93e-46
ILD endpoints	10565_19	SLITRK3	Wald_ratio	1	-0.17297	0.255274	0.498035	0.841163	0.510019	1.38731	NA	NA	NA	NA	NA	NA	NA	NA	NA	NA	NA	NA	NA	NA	NA	NA	NA	NA	NA	NA	NA	NA	NA	TRUE	9.68e-17
ILD endpoints	13697_51	GPD1	Wald_ratio	1	-0.27067	0.401059	0.499747	0.762868	0.347585	1.67432	NA	NA	NA	NA	NA	NA	NA	NA	NA	NA	NA	NA	NA	NA	NA	NA	NA	NA	NA	NA	NA	NA	NA	TRUE	1.71e-09
ILD endpoints	2911_27	MDK	Wald_ratio	1	0.232906	0.347092	0.502207	1.26226	0.639292	2.4923	NA	NA	NA	NA	NA	NA	NA	NA	NA	NA	NA	NA	NA	NA	NA	NA	NA	NA	NA	NA	NA	NA	NA	TRUE	8.17e-35
ILD endpoints	3196_6	HAPLN1	Wald_ratio	1	0.304049	0.453166	0.502256	1.35534	0.557576	3.2945	NA	NA	NA	NA	NA	NA	NA	NA	NA	NA	NA	NA	NA	NA	NA	NA	NA	NA	NA	NA	NA	NA	NA	TRUE	2.43e-68
ILD endpoints	6576_1	ART4	Wald_ratio	1	0.056401	0.0840931	0.502413	1.05802	0.897249	1.2476	NA	NA	NA	NA	NA	NA	NA	NA	NA	NA	NA	NA	NA	NA	NA	NA	NA	NA	NA	NA	NA	NA	NA	FALSE	0.837668
ILD endpoints	5825_49	IFNGR1	Wald_ratio	1	0.232129	0.349819	0.506966	1.26128	0.63539	2.50371	NA	NA	NA	NA	NA	NA	NA	NA	NA	NA	NA	NA	NA	NA	NA	NA	NA	NA	NA	NA	NA	NA	NA	TRUE	4.92e-13
ILD endpoints	13954_9	GNPNAT1	Wald_ratio	1	0.230226	0.347407	0.507524	1.25888	0.637187	2.48717	NA	NA	NA	NA	NA	NA	NA	NA	NA	NA	NA	NA	NA	NA	NA	NA	NA	NA	NA	NA	NA	NA	NA	TRUE	9.44e-14
ILD endpoints	4254_6	NUDCD3	Wald_ratio	1	-0.228389	0.347014	0.510439	0.795814	0.403113	1.57107	NA	NA	NA	NA	NA	NA	NA	NA	NA	NA	NA	NA	NA	NA	NA	NA	NA	NA	NA	NA	NA	NA	NA	TRUE	6.52e-16
ILD endpoints	8243_55	SPINK1	Wald_ratio	1	-0.134259	0.204349	0.511176	0.874364	0.585797	1.30508	NA	NA	NA	NA	NA	NA	NA	NA	NA	NA	NA	NA	NA	NA	NA	NA	NA	NA	NA	NA	NA	NA	NA	TRUE	6.25e-41
ILD endpoints	18243_9	CMPK1	Wald_ratio	1	0.172734	0.26528	0.514958	1.18855	0.706653	1.99907	NA	NA	NA	NA	NA	NA	NA	NA	NA	NA	NA	NA	NA	NA	NA	NA	NA	NA	NA	NA	NA	NA	NA	TRUE	6.87e-23
ILD endpoints	3810_50	FGR	Wald_ratio	1	-0.411482	0.644739	0.523334	0.662667	0.187276	2.34481	NA	NA	NA	NA	NA	NA	NA	NA	NA	NA	NA	NA	NA	NA	NA	NA	NA	NA	NA	NA	NA	NA	NA	TRUE	1.29e-65
ILD endpoints	18337_4	GMDS	Wald_ratio	1	-0.293384	0.460023	0.52363	0.745735	0.302695	1.83723	NA	NA	NA	NA	NA	NA	NA	NA	NA	NA	NA	NA	NA	NA	NA	NA	NA	NA	NA	NA	NA	NA	NA	TRUE	7.83e-09
ILD endpoints	2683_1	C3	Wald_ratio	1	-0.210232	0.330641	0.524887	0.810396	0.423887	1.54933	NA	NA	NA	NA	NA	NA	NA	NA	NA	NA	NA	NA	NA	NA	NA	NA	NA	NA	NA	NA	NA	NA	NA	TRUE	2.21e-10
ILD endpoints	18382_109	COMT	Wald_ratio	1	0.16469	0.259443	0.52557	1.17903	0.709058	1.9605	NA	NA	NA	NA	NA	NA	NA	NA	NA	NA	NA	NA	NA	NA	NA	NA	NA	NA	NA	NA	NA	NA	NA	TRUE	8.24e-21
ILD endpoints	12799_65	DNAJC27	Wald_ratio	1	-0.328159	0.517033	0.525627	0.720249	0.261442	1.98422	NA	NA	NA	NA	NA	NA	NA	NA	NA	NA	NA	NA	NA	NA	NA	NA	NA	NA	NA	NA	NA	NA	NA	TRUE	3.54e-07
ILD endpoints	5275_28	VAV1	Wald_ratio	1	-0.178688	0.284971	0.530632	0.836367	0.478437	1.46207	NA	NA	NA	NA	NA	NA	NA	NA	NA	NA	NA	NA	NA	NA	NA	NA	NA	NA	NA	NA	NA	NA	NA	TRUE	8.91e-15
ILD endpoints	17791_25	HPCAL1	Wald_ratio	1	-0.115092	0.184537	0.532836	0.891284	0.620776	1.27967	NA	NA	NA	NA	NA	NA	NA	NA	NA	NA	NA	NA	NA	NA	NA	NA	NA	NA	NA	NA	NA	NA	NA	TRUE	1.1e-47
ILD endpoints	9869_28	NFKB1	Wald_ratio	1	-0.209787	0.337247	0.533904	0.810757	0.418621	1.57022	NA	NA	NA	NA	NA	NA	NA	NA	NA	NA	NA	NA	NA	NA	NA	NA	NA	NA	NA	NA	NA	NA	NA	TRUE	1.22e-13
ILD endpoints	6434_18	AOC2	Wald_ratio	1	0.233835	0.377347	0.535467	1.26344	0.603044	2.64702	NA	NA	NA	NA	NA	NA	NA	NA	NA	NA	NA	NA	NA	NA	NA	NA	NA	NA	NA	NA	NA	NA	NA	TRUE	4.41e-14
ILD endpoints	3171_57	APP	Wald_ratio	1	-0.17909	0.291608	0.53912	0.836031	0.472063	1.48062	NA	NA	NA	NA	NA	NA	NA	NA	NA	NA	NA	NA	NA	NA	NA	NA	NA	NA	NA	NA	NA	NA	NA	TRUE	7.73e-17
ILD endpoints	5350_14	GPC6	Wald_ratio	1	-0.220381	0.36137	0.541963	0.802213	0.39508	1.6289	NA	NA	NA	NA	NA	NA	NA	NA	NA	NA	NA	NA	NA	NA	NA	NA	NA	NA	NA	NA	NA	NA	NA	TRUE	1.07e-10
ILD endpoints	12431_13	PELO	Wald_ratio	1	-0.32107	0.529151	0.544007	0.725373	0.257122	2.04637	NA	NA	NA	NA	NA	NA	NA	NA	NA	NA	NA	NA	NA	NA	NA	NA	NA	NA	NA	NA	NA	NA	NA	TRUE	1.07e-07
ILD endpoints	9312_8	AZGP1	Wald_ratio	1	-0.0571043	0.0941333	0.544095	0.944496	0.785366	1.13587	NA	NA	NA	NA	NA	NA	NA	NA	NA	NA	NA	NA	NA	NA	NA	NA	NA	NA	NA	NA	NA	NA	NA	TRUE	1.01e-144
ILD endpoints	19448_104	UPP1	Wald_ratio	1	0.124884	0.206119	0.544593	1.13302	0.756457	1.69703	NA	NA	NA	NA	NA	NA	NA	NA	NA	NA	NA	NA	NA	NA	NA	NA	NA	NA	NA	NA	NA	NA	NA	TRUE	3.3e-22
ILD endpoints	5196_7	NMT1	Wald_ratio	1	-0.280195	0.462627	0.54474	0.755636	0.305152	1.87115	NA	NA	NA	NA	NA	NA	NA	NA	NA	NA	NA	NA	NA	NA	NA	NA	NA	NA	NA	NA	NA	NA	NA	TRUE	1.59e-07
ILD endpoints	11142_11	ANGPTL1	Wald_ratio	1	-0.0781135	0.129036	0.544937	0.924859	0.718189	1.191	NA	NA	NA	NA	NA	NA	NA	NA	NA	NA	NA	NA	NA	NA	NA	NA	NA	NA	NA	NA	NA	NA	NA	TRUE	0
ILD endpoints	17832_12	IDI2	Wald_ratio	1	0.275974	0.45678	0.54573	1.31781	0.538313	3.22606	NA	NA	NA	NA	NA	NA	NA	NA	NA	NA	NA	NA	NA	NA	NA	NA	NA	NA	NA	NA	NA	NA	NA	TRUE	5.45e-08
ILD endpoints	14076_74	CST4	Wald_ratio	1	-0.0646669	0.107146	0.546148	0.93738	0.759821	1.15643	NA	NA	NA	NA	NA	NA	NA	NA	NA	NA	NA	NA	NA	NA	NA	NA	NA	NA	NA	NA	NA	NA	NA	TRUE	6.8e-213
ILD endpoints	18839_24	TG	Wald_ratio	1	0.265892	0.441045	0.546597	1.30459	0.549604	3.09671	NA	NA	NA	NA	NA	NA	NA	NA	NA	NA	NA	NA	NA	NA	NA	NA	NA	NA	NA	NA	NA	NA	NA	TRUE	4.06e-26
ILD endpoints	16074_12	GRAP2	Wald_ratio	1	0.316731	0.528309	0.548827	1.37263	0.487358	3.86599	NA	NA	NA	NA	NA	NA	NA	NA	NA	NA	NA	NA	NA	NA	NA	NA	NA	NA	NA	NA	NA	NA	NA	TRUE	5.59e-14
ILD endpoints	12813_18	EHBP1	Wald_ratio	1	-0.313558	0.524606	0.550038	0.730842	0.261378	2.04351	NA	NA	NA	NA	NA	NA	NA	NA	NA	NA	NA	NA	NA	NA	NA	NA	NA	NA	NA	NA	NA	NA	NA	TRUE	1.11e-07
ILD endpoints	10419_1	SCARA5	Wald_ratio	1	0.248234	0.415407	0.550129	1.28176	0.567812	2.8934	NA	NA	NA	NA	NA	NA	NA	NA	NA	NA	NA	NA	NA	NA	NA	NA	NA	NA	NA	NA	NA	NA	NA	TRUE	1.8e-243
ILD endpoints	9940_35	DUSP28	Wald_ratio	1	-0.0891675	0.149437	0.550713	0.914692	0.682452	1.22596	NA	NA	NA	NA	NA	NA	NA	NA	NA	NA	NA	NA	NA	NA	NA	NA	NA	NA	NA	NA	NA	NA	NA	TRUE	5.71e-98
ILD endpoints	14271_23	RAB6B	Wald_ratio	1	0.0599831	0.100866	0.552056	1.06182	0.871348	1.29393	NA	NA	NA	NA	NA	NA	NA	NA	NA	NA	NA	NA	NA	NA	NA	NA	NA	NA	NA	NA	NA	NA	NA	TRUE	7.84e-123
ILD endpoints	18386_36	GLRX	Wald_ratio	1	0.193722	0.325792	0.552098	1.21376	0.640933	2.29854	NA	NA	NA	NA	NA	NA	NA	NA	NA	NA	NA	NA	NA	NA	NA	NA	NA	NA	NA	NA	NA	NA	NA	TRUE	1.9e-18
ILD endpoints	9848_22	CCNH	Wald_ratio	1	0.151339	0.254862	0.552642	1.16339	0.705964	1.9172	NA	NA	NA	NA	NA	NA	NA	NA	NA	NA	NA	NA	NA	NA	NA	NA	NA	NA	NA	NA	NA	NA	NA	TRUE	3.05e-20
ILD endpoints	2654_19	TNFRSF1A	Wald_ratio	1	0.140999	0.238081	0.553697	1.15142	0.722065	1.83609	NA	NA	NA	NA	NA	NA	NA	NA	NA	NA	NA	NA	NA	NA	NA	NA	NA	NA	NA	NA	NA	NA	NA	TRUE	7.34e-44
ILD endpoints	5358_3	OMD	Wald_ratio	1	0.343737	0.586061	0.557525	1.41021	0.447113	4.44784	NA	NA	NA	NA	NA	NA	NA	NA	NA	NA	NA	NA	NA	NA	NA	NA	NA	NA	NA	NA	NA	NA	NA	TRUE	2.59e-10
ILD endpoints	3434_34	FN1	Wald_ratio	1	0.0955745	0.16449	0.561217	1.10029	0.797059	1.51888	NA	NA	NA	NA	NA	NA	NA	NA	NA	NA	NA	NA	NA	NA	NA	NA	NA	NA	NA	NA	NA	NA	NA	TRUE	5.29e-87
ILD endpoints	17419_17	TES	Wald_ratio	1	0.248746	0.428272	0.561367	1.28242	0.553957	2.96881	NA	NA	NA	NA	NA	NA	NA	NA	NA	NA	NA	NA	NA	NA	NA	NA	NA	NA	NA	NA	NA	NA	NA	TRUE	8.57e-14
ILD endpoints	5108_72	NOTCH3	Wald_ratio	1	-0.191168	0.33071	0.563228	0.825994	0.431987	1.57937	NA	NA	NA	NA	NA	NA	NA	NA	NA	NA	NA	NA	NA	NA	NA	NA	NA	NA	NA	NA	NA	NA	NA	TRUE	6.25e-17
ILD endpoints	15316_262	TXNL4B	Wald_ratio	1	0.0957833	0.165895	0.563687	1.10052	0.795034	1.52339	NA	NA	NA	NA	NA	NA	NA	NA	NA	NA	NA	NA	NA	NA	NA	NA	NA	NA	NA	NA	NA	NA	NA	TRUE	1.3e-54
ILD endpoints	12347_29	CCM2	Wald_ratio	1	0.208348	0.361881	0.564792	1.23164	0.605962	2.50336	NA	NA	NA	NA	NA	NA	NA	NA	NA	NA	NA	NA	NA	NA	NA	NA	NA	NA	NA	NA	NA	NA	NA	TRUE	1.98e-10
ILD endpoints	18380_78	ALB	Wald_ratio	1	0.177182	0.309888	0.567483	1.19385	0.65038	2.19145	NA	NA	NA	NA	NA	NA	NA	NA	NA	NA	NA	NA	NA	NA	NA	NA	NA	NA	NA	NA	NA	NA	NA	TRUE	2.72e-10
ILD endpoints	5656_53	ENDOU	Wald_ratio	1	0.211537	0.371263	0.56883	1.23558	0.59682	2.55797	NA	NA	NA	NA	NA	NA	NA	NA	NA	NA	NA	NA	NA	NA	NA	NA	NA	NA	NA	NA	NA	NA	NA	TRUE	6.1e-13
ILD endpoints	3848_14	GAPDH	Wald_ratio	1	0.24677	0.437134	0.572402	1.27988	0.543344	3.01486	NA	NA	NA	NA	NA	NA	NA	NA	NA	NA	NA	NA	NA	NA	NA	NA	NA	NA	NA	NA	NA	NA	NA	TRUE	8.88e-09
ILD endpoints	13107_9	LYPD3	Wald_ratio	1	0.105314	0.18788	0.575111	1.11106	0.768796	1.6057	NA	NA	NA	NA	NA	NA	NA	NA	NA	NA	NA	NA	NA	NA	NA	NA	NA	NA	NA	NA	NA	NA	NA	TRUE	1.54e-40
ILD endpoints	13973_62	TTL	Wald_ratio	1	0.303941	0.544877	0.576969	1.35519	0.465792	3.94283	NA	NA	NA	NA	NA	NA	NA	NA	NA	NA	NA	NA	NA	NA	NA	NA	NA	NA	NA	NA	NA	NA	NA	TRUE	1.27e-11
ILD endpoints	5598_3	GREM2	Wald_ratio	1	0.313824	0.564901	0.578527	1.36865	0.452312	4.14138	NA	NA	NA	NA	NA	NA	NA	NA	NA	NA	NA	NA	NA	NA	NA	NA	NA	NA	NA	NA	NA	NA	NA	TRUE	4.1e-10
ILD endpoints	17151_84	IRF3	Wald_ratio	1	0.177066	0.321476	0.581777	1.19371	0.635701	2.24153	NA	NA	NA	NA	NA	NA	NA	NA	NA	NA	NA	NA	NA	NA	NA	NA	NA	NA	NA	NA	NA	NA	NA	TRUE	5.96e-16
ILD endpoints	13982_33	RGS18	Wald_ratio	1	0.213438	0.38835	0.582593	1.23793	0.578262	2.65012	NA	NA	NA	NA	NA	NA	NA	NA	NA	NA	NA	NA	NA	NA	NA	NA	NA	NA	NA	NA	NA	NA	NA	TRUE	1.48e-10
ILD endpoints	9398_30	GALP	Wald_ratio	1	0.189495	0.348024	0.586105	1.20864	0.611016	2.39079	NA	NA	NA	NA	NA	NA	NA	NA	NA	NA	NA	NA	NA	NA	NA	NA	NA	NA	NA	NA	NA	NA	NA	TRUE	1.01e-13
ILD endpoints	17396_23	ADH1A	Wald_ratio	1	-0.215285	0.397052	0.587675	0.806312	0.370276	1.75582	NA	NA	NA	NA	NA	NA	NA	NA	NA	NA	NA	NA	NA	NA	NA	NA	NA	NA	NA	NA	NA	NA	NA	TRUE	5.61e-31
ILD endpoints	19251_56	SRGN	Wald_ratio	1	-0.110655	0.204297	0.588067	0.895247	0.599849	1.33612	NA	NA	NA	NA	NA	NA	NA	NA	NA	NA	NA	NA	NA	NA	NA	NA	NA	NA	NA	NA	NA	NA	NA	TRUE	4.23e-129
ILD endpoints	18312_68	NDRG3	Wald_ratio	1	-0.234946	0.435239	0.589329	0.790614	0.336885	1.85544	NA	NA	NA	NA	NA	NA	NA	NA	NA	NA	NA	NA	NA	NA	NA	NA	NA	NA	NA	NA	NA	NA	NA	TRUE	2.07e-17
ILD endpoints	3216_2	PIGR	Wald_ratio	1	0.0821272	0.152368	0.589882	1.08559	0.805322	1.46341	NA	NA	NA	NA	NA	NA	NA	NA	NA	NA	NA	NA	NA	NA	NA	NA	NA	NA	NA	NA	NA	NA	NA	TRUE	2.02e-58
ILD endpoints	7957_2	SCG3	Wald_ratio	1	0.24438	0.454518	0.590806	1.27683	0.523889	3.1119	NA	NA	NA	NA	NA	NA	NA	NA	NA	NA	NA	NA	NA	NA	NA	NA	NA	NA	NA	NA	NA	NA	NA	TRUE	1.4e-18
ILD endpoints	11708_2	LCN1	Wald_ratio	1	-0.179826	0.334677	0.591053	0.835416	0.433531	1.60985	NA	NA	NA	NA	NA	NA	NA	NA	NA	NA	NA	NA	NA	NA	NA	NA	NA	NA	NA	NA	NA	NA	NA	TRUE	5.15e-15
ILD endpoints	12940_35	ALDH3B1	Wald_ratio	1	-0.0927556	0.173701	0.593344	0.911416	0.648425	1.28107	NA	NA	NA	NA	NA	NA	NA	NA	NA	NA	NA	NA	NA	NA	NA	NA	NA	NA	NA	NA	NA	NA	NA	TRUE	1.75e-42
ILD endpoints	19289_29	UROD	Wald_ratio	1	0.0484943	0.0908188	0.593364	1.04969	0.878525	1.2542	NA	NA	NA	NA	NA	NA	NA	NA	NA	NA	NA	NA	NA	NA	NA	NA	NA	NA	NA	NA	NA	NA	NA	TRUE	1.77e-198
ILD endpoints	6151_18	MAP2K3	Wald_ratio	1	0.258097	0.486433	0.595702	1.29446	0.498919	3.35854	NA	NA	NA	NA	NA	NA	NA	NA	NA	NA	NA	NA	NA	NA	NA	NA	NA	NA	NA	NA	NA	NA	NA	TRUE	1.49e-07
ILD endpoints	11616_9	HSF1	Wald_ratio	1	-0.176368	0.334682	0.598214	0.83831	0.435028	1.61544	NA	NA	NA	NA	NA	NA	NA	NA	NA	NA	NA	NA	NA	NA	NA	NA	NA	NA	NA	NA	NA	NA	NA	TRUE	1.19e-13
ILD endpoints	17685_9	APOA4	Wald_ratio	1	-0.130473	0.247658	0.598312	0.87768	0.540164	1.42609	NA	NA	NA	NA	NA	NA	NA	NA	NA	NA	NA	NA	NA	NA	NA	NA	NA	NA	NA	NA	NA	NA	NA	TRUE	8.96e-33
ILD endpoints	2972_57	BMP7	Wald_ratio	1	-0.204164	0.392949	0.603364	0.815329	0.37744	1.76124	NA	NA	NA	NA	NA	NA	NA	NA	NA	NA	NA	NA	NA	NA	NA	NA	NA	NA	NA	NA	NA	NA	NA	TRUE	1.02e-09
ILD endpoints	9876_20	ALDOC	Wald_ratio	1	0.0854735	0.167807	0.610503	1.08923	0.783936	1.51342	NA	NA	NA	NA	NA	NA	NA	NA	NA	NA	NA	NA	NA	NA	NA	NA	NA	NA	NA	NA	NA	NA	NA	TRUE	1.11e-50
ILD endpoints	3866_7	SBDS	Wald_ratio	1	-0.16802	0.331446	0.612205	0.845337	0.441466	1.61869	NA	NA	NA	NA	NA	NA	NA	NA	NA	NA	NA	NA	NA	NA	NA	NA	NA	NA	NA	NA	NA	NA	NA	TRUE	1.65e-39
ILD endpoints	9829_91	SULT2A1	Wald_ratio	1	0.0707506	0.140256	0.613952	1.07331	0.81534	1.41291	NA	NA	NA	NA	NA	NA	NA	NA	NA	NA	NA	NA	NA	NA	NA	NA	NA	NA	NA	NA	NA	NA	NA	TRUE	6.31e-80
ILD endpoints	15636_49	SORCS1	Wald_ratio	1	0.170687	0.340075	0.615731	1.18612	0.609047	2.30997	NA	NA	NA	NA	NA	NA	NA	NA	NA	NA	NA	NA	NA	NA	NA	NA	NA	NA	NA	NA	NA	NA	NA	TRUE	1.71e-13
ILD endpoints	7945_10	SEMA6A	Wald_ratio	1	-0.236348	0.475602	0.619228	0.789506	0.310824	2.00538	NA	NA	NA	NA	NA	NA	NA	NA	NA	NA	NA	NA	NA	NA	NA	NA	NA	NA	NA	NA	NA	NA	NA	TRUE	2.28e-62
ILD endpoints	3835_11	TLR2	Wald_ratio	1	-0.160359	0.322791	0.619339	0.851838	0.452472	1.6037	NA	NA	NA	NA	NA	NA	NA	NA	NA	NA	NA	NA	NA	NA	NA	NA	NA	NA	NA	NA	NA	NA	NA	TRUE	2.63e-09
ILD endpoints	16296_43	LGR5	Wald_ratio	1	0.203233	0.411898	0.621725	1.22536	0.546574	2.74712	NA	NA	NA	NA	NA	NA	NA	NA	NA	NA	NA	NA	NA	NA	NA	NA	NA	NA	NA	NA	NA	NA	NA	TRUE	2.56e-11
ILD endpoints	18319_7	PDHX	Wald_ratio	1	-0.123624	0.25182	0.62348	0.883712	0.539458	1.44765	NA	NA	NA	NA	NA	NA	NA	NA	NA	NA	NA	NA	NA	NA	NA	NA	NA	NA	NA	NA	NA	NA	NA	TRUE	4.54e-52
ILD endpoints	12633_3	PTPN9	Wald_ratio	1	0.159903	0.332655	0.630739	1.1734	0.61134	2.2522	NA	NA	NA	NA	NA	NA	NA	NA	NA	NA	NA	NA	NA	NA	NA	NA	NA	NA	NA	NA	NA	NA	NA	TRUE	5.93e-14
ILD endpoints	3049_61	PRSS1	Wald_ratio	1	0.216623	0.450987	0.630992	1.24188	0.513086	3.00584	NA	NA	NA	NA	NA	NA	NA	NA	NA	NA	NA	NA	NA	NA	NA	NA	NA	NA	NA	NA	NA	NA	NA	TRUE	5.48e-13
ILD endpoints	2836_68	LCN2	Wald_ratio	1	-0.123253	0.260838	0.636551	0.88404	0.530202	1.47402	NA	NA	NA	NA	NA	NA	NA	NA	NA	NA	NA	NA	NA	NA	NA	NA	NA	NA	NA	NA	NA	NA	NA	TRUE	1.03e-11
ILD endpoints	4978_54	DBNL	Wald_ratio	1	-0.151547	0.32163	0.637508	0.859377	0.457517	1.61421	NA	NA	NA	NA	NA	NA	NA	NA	NA	NA	NA	NA	NA	NA	NA	NA	NA	NA	NA	NA	NA	NA	NA	TRUE	1.03e-15
ILD endpoints	2681_23	HGF	Wald_ratio	1	-0.0907008	0.192767	0.637984	0.913291	0.625925	1.33259	NA	NA	NA	NA	NA	NA	NA	NA	NA	NA	NA	NA	NA	NA	NA	NA	NA	NA	NA	NA	NA	NA	NA	TRUE	6.4e-33
ILD endpoints	17777_31	SDSL	Wald_ratio	1	0.179079	0.381877	0.63911	1.19611	0.565865	2.52833	NA	NA	NA	NA	NA	NA	NA	NA	NA	NA	NA	NA	NA	NA	NA	NA	NA	NA	NA	NA	NA	NA	NA	TRUE	1.82e-211
ILD endpoints	5980_55	BOLA3	Wald_ratio	1	0.0877995	0.187236	0.639124	1.09177	0.756401	1.57583	NA	NA	NA	NA	NA	NA	NA	NA	NA	NA	NA	NA	NA	NA	NA	NA	NA	NA	NA	NA	NA	NA	NA	TRUE	5.89e-40
ILD endpoints	6527_1	TRIL	Wald_ratio	1	0.112702	0.240586	0.639463	1.1193	0.698482	1.79364	NA	NA	NA	NA	NA	NA	NA	NA	NA	NA	NA	NA	NA	NA	NA	NA	NA	NA	NA	NA	NA	NA	NA	TRUE	5.81e-15
ILD endpoints	9015_1	PRG3	Wald_ratio	1	0.135567	0.292297	0.642792	1.14519	0.645754	2.03088	NA	NA	NA	NA	NA	NA	NA	NA	NA	NA	NA	NA	NA	NA	NA	NA	NA	NA	NA	NA	NA	NA	NA	TRUE	1.63e-20
ILD endpoints	7009_8	CD72	Wald_ratio	1	-0.134292	0.290399	0.643767	0.874335	0.494864	1.54479	NA	NA	NA	NA	NA	NA	NA	NA	NA	NA	NA	NA	NA	NA	NA	NA	NA	NA	NA	NA	NA	NA	NA	TRUE	1.3e-42
ILD endpoints	8289_8	GPNMB	Wald_ratio	1	0.0465649	0.100695	0.643768	1.04767	0.860023	1.27625	NA	NA	NA	NA	NA	NA	NA	NA	NA	NA	NA	NA	NA	NA	NA	NA	NA	NA	NA	NA	NA	NA	NA	TRUE	2.03e-177
ILD endpoints	18215_5	THG1L	Wald_ratio	1	0.0279056	0.0606532	0.645455	1.0283	0.913041	1.15811	NA	NA	NA	NA	NA	NA	NA	NA	NA	NA	NA	NA	NA	NA	NA	NA	NA	NA	NA	NA	NA	NA	NA	FALSE	0.896841
ILD endpoints	13450_49	USP8	Wald_ratio	1	-0.166353	0.364646	0.648243	0.846747	0.414344	1.7304	NA	NA	NA	NA	NA	NA	NA	NA	NA	NA	NA	NA	NA	NA	NA	NA	NA	NA	NA	NA	NA	NA	NA	TRUE	1.14e-18
ILD endpoints	7208_60	MGAT4C	Wald_ratio	1	-0.211789	0.464734	0.648591	0.809136	0.325411	2.01192	NA	NA	NA	NA	NA	NA	NA	NA	NA	NA	NA	NA	NA	NA	NA	NA	NA	NA	NA	NA	NA	NA	NA	TRUE	1.68e-09
ILD endpoints	16596_25	GLRX3	Wald_ratio	1	0.126118	0.279082	0.65134	1.13442	0.656467	1.96034	NA	NA	NA	NA	NA	NA	NA	NA	NA	NA	NA	NA	NA	NA	NA	NA	NA	NA	NA	NA	NA	NA	NA	TRUE	1.63e-19
ILD endpoints	9359_9	DLK2	Wald_ratio	1	0.0679075	0.150603	0.65206	1.07027	0.796702	1.43777	NA	NA	NA	NA	NA	NA	NA	NA	NA	NA	NA	NA	NA	NA	NA	NA	NA	NA	NA	NA	NA	NA	NA	TRUE	1.01e-77
ILD endpoints	18220_141	SRA1	Wald_ratio	1	0.0855164	0.190585	0.653644	1.08928	0.749739	1.58259	NA	NA	NA	NA	NA	NA	NA	NA	NA	NA	NA	NA	NA	NA	NA	NA	NA	NA	NA	NA	NA	NA	NA	TRUE	6.64e-47
ILD endpoints	18174_79	PDCD6IP	Wald_ratio	1	0.0993399	0.222879	0.655805	1.10444	0.71355	1.70947	NA	NA	NA	NA	NA	NA	NA	NA	NA	NA	NA	NA	NA	NA	NA	NA	NA	NA	NA	NA	NA	NA	NA	TRUE	1.06e-31
ILD endpoints	3210_1	METAP1	Wald_ratio	1	0.146302	0.328652	0.656206	1.15755	0.607833	2.20441	NA	NA	NA	NA	NA	NA	NA	NA	NA	NA	NA	NA	NA	NA	NA	NA	NA	NA	NA	NA	NA	NA	NA	TRUE	1.3e-13
ILD endpoints	17453_34	CP	Wald_ratio	1	-0.208117	0.469152	0.657331	0.812112	0.323791	2.03689	NA	NA	NA	NA	NA	NA	NA	NA	NA	NA	NA	NA	NA	NA	NA	NA	NA	NA	NA	NA	NA	NA	NA	TRUE	3.81e-31
ILD endpoints	4811_33	ITIH4	Wald_ratio	1	0.112033	0.252998	0.657893	1.11855	0.681239	1.83659	NA	NA	NA	NA	NA	NA	NA	NA	NA	NA	NA	NA	NA	NA	NA	NA	NA	NA	NA	NA	NA	NA	NA	TRUE	9.84e-21
ILD endpoints	17769_28	PCNP	Wald_ratio	1	0.114949	0.260159	0.658605	1.12182	0.673705	1.86799	NA	NA	NA	NA	NA	NA	NA	NA	NA	NA	NA	NA	NA	NA	NA	NA	NA	NA	NA	NA	NA	NA	NA	TRUE	2.22e-21
ILD endpoints	11302_237	TNR	Wald_ratio	1	0.0716018	0.162255	0.659001	1.07423	0.781596	1.47642	NA	NA	NA	NA	NA	NA	NA	NA	NA	NA	NA	NA	NA	NA	NA	NA	NA	NA	NA	NA	NA	NA	NA	TRUE	3.82e-54
ILD endpoints	8006_12	DNAJB12	Wald_ratio	1	-0.112799	0.256475	0.660078	0.89333	0.540375	1.47682	NA	NA	NA	NA	NA	NA	NA	NA	NA	NA	NA	NA	NA	NA	NA	NA	NA	NA	NA	NA	NA	NA	NA	TRUE	8.97e-20
ILD endpoints	18185_118	ALDOB	Wald_ratio	1	0.0280052	0.0643505	0.663419	1.0284	0.906539	1.16664	NA	NA	NA	NA	NA	NA	NA	NA	NA	NA	NA	NA	NA	NA	NA	NA	NA	NA	NA	NA	NA	NA	NA	TRUE	1.13e-21
ILD endpoints	10490_3	RPN1	Wald_ratio	1	-0.0629441	0.145003	0.664224	0.938996	0.7067	1.24765	NA	NA	NA	NA	NA	NA	NA	NA	NA	NA	NA	NA	NA	NA	NA	NA	NA	NA	NA	NA	NA	NA	NA	TRUE	2.21e-71
ILD endpoints	2890_59	CCL28	Wald_ratio	1	0.168213	0.388082	0.664689	1.18319	0.552984	2.53161	NA	NA	NA	NA	NA	NA	NA	NA	NA	NA	NA	NA	NA	NA	NA	NA	NA	NA	NA	NA	NA	NA	NA	TRUE	2.69e-10
ILD endpoints	10070_22	PLCG2	Wald_ratio	1	-0.0739762	0.171136	0.665548	0.928694	0.664047	1.29881	NA	NA	NA	NA	NA	NA	NA	NA	NA	NA	NA	NA	NA	NA	NA	NA	NA	NA	NA	NA	NA	NA	NA	TRUE	6.88e-53
ILD endpoints	13578_98	ABLIM3	Wald_ratio	1	0.11766	0.273006	0.666483	1.12486	0.658737	1.92082	NA	NA	NA	NA	NA	NA	NA	NA	NA	NA	NA	NA	NA	NA	NA	NA	NA	NA	NA	NA	NA	NA	NA	TRUE	1.22e-41
ILD endpoints	13930_3	APOBEC3G	Wald_ratio	1	0.0776528	0.180208	0.666537	1.08075	0.75915	1.53858	NA	NA	NA	NA	NA	NA	NA	NA	NA	NA	NA	NA	NA	NA	NA	NA	NA	NA	NA	NA	NA	NA	NA	TRUE	2.33e-50
ILD endpoints	15324_58	FTL	Wald_ratio	1	0.276528	0.642922	0.667114	1.31854	0.373963	4.64902	NA	NA	NA	NA	NA	NA	NA	NA	NA	NA	NA	NA	NA	NA	NA	NA	NA	NA	NA	NA	NA	NA	NA	TRUE	4.02e-08
ILD endpoints	19261_12	SDCBP2	Wald_ratio	1	-0.212256	0.493532	0.667141	0.808758	0.307408	2.12775	NA	NA	NA	NA	NA	NA	NA	NA	NA	NA	NA	NA	NA	NA	NA	NA	NA	NA	NA	NA	NA	NA	NA	TRUE	1.51e-07
ILD endpoints	9191_8	TFF2	Wald_ratio	1	0.108705	0.252864	0.667272	1.11483	0.679153	1.83001	NA	NA	NA	NA	NA	NA	NA	NA	NA	NA	NA	NA	NA	NA	NA	NA	NA	NA	NA	NA	NA	NA	NA	TRUE	3.53e-31
ILD endpoints	17761_2	NUDT5	Wald_ratio	1	-0.128687	0.299559	0.667496	0.879249	0.48879	1.58162	NA	NA	NA	NA	NA	NA	NA	NA	NA	NA	NA	NA	NA	NA	NA	NA	NA	NA	NA	NA	NA	NA	NA	TRUE	4.71e-17
ILD endpoints	3363_31	CSK	Wald_ratio	1	-0.141397	0.332672	0.670813	0.868145	0.452289	1.66636	NA	NA	NA	NA	NA	NA	NA	NA	NA	NA	NA	NA	NA	NA	NA	NA	NA	NA	NA	NA	NA	NA	NA	TRUE	1.67e-12
ILD endpoints	12637_7	CRAT	Wald_ratio	1	-0.117095	0.276039	0.671421	0.8895	0.517818	1.52797	NA	NA	NA	NA	NA	NA	NA	NA	NA	NA	NA	NA	NA	NA	NA	NA	NA	NA	NA	NA	NA	NA	NA	TRUE	8.06e-60
ILD endpoints	17764_108	RHOC	Wald_ratio	1	0.0905511	0.213794	0.671898	1.09478	0.720014	1.6646	NA	NA	NA	NA	NA	NA	NA	NA	NA	NA	NA	NA	NA	NA	NA	NA	NA	NA	NA	NA	NA	NA	NA	TRUE	4.37e-31
ILD endpoints	7081_2	BTN3A1	Wald_ratio	1	0.246115	0.583418	0.673134	1.27905	0.407635	4.0133	NA	NA	NA	NA	NA	NA	NA	NA	NA	NA	NA	NA	NA	NA	NA	NA	NA	NA	NA	NA	NA	NA	NA	TRUE	2.17e-07
ILD endpoints	13405_61	SPINK2	Wald_ratio	1	-0.0465968	0.110922	0.674421	0.954472	0.767971	1.18626	NA	NA	NA	NA	NA	NA	NA	NA	NA	NA	NA	NA	NA	NA	NA	NA	NA	NA	NA	NA	NA	NA	NA	TRUE	0
ILD endpoints	19615_213	NT5C3A	Wald_ratio	1	-0.119407	0.285266	0.675522	0.887447	0.507363	1.55226	NA	NA	NA	NA	NA	NA	NA	NA	NA	NA	NA	NA	NA	NA	NA	NA	NA	NA	NA	NA	NA	NA	NA	TRUE	1.14e-19
ILD endpoints	17515_6	HSPA13	Wald_ratio	1	0.0936934	0.225284	0.677491	1.09822	0.706195	1.70788	NA	NA	NA	NA	NA	NA	NA	NA	NA	NA	NA	NA	NA	NA	NA	NA	NA	NA	NA	NA	NA	NA	NA	TRUE	3.67e-26
ILD endpoints	17675_17	ACOT13	Wald_ratio	1	-0.207689	0.508147	0.682747	0.81246	0.300095	2.19961	NA	NA	NA	NA	NA	NA	NA	NA	NA	NA	NA	NA	NA	NA	NA	NA	NA	NA	NA	NA	NA	NA	NA	TRUE	1.82e-20
ILD endpoints	5918_5	PSME1	Wald_ratio	1	0.162103	0.396666	0.682786	1.17598	0.540446	2.55887	NA	NA	NA	NA	NA	NA	NA	NA	NA	NA	NA	NA	NA	NA	NA	NA	NA	NA	NA	NA	NA	NA	NA	TRUE	1.52e-09
ILD endpoints	10892_8	OSMR	Wald_ratio	1	-0.0783103	0.191705	0.682911	0.924677	0.63505	1.3464	NA	NA	NA	NA	NA	NA	NA	NA	NA	NA	NA	NA	NA	NA	NA	NA	NA	NA	NA	NA	NA	NA	NA	TRUE	2.75e-39
ILD endpoints	6060_2	PIP	Wald_ratio	1	0.049227	0.120708	0.683406	1.05046	0.829145	1.33084	NA	NA	NA	NA	NA	NA	NA	NA	NA	NA	NA	NA	NA	NA	NA	NA	NA	NA	NA	NA	NA	NA	NA	TRUE	2.08e-170
ILD endpoints	19213_1	SPINK4	Wald_ratio	1	-0.0442848	0.108782	0.683937	0.956681	0.772984	1.18403	NA	NA	NA	NA	NA	NA	NA	NA	NA	NA	NA	NA	NA	NA	NA	NA	NA	NA	NA	NA	NA	NA	NA	TRUE	3.33e-127
ILD endpoints	3447_64	CXCL8	Wald_ratio	1	-0.234962	0.57795	0.684342	0.790601	0.254681	2.45424	NA	NA	NA	NA	NA	NA	NA	NA	NA	NA	NA	NA	NA	NA	NA	NA	NA	NA	NA	NA	NA	NA	NA	TRUE	2.73e-07
ILD endpoints	3314_74	GFRA1	Wald_ratio	1	0.0484476	0.119521	0.685222	1.04964	0.830428	1.32672	NA	NA	NA	NA	NA	NA	NA	NA	NA	NA	NA	NA	NA	NA	NA	NA	NA	NA	NA	NA	NA	NA	NA	TRUE	4.89e-94
ILD endpoints	12662_82	ECH1	Wald_ratio	1	0.0324681	0.0803912	0.686304	1.033	0.88241	1.20929	NA	NA	NA	NA	NA	NA	NA	NA	NA	NA	NA	NA	NA	NA	NA	NA	NA	NA	NA	NA	NA	NA	NA	TRUE	1.6e-212
ILD endpoints	2692_74	PLA2G2A	Wald_ratio	1	0.0164777	0.041278	0.689755	1.01661	0.937604	1.10228	NA	NA	NA	NA	NA	NA	NA	NA	NA	NA	NA	NA	NA	NA	NA	NA	NA	NA	NA	NA	NA	NA	NA	TRUE	1.55e-177
ILD endpoints	8468_19	KLK3	Wald_ratio	1	-0.19342	0.489321	0.692634	0.824136	0.315849	2.15039	NA	NA	NA	NA	NA	NA	NA	NA	NA	NA	NA	NA	NA	NA	NA	NA	NA	NA	NA	NA	NA	NA	NA	TRUE	2.05e-14
ILD endpoints	5337_64	CD86	Wald_ratio	1	-0.157904	0.401297	0.693963	0.853932	0.388895	1.87506	NA	NA	NA	NA	NA	NA	NA	NA	NA	NA	NA	NA	NA	NA	NA	NA	NA	NA	NA	NA	NA	NA	NA	TRUE	1.39e-11
ILD endpoints	10948_14	PLD3	Wald_ratio	1	-0.196214	0.499193	0.694273	0.821836	0.308933	2.18628	NA	NA	NA	NA	NA	NA	NA	NA	NA	NA	NA	NA	NA	NA	NA	NA	NA	NA	NA	NA	NA	NA	NA	TRUE	7.89e-11
ILD endpoints	8957_72	ERLEC1	Wald_ratio	1	-0.106291	0.270649	0.694521	0.899163	0.529002	1.52834	NA	NA	NA	NA	NA	NA	NA	NA	NA	NA	NA	NA	NA	NA	NA	NA	NA	NA	NA	NA	NA	NA	NA	TRUE	3.46e-18
ILD endpoints	8956_96	SCARF2	Wald_ratio	1	-0.0682564	0.175965	0.698092	0.934021	0.661564	1.31869	NA	NA	NA	NA	NA	NA	NA	NA	NA	NA	NA	NA	NA	NA	NA	NA	NA	NA	NA	NA	NA	NA	NA	TRUE	4.78e-51
ILD endpoints	3343_1	ACY1	Wald_ratio	1	0.0623094	0.162799	0.701914	1.06429	0.773541	1.46433	NA	NA	NA	NA	NA	NA	NA	NA	NA	NA	NA	NA	NA	NA	NA	NA	NA	NA	NA	NA	NA	NA	NA	TRUE	3.75e-103
ILD endpoints	13112_179	FSTL1	Wald_ratio	1	-0.0543865	0.142944	0.703593	0.947066	0.715656	1.2533	NA	NA	NA	NA	NA	NA	NA	NA	NA	NA	NA	NA	NA	NA	NA	NA	NA	NA	NA	NA	NA	NA	NA	TRUE	2.67e-81
ILD endpoints	3348_49	BMP1	Wald_ratio	1	-0.106813	0.282863	0.705718	0.898694	0.516218	1.56455	NA	NA	NA	NA	NA	NA	NA	NA	NA	NA	NA	NA	NA	NA	NA	NA	NA	NA	NA	NA	NA	NA	NA	TRUE	1.03e-15
ILD endpoints	12422_143	ALOX15B	Wald_ratio	1	0.118806	0.315009	0.706061	1.12615	0.607373	2.08804	NA	NA	NA	NA	NA	NA	NA	NA	NA	NA	NA	NA	NA	NA	NA	NA	NA	NA	NA	NA	NA	NA	NA	TRUE	3.69e-16
ILD endpoints	12635_9	TRDMT1	Wald_ratio	1	0.0259262	0.069075	0.707412	1.02627	0.896317	1.17505	NA	NA	NA	NA	NA	NA	NA	NA	NA	NA	NA	NA	NA	NA	NA	NA	NA	NA	NA	NA	NA	NA	NA	TRUE	2.63e-27
ILD endpoints	15447_45	SORD	Wald_ratio	1	-0.150505	0.402567	0.708506	0.860273	0.390809	1.89369	NA	NA	NA	NA	NA	NA	NA	NA	NA	NA	NA	NA	NA	NA	NA	NA	NA	NA	NA	NA	NA	NA	NA	TRUE	4.21e-171
ILD endpoints	12395_86	DARS2	Wald_ratio	1	-0.0980434	0.263013	0.709319	0.90661	0.541426	1.5181	NA	NA	NA	NA	NA	NA	NA	NA	NA	NA	NA	NA	NA	NA	NA	NA	NA	NA	NA	NA	NA	NA	NA	TRUE	5.19e-23
