## Supplementary table S1-S18 for "Dissecting shared genetic architecture between hypothyroidism and immune-related diseases" (part 2 of 3)

### Sheet: S14 (continued)
Supplementary Table S14. Analyzing the causal effect of plasma proteins on disease using MR (unfiltered).
ILD endpoints	9580_5	LAMC2	Wald_ratio	1	-0.0236561	0.0636724	0.710243	0.976621	0.86204	1.10643	NA	NA	NA	NA	NA	NA	NA	NA	NA	NA	NA	NA	NA	NA	NA	NA	NA	NA	NA	NA	NA	NA	NA	FALSE	0.916615
ILD endpoints	6382_17	MANBA	Wald_ratio	1	-0.0269254	0.0725638	0.710594	0.973434	0.844382	1.12221	NA	NA	NA	NA	NA	NA	NA	NA	NA	NA	NA	NA	NA	NA	NA	NA	NA	NA	NA	NA	NA	NA	NA	TRUE	7.46e-76
ILD endpoints	5634_39	POFUT1	Wald_ratio	1	0.0277465	0.0756661	0.713845	1.02814	0.886425	1.1925	NA	NA	NA	NA	NA	NA	NA	NA	NA	NA	NA	NA	NA	NA	NA	NA	NA	NA	NA	NA	NA	NA	NA	TRUE	1.08e-244
ILD endpoints	5532_53	FGFR1	Wald_ratio	1	0.139475	0.381362	0.714568	1.14967	0.544442	2.4277	NA	NA	NA	NA	NA	NA	NA	NA	NA	NA	NA	NA	NA	NA	NA	NA	NA	NA	NA	NA	NA	NA	NA	TRUE	1.35e-33
ILD endpoints	12685_57	HOMER2	Wald_ratio	1	-0.119691	0.331912	0.718391	0.887194	0.462902	1.70039	NA	NA	NA	NA	NA	NA	NA	NA	NA	NA	NA	NA	NA	NA	NA	NA	NA	NA	NA	NA	NA	NA	NA	TRUE	1.1e-14
ILD endpoints	19635_69	FGL2	Wald_ratio	1	0.179116	0.501632	0.721042	1.19616	0.447498	3.19732	NA	NA	NA	NA	NA	NA	NA	NA	NA	NA	NA	NA	NA	NA	NA	NA	NA	NA	NA	NA	NA	NA	NA	TRUE	6.8e-10
ILD endpoints	7928_183	TPST1	Wald_ratio	1	0.0265744	0.0750457	0.723256	1.02693	0.886464	1.18966	NA	NA	NA	NA	NA	NA	NA	NA	NA	NA	NA	NA	NA	NA	NA	NA	NA	NA	NA	NA	NA	NA	NA	TRUE	2.9e-217
ILD endpoints	15495_9	FOLR3	Wald_ratio	1	-0.0396234	0.112337	0.724299	0.961151	0.771203	1.19788	NA	NA	NA	NA	NA	NA	NA	NA	NA	NA	NA	NA	NA	NA	NA	NA	NA	NA	NA	NA	NA	NA	NA	TRUE	4.17e-239
ILD endpoints	19581_15	IGFBP5	Wald_ratio	1	-0.147823	0.423659	0.72715	0.862584	0.37599	1.97891	NA	NA	NA	NA	NA	NA	NA	NA	NA	NA	NA	NA	NA	NA	NA	NA	NA	NA	NA	NA	NA	NA	NA	TRUE	2.33e-09
ILD endpoints	13438_115	CHRD	Wald_ratio	1	-0.176407	0.506299	0.727522	0.838277	0.310755	2.2613	NA	NA	NA	NA	NA	NA	NA	NA	NA	NA	NA	NA	NA	NA	NA	NA	NA	NA	NA	NA	NA	NA	NA	TRUE	1.93e-24
ILD endpoints	2982_82	LGALS4	Wald_ratio	1	-0.138579	0.399533	0.728702	0.870594	0.397857	1.90504	NA	NA	NA	NA	NA	NA	NA	NA	NA	NA	NA	NA	NA	NA	NA	NA	NA	NA	NA	NA	NA	NA	NA	TRUE	4.4e-10
ILD endpoints	14009_65	TNFAIP3	Wald_ratio	1	-0.0695398	0.201704	0.730274	0.932823	0.62821	1.38514	NA	NA	NA	NA	NA	NA	NA	NA	NA	NA	NA	NA	NA	NA	NA	NA	NA	NA	NA	NA	NA	NA	NA	TRUE	1.58e-50
ILD endpoints	3199_54	KLK12	Wald_ratio	1	-0.0529991	0.153968	0.73068	0.948381	0.70133	1.28246	NA	NA	NA	NA	NA	NA	NA	NA	NA	NA	NA	NA	NA	NA	NA	NA	NA	NA	NA	NA	NA	NA	NA	TRUE	1.22e-57
ILD endpoints	8053_16	DNAJB14	Wald_ratio	1	0.121754	0.355834	0.732226	1.12948	0.562322	2.26866	NA	NA	NA	NA	NA	NA	NA	NA	NA	NA	NA	NA	NA	NA	NA	NA	NA	NA	NA	NA	NA	NA	NA	TRUE	4.14e-11
ILD endpoints	15514_26	BCHE	Wald_ratio	1	0.0625426	0.18337	0.733048	1.06454	0.743146	1.52493	NA	NA	NA	NA	NA	NA	NA	NA	NA	NA	NA	NA	NA	NA	NA	NA	NA	NA	NA	NA	NA	NA	NA	TRUE	1.95e-51
ILD endpoints	18180_58	RTN4IP1	Wald_ratio	1	-0.115793	0.34037	0.733708	0.89066	0.45707	1.73556	NA	NA	NA	NA	NA	NA	NA	NA	NA	NA	NA	NA	NA	NA	NA	NA	NA	NA	NA	NA	NA	NA	NA	TRUE	1.32e-14
ILD endpoints	9212_22	CTSF	Wald_ratio	1	0.0436725	0.130298	0.737495	1.04464	0.809197	1.34859	NA	NA	NA	NA	NA	NA	NA	NA	NA	NA	NA	NA	NA	NA	NA	NA	NA	NA	NA	NA	NA	NA	NA	TRUE	2.56e-90
ILD endpoints	5060_62	CD274	Wald_ratio	1	0.032641	0.0982838	0.739806	1.03318	0.852148	1.25267	NA	NA	NA	NA	NA	NA	NA	NA	NA	NA	NA	NA	NA	NA	NA	NA	NA	NA	NA	NA	NA	NA	NA	TRUE	5.29e-151
ILD endpoints	13947_371	NUDT12	Wald_ratio	1	-0.26732	0.81735	0.743625	0.765428	0.154227	3.7988	NA	NA	NA	NA	NA	NA	NA	NA	NA	NA	NA	NA	NA	NA	NA	NA	NA	NA	NA	NA	NA	NA	NA	TRUE	2.48e-23
ILD endpoints	8035_6	C1orf198	Wald_ratio	1	-0.0686098	0.210177	0.744093	0.933691	0.618439	1.40964	NA	NA	NA	NA	NA	NA	NA	NA	NA	NA	NA	NA	NA	NA	NA	NA	NA	NA	NA	NA	NA	NA	NA	TRUE	3.47e-30
ILD endpoints	19237_17	DDT	Wald_ratio	1	0.0652518	0.199968	0.744188	1.06743	0.721311	1.57963	NA	NA	NA	NA	NA	NA	NA	NA	NA	NA	NA	NA	NA	NA	NA	NA	NA	NA	NA	NA	NA	NA	NA	TRUE	1.16e-16
ILD endpoints	19153_53	MPPED2	Wald_ratio	1	-0.063196	0.194694	0.74549	0.938759	0.640955	1.37493	NA	NA	NA	NA	NA	NA	NA	NA	NA	NA	NA	NA	NA	NA	NA	NA	NA	NA	NA	NA	NA	NA	NA	TRUE	8.15e-55
ILD endpoints	17697_2	OVCA2	Wald_ratio	1	-0.0572698	0.178818	0.748765	0.944339	0.665142	1.34073	NA	NA	NA	NA	NA	NA	NA	NA	NA	NA	NA	NA	NA	NA	NA	NA	NA	NA	NA	NA	NA	NA	NA	TRUE	6.49e-19
ILD endpoints	14205_6	HEXIM2	Wald_ratio	1	-0.0810639	0.25345	0.749088	0.922135	0.561117	1.51543	NA	NA	NA	NA	NA	NA	NA	NA	NA	NA	NA	NA	NA	NA	NA	NA	NA	NA	NA	NA	NA	NA	NA	TRUE	6.82e-23
ILD endpoints	15633_6	RBP4	Wald_ratio	1	-0.0845193	0.265012	0.749782	0.918954	0.546652	1.54481	NA	NA	NA	NA	NA	NA	NA	NA	NA	NA	NA	NA	NA	NA	NA	NA	NA	NA	NA	NA	NA	NA	NA	TRUE	2.39e-21
ILD endpoints	9759_13	IDO1	Wald_ratio	1	0.125786	0.398157	0.752063	1.13404	0.519649	2.47484	NA	NA	NA	NA	NA	NA	NA	NA	NA	NA	NA	NA	NA	NA	NA	NA	NA	NA	NA	NA	NA	NA	NA	TRUE	5.65e-11
ILD endpoints	12641_3	INPP5B	Wald_ratio	1	-0.136884	0.433345	0.752096	0.872072	0.372977	2.03903	NA	NA	NA	NA	NA	NA	NA	NA	NA	NA	NA	NA	NA	NA	NA	NA	NA	NA	NA	NA	NA	NA	NA	TRUE	7.03e-128
ILD endpoints	19347_37	CA12	Wald_ratio	1	0.14902	0.472513	0.752475	1.1607	0.459735	2.93042	NA	NA	NA	NA	NA	NA	NA	NA	NA	NA	NA	NA	NA	NA	NA	NA	NA	NA	NA	NA	NA	NA	NA	TRUE	4.45e-08
ILD endpoints	4249_64	NME2	Wald_ratio	1	0.042473	0.135327	0.753631	1.04339	0.800301	1.36031	NA	NA	NA	NA	NA	NA	NA	NA	NA	NA	NA	NA	NA	NA	NA	NA	NA	NA	NA	NA	NA	NA	NA	TRUE	6.75e-58
ILD endpoints	18197_97	CKMT2	Wald_ratio	1	0.12156	0.388446	0.754326	1.12926	0.527401	2.41794	NA	NA	NA	NA	NA	NA	NA	NA	NA	NA	NA	NA	NA	NA	NA	NA	NA	NA	NA	NA	NA	NA	NA	TRUE	1.92e-07
ILD endpoints	3280_49	ACAN	Wald_ratio	1	0.0700322	0.224864	0.755465	1.07254	0.69025	1.66657	NA	NA	NA	NA	NA	NA	NA	NA	NA	NA	NA	NA	NA	NA	NA	NA	NA	NA	NA	NA	NA	NA	NA	TRUE	3.46e-51
ILD endpoints	15339_32	CFL2	Wald_ratio	1	-0.0648646	0.208858	0.756129	0.937194	0.622367	1.41128	NA	NA	NA	NA	NA	NA	NA	NA	NA	NA	NA	NA	NA	NA	NA	NA	NA	NA	NA	NA	NA	NA	NA	TRUE	7.46e-40
ILD endpoints	9886_28	XRCC4	Wald_ratio	1	-0.054743	0.177661	0.757982	0.946728	0.66834	1.34108	NA	NA	NA	NA	NA	NA	NA	NA	NA	NA	NA	NA	NA	NA	NA	NA	NA	NA	NA	NA	NA	NA	NA	TRUE	4.42e-33
ILD endpoints	8840_61	C1S	Wald_ratio	1	-0.0921743	0.299179	0.758013	0.911946	0.507344	1.63921	NA	NA	NA	NA	NA	NA	NA	NA	NA	NA	NA	NA	NA	NA	NA	NA	NA	NA	NA	NA	NA	NA	NA	TRUE	1.33e-16
ILD endpoints	5121_3	SEMA6B	Wald_ratio	1	-0.0741148	0.240833	0.758278	0.928565	0.579177	1.48872	NA	NA	NA	NA	NA	NA	NA	NA	NA	NA	NA	NA	NA	NA	NA	NA	NA	NA	NA	NA	NA	NA	NA	TRUE	7.09e-30
ILD endpoints	12378_71	TAPBP	Wald_ratio	1	0.0338982	0.113865	0.765928	1.03448	0.827557	1.29314	NA	NA	NA	NA	NA	NA	NA	NA	NA	NA	NA	NA	NA	NA	NA	NA	NA	NA	NA	NA	NA	NA	NA	TRUE	8.31e-157
ILD endpoints	10737_96	SERPINB1	Wald_ratio	1	-0.0804398	0.271347	0.76689	0.92271	0.542113	1.57051	NA	NA	NA	NA	NA	NA	NA	NA	NA	NA	NA	NA	NA	NA	NA	NA	NA	NA	NA	NA	NA	NA	NA	TRUE	5.49e-20
ILD endpoints	6472_40	PMEL	Wald_ratio	1	0.0283327	0.0970654	0.770369	1.02874	0.850513	1.24431	NA	NA	NA	NA	NA	NA	NA	NA	NA	NA	NA	NA	NA	NA	NA	NA	NA	NA	NA	NA	NA	NA	NA	TRUE	1.62e-175
ILD endpoints	5620_13	PAM	Wald_ratio	1	0.0170276	0.0587244	0.771848	1.01717	0.906583	1.14125	NA	NA	NA	NA	NA	NA	NA	NA	NA	NA	NA	NA	NA	NA	NA	NA	NA	NA	NA	NA	NA	NA	NA	TRUE	1.28e-28
ILD endpoints	2609_59	CST3	Wald_ratio	1	0.0925253	0.323067	0.774574	1.09694	0.582349	2.06625	NA	NA	NA	NA	NA	NA	NA	NA	NA	NA	NA	NA	NA	NA	NA	NA	NA	NA	NA	NA	NA	NA	NA	TRUE	1.89e-154
ILD endpoints	15529_33	CSRP1	Wald_ratio	1	0.0635197	0.22262	0.775393	1.06558	0.688792	1.64848	NA	NA	NA	NA	NA	NA	NA	NA	NA	NA	NA	NA	NA	NA	NA	NA	NA	NA	NA	NA	NA	NA	NA	TRUE	3.03e-25
ILD endpoints	16614_27	RSPO1	Wald_ratio	1	0.0426451	0.150211	0.776486	1.04357	0.777425	1.40082	NA	NA	NA	NA	NA	NA	NA	NA	NA	NA	NA	NA	NA	NA	NA	NA	NA	NA	NA	NA	NA	NA	NA	TRUE	5.03e-94
ILD endpoints	4188_1	AKR7A2	Wald_ratio	1	-0.0437465	0.154878	0.777592	0.957197	0.706588	1.29669	NA	NA	NA	NA	NA	NA	NA	NA	NA	NA	NA	NA	NA	NA	NA	NA	NA	NA	NA	NA	NA	NA	NA	TRUE	1.1e-62
ILD endpoints	5475_10	PRKCB	Wald_ratio	1	-0.0991954	0.357984	0.781708	0.905566	0.44895	1.82659	NA	NA	NA	NA	NA	NA	NA	NA	NA	NA	NA	NA	NA	NA	NA	NA	NA	NA	NA	NA	NA	NA	NA	TRUE	5.88e-16
ILD endpoints	4133_54	GZMB	Wald_ratio	1	-0.0781936	0.283021	0.782331	0.924785	0.531042	1.61047	NA	NA	NA	NA	NA	NA	NA	NA	NA	NA	NA	NA	NA	NA	NA	NA	NA	NA	NA	NA	NA	NA	NA	TRUE	2.55e-21
ILD endpoints	6626_81	CHST12	Wald_ratio	1	0.0382894	0.142497	0.788158	1.03903	0.785837	1.3738	NA	NA	NA	NA	NA	NA	NA	NA	NA	NA	NA	NA	NA	NA	NA	NA	NA	NA	NA	NA	NA	NA	NA	TRUE	8.96e-88
ILD endpoints	17170_15	CALCB	Wald_ratio	1	0.0294481	0.109633	0.788232	1.02989	0.830745	1.27676	NA	NA	NA	NA	NA	NA	NA	NA	NA	NA	NA	NA	NA	NA	NA	NA	NA	NA	NA	NA	NA	NA	NA	TRUE	1.39e-164
ILD endpoints	8932_1	ENTPD6	Wald_ratio	1	0.0553221	0.207348	0.789617	1.05688	0.703927	1.58681	NA	NA	NA	NA	NA	NA	NA	NA	NA	NA	NA	NA	NA	NA	NA	NA	NA	NA	NA	NA	NA	NA	NA	TRUE	2.5e-43
ILD endpoints	16302_11	BPIFA2	Wald_ratio	1	0.0735746	0.276991	0.790531	1.07635	0.625423	1.85239	NA	NA	NA	NA	NA	NA	NA	NA	NA	NA	NA	NA	NA	NA	NA	NA	NA	NA	NA	NA	NA	NA	NA	TRUE	4.63e-19
ILD endpoints	2950_57	IGFBP4	Wald_ratio	1	0.102387	0.385496	0.790548	1.10781	0.520385	2.35835	NA	NA	NA	NA	NA	NA	NA	NA	NA	NA	NA	NA	NA	NA	NA	NA	NA	NA	NA	NA	NA	NA	NA	TRUE	6.24e-11
ILD endpoints	7089_42	SYT11	Wald_ratio	1	-0.0805732	0.306609	0.792714	0.922587	0.505844	1.68267	NA	NA	NA	NA	NA	NA	NA	NA	NA	NA	NA	NA	NA	NA	NA	NA	NA	NA	NA	NA	NA	NA	NA	TRUE	1.07e-14
ILD endpoints	15322_35	CRADD	Wald_ratio	1	-0.0898701	0.342449	0.792987	0.91405	0.467166	1.78842	NA	NA	NA	NA	NA	NA	NA	NA	NA	NA	NA	NA	NA	NA	NA	NA	NA	NA	NA	NA	NA	NA	NA	TRUE	5.61e-16
ILD endpoints	15589_1	GC	Wald_ratio	1	-0.0483626	0.189023	0.798062	0.952788	0.657804	1.38005	NA	NA	NA	NA	NA	NA	NA	NA	NA	NA	NA	NA	NA	NA	NA	NA	NA	NA	NA	NA	NA	NA	NA	TRUE	2.49e-54
ILD endpoints	13969_24	KPNA6	Wald_ratio	1	0.0844451	0.331643	0.799011	1.08811	0.568033	2.08437	NA	NA	NA	NA	NA	NA	NA	NA	NA	NA	NA	NA	NA	NA	NA	NA	NA	NA	NA	NA	NA	NA	NA	TRUE	1.39e-12
ILD endpoints	3169_70	IDUA	Wald_ratio	1	0.0148208	0.0582544	0.799175	1.01493	0.905419	1.13769	NA	NA	NA	NA	NA	NA	NA	NA	NA	NA	NA	NA	NA	NA	NA	NA	NA	NA	NA	NA	NA	NA	NA	FALSE	0.884917
ILD endpoints	5006_71	MAPK13	Wald_ratio	1	-0.0557763	0.223346	0.802796	0.945751	0.610465	1.46519	NA	NA	NA	NA	NA	NA	NA	NA	NA	NA	NA	NA	NA	NA	NA	NA	NA	NA	NA	NA	NA	NA	NA	TRUE	8.08e-33
ILD endpoints	5109_24	NRCAM	Wald_ratio	1	0.0849641	0.343384	0.804574	1.08868	0.555399	2.134	NA	NA	NA	NA	NA	NA	NA	NA	NA	NA	NA	NA	NA	NA	NA	NA	NA	NA	NA	NA	NA	NA	NA	TRUE	3.81e-11
ILD endpoints	3305_6	DLL4	Wald_ratio	1	0.0899083	0.369874	0.807945	1.09407	0.529912	2.25886	NA	NA	NA	NA	NA	NA	NA	NA	NA	NA	NA	NA	NA	NA	NA	NA	NA	NA	NA	NA	NA	NA	NA	TRUE	5.48e-11
ILD endpoints	3378_49	KLK7	Wald_ratio	1	-0.015625	0.0646253	0.808952	0.984496	0.867369	1.11744	NA	NA	NA	NA	NA	NA	NA	NA	NA	NA	NA	NA	NA	NA	NA	NA	NA	NA	NA	NA	NA	NA	NA	TRUE	1.19e-266
ILD endpoints	3391_10	PIK3CG	Wald_ratio	1	0.104537	0.438574	0.811604	1.1102	0.469978	2.62254	NA	NA	NA	NA	NA	NA	NA	NA	NA	NA	NA	NA	NA	NA	NA	NA	NA	NA	NA	NA	NA	NA	NA	TRUE	1.94e-08
ILD endpoints	12855_16	CASS4	Wald_ratio	1	-0.0908171	0.38167	0.811922	0.913185	0.43219	1.92949	NA	NA	NA	NA	NA	NA	NA	NA	NA	NA	NA	NA	NA	NA	NA	NA	NA	NA	NA	NA	NA	NA	NA	TRUE	1.85e-11
ILD endpoints	11134_30	MTRF1L	Wald_ratio	1	-0.0324149	0.136364	0.812107	0.968105	0.741049	1.26473	NA	NA	NA	NA	NA	NA	NA	NA	NA	NA	NA	NA	NA	NA	NA	NA	NA	NA	NA	NA	NA	NA	NA	TRUE	1.59e-82
ILD endpoints	4992_49	GRN	Wald_ratio	1	0.0240165	0.102705	0.81511	1.02431	0.837541	1.25272	NA	NA	NA	NA	NA	NA	NA	NA	NA	NA	NA	NA	NA	NA	NA	NA	NA	NA	NA	NA	NA	NA	NA	TRUE	1.01e-109
ILD endpoints	6897_38	B3GAT3	Wald_ratio	1	-0.0219394	0.09452	0.81645	0.9783	0.812858	1.17741	NA	NA	NA	NA	NA	NA	NA	NA	NA	NA	NA	NA	NA	NA	NA	NA	NA	NA	NA	NA	NA	NA	NA	TRUE	1.06e-203
ILD endpoints	19560_23	PLXNA4	Wald_ratio	1	0.0567065	0.247076	0.818472	1.05835	0.652096	1.71768	NA	NA	NA	NA	NA	NA	NA	NA	NA	NA	NA	NA	NA	NA	NA	NA	NA	NA	NA	NA	NA	NA	NA	TRUE	2.3e-20
ILD endpoints	9241_40	SIRPG	Wald_ratio	1	-0.0349532	0.153009	0.819304	0.965651	0.715445	1.30336	NA	NA	NA	NA	NA	NA	NA	NA	NA	NA	NA	NA	NA	NA	NA	NA	NA	NA	NA	NA	NA	NA	NA	TRUE	5.1e-64
ILD endpoints	17843_30	PPCS	Wald_ratio	1	0.0518307	0.229605	0.821405	1.0532	0.671531	1.65178	NA	NA	NA	NA	NA	NA	NA	NA	NA	NA	NA	NA	NA	NA	NA	NA	NA	NA	NA	NA	NA	NA	NA	TRUE	4.4e-40
ILD endpoints	10554_23	GLB1	Wald_ratio	1	-0.106127	0.486508	0.827319	0.89931	0.346566	2.33364	NA	NA	NA	NA	NA	NA	NA	NA	NA	NA	NA	NA	NA	NA	NA	NA	NA	NA	NA	NA	NA	NA	NA	TRUE	5.27e-08
ILD endpoints	3853_56	MDH1	Wald_ratio	1	-0.0727952	0.338074	0.829515	0.929791	0.479304	1.80368	NA	NA	NA	NA	NA	NA	NA	NA	NA	NA	NA	NA	NA	NA	NA	NA	NA	NA	NA	NA	NA	NA	NA	TRUE	5.43e-17
ILD endpoints	6609_22	CNP	Wald_ratio	1	0.0597132	0.277734	0.829766	1.06153	0.615915	1.82955	NA	NA	NA	NA	NA	NA	NA	NA	NA	NA	NA	NA	NA	NA	NA	NA	NA	NA	NA	NA	NA	NA	NA	TRUE	5.13e-18
ILD endpoints	11214_40	DNAJB9	Wald_ratio	1	-0.13388	0.622819	0.829799	0.874695	0.258049	2.9649	NA	NA	NA	NA	NA	NA	NA	NA	NA	NA	NA	NA	NA	NA	NA	NA	NA	NA	NA	NA	NA	NA	NA	TRUE	4.95e-12
ILD endpoints	18181_2	TSSC4	Wald_ratio	1	-0.097123	0.455164	0.83103	0.907444	0.371858	2.21444	NA	NA	NA	NA	NA	NA	NA	NA	NA	NA	NA	NA	NA	NA	NA	NA	NA	NA	NA	NA	NA	NA	NA	TRUE	6.86e-10
ILD endpoints	3825_18	MAPK8	Wald_ratio	1	-0.0836	0.393563	0.831781	0.919799	0.42529	1.9893	NA	NA	NA	NA	NA	NA	NA	NA	NA	NA	NA	NA	NA	NA	NA	NA	NA	NA	NA	NA	NA	NA	NA	TRUE	1.71e-09
ILD endpoints	16818_200	CDCP1	Wald_ratio	1	0.0417994	0.197629	0.832494	1.04269	0.707828	1.53596	NA	NA	NA	NA	NA	NA	NA	NA	NA	NA	NA	NA	NA	NA	NA	NA	NA	NA	NA	NA	NA	NA	NA	TRUE	1.12e-192
ILD endpoints	5491_12	SPOCK2	Wald_ratio	1	-0.0243126	0.114974	0.832527	0.975981	0.779064	1.22267	NA	NA	NA	NA	NA	NA	NA	NA	NA	NA	NA	NA	NA	NA	NA	NA	NA	NA	NA	NA	NA	NA	NA	TRUE	2.7e-107
ILD endpoints	7955_195	ITIH1	Wald_ratio	1	-0.0543927	0.261553	0.83526	0.94706	0.567204	1.58131	NA	NA	NA	NA	NA	NA	NA	NA	NA	NA	NA	NA	NA	NA	NA	NA	NA	NA	NA	NA	NA	NA	NA	TRUE	1.2e-50
ILD endpoints	19236_24	SUB1	Wald_ratio	1	0.0812725	0.394914	0.836949	1.08467	0.500194	2.35209	NA	NA	NA	NA	NA	NA	NA	NA	NA	NA	NA	NA	NA	NA	NA	NA	NA	NA	NA	NA	NA	NA	NA	TRUE	1.97e-07
ILD endpoints	14158_17	ANXA5	Wald_ratio	1	-0.0371772	0.181617	0.837805	0.963505	0.67493	1.37546	NA	NA	NA	NA	NA	NA	NA	NA	NA	NA	NA	NA	NA	NA	NA	NA	NA	NA	NA	NA	NA	NA	NA	TRUE	1.51e-79
ILD endpoints	11388_75	WFDC2	Wald_ratio	1	0.0619792	0.306065	0.839523	1.06394	0.583968	1.93841	NA	NA	NA	NA	NA	NA	NA	NA	NA	NA	NA	NA	NA	NA	NA	NA	NA	NA	NA	NA	NA	NA	NA	TRUE	1.37e-11
ILD endpoints	10974_20	SPINK7	Wald_ratio	1	-0.0362958	0.179595	0.83984	0.964355	0.678208	1.37123	NA	NA	NA	NA	NA	NA	NA	NA	NA	NA	NA	NA	NA	NA	NA	NA	NA	NA	NA	NA	NA	NA	NA	TRUE	1.05e-40
ILD endpoints	17724_3	WWOX	Wald_ratio	1	-0.0610387	0.310177	0.843994	0.940787	0.512228	1.7279	NA	NA	NA	NA	NA	NA	NA	NA	NA	NA	NA	NA	NA	NA	NA	NA	NA	NA	NA	NA	NA	NA	NA	TRUE	1.99e-16
ILD endpoints	2647_66	GDI2	Wald_ratio	1	-0.0458305	0.232897	0.843996	0.955204	0.605132	1.50779	NA	NA	NA	NA	NA	NA	NA	NA	NA	NA	NA	NA	NA	NA	NA	NA	NA	NA	NA	NA	NA	NA	NA	TRUE	5.49e-29
ILD endpoints	6223_5	GUCA2B	Wald_ratio	1	-0.0345383	0.176272	0.844659	0.966051	0.68384	1.36473	NA	NA	NA	NA	NA	NA	NA	NA	NA	NA	NA	NA	NA	NA	NA	NA	NA	NA	NA	NA	NA	NA	NA	TRUE	1.03e-31
ILD endpoints	2475_1	KIT	Wald_ratio	1	-0.0902248	0.46708	0.846827	0.913726	0.365788	2.28246	NA	NA	NA	NA	NA	NA	NA	NA	NA	NA	NA	NA	NA	NA	NA	NA	NA	NA	NA	NA	NA	NA	NA	TRUE	1.42e-07
ILD endpoints	6904_14	LRRTM2	Wald_ratio	1	-0.0519239	0.269001	0.846939	0.949401	0.560365	1.60853	NA	NA	NA	NA	NA	NA	NA	NA	NA	NA	NA	NA	NA	NA	NA	NA	NA	NA	NA	NA	NA	NA	NA	TRUE	5.33e-19
ILD endpoints	13632_10	ZYX	Wald_ratio	1	0.0585985	0.305542	0.847911	1.06035	0.582594	1.92989	NA	NA	NA	NA	NA	NA	NA	NA	NA	NA	NA	NA	NA	NA	NA	NA	NA	NA	NA	NA	NA	NA	NA	TRUE	3.1e-17
ILD endpoints	19136_22	ALDH6A1	Wald_ratio	1	0.0509957	0.266415	0.848201	1.05232	0.624267	1.77388	NA	NA	NA	NA	NA	NA	NA	NA	NA	NA	NA	NA	NA	NA	NA	NA	NA	NA	NA	NA	NA	NA	NA	TRUE	4.97e-23
ILD endpoints	10080_9	EIF2B1	Wald_ratio	1	-0.107369	0.569387	0.850431	0.898195	0.294238	2.74184	NA	NA	NA	NA	NA	NA	NA	NA	NA	NA	NA	NA	NA	NA	NA	NA	NA	NA	NA	NA	NA	NA	NA	TRUE	1.72e-11
ILD endpoints	14688_6	PTPN7	Wald_ratio	1	-0.0877749	0.467267	0.850996	0.915967	0.366551	2.28889	NA	NA	NA	NA	NA	NA	NA	NA	NA	NA	NA	NA	NA	NA	NA	NA	NA	NA	NA	NA	NA	NA	NA	TRUE	5.85e-08
ILD endpoints	13473_55	ITPKA	Wald_ratio	1	-0.057266	0.3068	0.85193	0.944343	0.517579	1.72299	NA	NA	NA	NA	NA	NA	NA	NA	NA	NA	NA	NA	NA	NA	NA	NA	NA	NA	NA	NA	NA	NA	NA	TRUE	1.35e-16
ILD endpoints	11360_39	RRM1	Wald_ratio	1	-0.0704187	0.387442	0.855777	0.932003	0.436134	1.99166	NA	NA	NA	NA	NA	NA	NA	NA	NA	NA	NA	NA	NA	NA	NA	NA	NA	NA	NA	NA	NA	NA	NA	TRUE	1.09e-10
ILD endpoints	13384_110	FH	Wald_ratio	1	0.0303491	0.168416	0.856993	1.03081	0.741007	1.43397	NA	NA	NA	NA	NA	NA	NA	NA	NA	NA	NA	NA	NA	NA	NA	NA	NA	NA	NA	NA	NA	NA	NA	TRUE	3.85e-59
ILD endpoints	17435_43	ETFA	Wald_ratio	1	0.0669731	0.373599	0.85773	1.06927	0.514129	2.22382	NA	NA	NA	NA	NA	NA	NA	NA	NA	NA	NA	NA	NA	NA	NA	NA	NA	NA	NA	NA	NA	NA	NA	TRUE	6.88e-11
ILD endpoints	12893_159	IFI16	Wald_ratio	1	0.0755015	0.422943	0.858319	1.07842	0.470732	2.47062	NA	NA	NA	NA	NA	NA	NA	NA	NA	NA	NA	NA	NA	NA	NA	NA	NA	NA	NA	NA	NA	NA	NA	TRUE	1.23e-09
ILD endpoints	5610_32	FAM171A1	Wald_ratio	1	-0.0979501	0.549472	0.858517	0.906694	0.308845	2.66183	NA	NA	NA	NA	NA	NA	NA	NA	NA	NA	NA	NA	NA	NA	NA	NA	NA	NA	NA	NA	NA	NA	NA	TRUE	7.66e-16
ILD endpoints	13719_19	PAK4	Wald_ratio	1	0.0847125	0.481294	0.860286	1.0884	0.423744	2.79561	NA	NA	NA	NA	NA	NA	NA	NA	NA	NA	NA	NA	NA	NA	NA	NA	NA	NA	NA	NA	NA	NA	NA	TRUE	1.82e-07
ILD endpoints	9995_6	DUT	Wald_ratio	1	-0.0640999	0.370185	0.862529	0.937911	0.453998	1.93762	NA	NA	NA	NA	NA	NA	NA	NA	NA	NA	NA	NA	NA	NA	NA	NA	NA	NA	NA	NA	NA	NA	NA	TRUE	1.21e-11
ILD endpoints	4989_7	FGG	Wald_ratio	1	-0.0267324	0.158912	0.866409	0.973622	0.713053	1.32941	NA	NA	NA	NA	NA	NA	NA	NA	NA	NA	NA	NA	NA	NA	NA	NA	NA	NA	NA	NA	NA	NA	NA	TRUE	7.55e-50
ILD endpoints	17787_1	ECHS1	Wald_ratio	1	-0.0802843	0.481396	0.867548	0.922854	0.35922	2.37086	NA	NA	NA	NA	NA	NA	NA	NA	NA	NA	NA	NA	NA	NA	NA	NA	NA	NA	NA	NA	NA	NA	NA	TRUE	6.74e-10
ILD endpoints	9867_23	FBP2	Wald_ratio	1	-0.0645425	0.388205	0.867953	0.937496	0.438049	2.00639	NA	NA	NA	NA	NA	NA	NA	NA	NA	NA	NA	NA	NA	NA	NA	NA	NA	NA	NA	NA	NA	NA	NA	TRUE	1.57e-56
ILD endpoints	5657_28	ST3GAL1	Wald_ratio	1	-0.0144504	0.0869632	0.868026	0.985654	0.831189	1.16882	NA	NA	NA	NA	NA	NA	NA	NA	NA	NA	NA	NA	NA	NA	NA	NA	NA	NA	NA	NA	NA	NA	NA	TRUE	2.49e-199
ILD endpoints	19115_13	CMBL	Wald_ratio	1	0.0562444	0.338533	0.868046	1.05786	0.544831	2.05396	NA	NA	NA	NA	NA	NA	NA	NA	NA	NA	NA	NA	NA	NA	NA	NA	NA	NA	NA	NA	NA	NA	NA	TRUE	9.83e-84
ILD endpoints	17819_30	FAHD1	Wald_ratio	1	-0.0722008	0.444409	0.87094	0.930344	0.389363	2.22296	NA	NA	NA	NA	NA	NA	NA	NA	NA	NA	NA	NA	NA	NA	NA	NA	NA	NA	NA	NA	NA	NA	NA	TRUE	1.05e-17
ILD endpoints	10372_18	STAT6	Wald_ratio	1	0.0395104	0.246893	0.872857	1.0403	0.641208	1.68779	NA	NA	NA	NA	NA	NA	NA	NA	NA	NA	NA	NA	NA	NA	NA	NA	NA	NA	NA	NA	NA	NA	NA	TRUE	4.43e-22
ILD endpoints	15470_11	HEXB	Wald_ratio	1	0.0133795	0.0861026	0.876514	1.01347	0.856088	1.19978	NA	NA	NA	NA	NA	NA	NA	NA	NA	NA	NA	NA	NA	NA	NA	NA	NA	NA	NA	NA	NA	NA	NA	TRUE	4.56e-213
ILD endpoints	3806_55	EPHA5	Wald_ratio	1	0.0593938	0.383215	0.876831	1.06119	0.50072	2.24902	NA	NA	NA	NA	NA	NA	NA	NA	NA	NA	NA	NA	NA	NA	NA	NA	NA	NA	NA	NA	NA	NA	NA	TRUE	7.73e-50
ILD endpoints	2864_2	MAP2K1	Wald_ratio	1	0.0538458	0.348233	0.877116	1.05532	0.53329	2.08837	NA	NA	NA	NA	NA	NA	NA	NA	NA	NA	NA	NA	NA	NA	NA	NA	NA	NA	NA	NA	NA	NA	NA	TRUE	5.21e-11
ILD endpoints	17698_15	WBP2	Wald_ratio	1	-0.0744178	0.481441	0.877158	0.928284	0.361302	2.38502	NA	NA	NA	NA	NA	NA	NA	NA	NA	NA	NA	NA	NA	NA	NA	NA	NA	NA	NA	NA	NA	NA	NA	TRUE	8.15e-10
ILD endpoints	18332_17	CPLX1	Wald_ratio	1	0.0616239	0.407371	0.879761	1.06356	0.478632	2.36333	NA	NA	NA	NA	NA	NA	NA	NA	NA	NA	NA	NA	NA	NA	NA	NA	NA	NA	NA	NA	NA	NA	NA	TRUE	1.37e-11
ILD endpoints	10809_14	KLRB1	Wald_ratio	1	-0.109666	0.725993	0.879931	0.896134	0.215971	3.71835	NA	NA	NA	NA	NA	NA	NA	NA	NA	NA	NA	NA	NA	NA	NA	NA	NA	NA	NA	NA	NA	NA	NA	TRUE	2.79e-08
ILD endpoints	4127_75	C6	Wald_ratio	1	0.0402627	0.266641	0.879976	1.04108	0.617329	1.75572	NA	NA	NA	NA	NA	NA	NA	NA	NA	NA	NA	NA	NA	NA	NA	NA	NA	NA	NA	NA	NA	NA	NA	TRUE	1.5e-147
ILD endpoints	14153_8	EFNA3	Wald_ratio	1	-0.124602	0.840199	0.882106	0.882848	0.170096	4.58224	NA	NA	NA	NA	NA	NA	NA	NA	NA	NA	NA	NA	NA	NA	NA	NA	NA	NA	NA	NA	NA	NA	NA	TRUE	1.16e-09
ILD endpoints	2925_9	SERPINE1	Wald_ratio	1	-0.0501738	0.355068	0.887627	0.951064	0.474209	1.90743	NA	NA	NA	NA	NA	NA	NA	NA	NA	NA	NA	NA	NA	NA	NA	NA	NA	NA	NA	NA	NA	NA	NA	TRUE	4.23e-15
ILD endpoints	16015_19	GPT	Wald_ratio	1	-0.0593866	0.424553	0.888754	0.942342	0.410036	2.16569	NA	NA	NA	NA	NA	NA	NA	NA	NA	NA	NA	NA	NA	NA	NA	NA	NA	NA	NA	NA	NA	NA	NA	TRUE	6.89e-09
ILD endpoints	9348_1	C1RL	Wald_ratio	1	-0.0240634	0.18104	0.894259	0.976224	0.684613	1.39205	NA	NA	NA	NA	NA	NA	NA	NA	NA	NA	NA	NA	NA	NA	NA	NA	NA	NA	NA	NA	NA	NA	NA	TRUE	3.54e-44
ILD endpoints	18387_7	ST13	Wald_ratio	1	0.0543754	0.412189	0.895049	1.05588	0.470709	2.36852	NA	NA	NA	NA	NA	NA	NA	NA	NA	NA	NA	NA	NA	NA	NA	NA	NA	NA	NA	NA	NA	NA	NA	TRUE	2.14e-10
ILD endpoints	19188_21	NAP1L4	Wald_ratio	1	-0.0177604	0.14089	0.899686	0.982396	0.745348	1.29484	NA	NA	NA	NA	NA	NA	NA	NA	NA	NA	NA	NA	NA	NA	NA	NA	NA	NA	NA	NA	NA	NA	NA	TRUE	2.21e-61
ILD endpoints	13580_2	UAP1	Wald_ratio	1	-0.0492739	0.393188	0.900271	0.95192	0.440466	2.05726	NA	NA	NA	NA	NA	NA	NA	NA	NA	NA	NA	NA	NA	NA	NA	NA	NA	NA	NA	NA	NA	NA	NA	TRUE	5.15e-09
ILD endpoints	12432_23	CACYBP	Wald_ratio	1	0.0211429	0.172903	0.902676	1.02137	0.727787	1.43338	NA	NA	NA	NA	NA	NA	NA	NA	NA	NA	NA	NA	NA	NA	NA	NA	NA	NA	NA	NA	NA	NA	NA	TRUE	8.49e-46
ILD endpoints	3143_3	CD4	Wald_ratio	1	0.0524521	0.435549	0.904144	1.05385	0.44878	2.47472	NA	NA	NA	NA	NA	NA	NA	NA	NA	NA	NA	NA	NA	NA	NA	NA	NA	NA	NA	NA	NA	NA	NA	TRUE	2.81e-09
ILD endpoints	15565_102	MUC16	Wald_ratio	1	0.0203674	0.17295	0.906254	1.02058	0.727156	1.4324	NA	NA	NA	NA	NA	NA	NA	NA	NA	NA	NA	NA	NA	NA	NA	NA	NA	NA	NA	NA	NA	NA	NA	TRUE	9.68e-70
ILD endpoints	19113_66	SH3BGRL2	Wald_ratio	1	-0.0245094	0.209173	0.906723	0.975788	0.647596	1.4703	NA	NA	NA	NA	NA	NA	NA	NA	NA	NA	NA	NA	NA	NA	NA	NA	NA	NA	NA	NA	NA	NA	NA	TRUE	4.82e-32
ILD endpoints	12689_56	ARPC1B	Wald_ratio	1	0.025602	0.221362	0.907924	1.02593	0.664802	1.58324	NA	NA	NA	NA	NA	NA	NA	NA	NA	NA	NA	NA	NA	NA	NA	NA	NA	NA	NA	NA	NA	NA	NA	TRUE	1.06e-21
ILD endpoints	17383_4	STARD5	Wald_ratio	1	0.0141518	0.123044	0.908434	1.01425	0.796909	1.29087	NA	NA	NA	NA	NA	NA	NA	NA	NA	NA	NA	NA	NA	NA	NA	NA	NA	NA	NA	NA	NA	NA	NA	TRUE	2.52e-206
ILD endpoints	15494_11	FGFBP1	Wald_ratio	1	0.0384484	0.336217	0.908956	1.0392	0.537655	2.00859	NA	NA	NA	NA	NA	NA	NA	NA	NA	NA	NA	NA	NA	NA	NA	NA	NA	NA	NA	NA	NA	NA	NA	TRUE	2.31e-17
ILD endpoints	17739_1	HADH	Wald_ratio	1	0.0322856	0.303148	0.915185	1.03281	0.570134	1.87097	NA	NA	NA	NA	NA	NA	NA	NA	NA	NA	NA	NA	NA	NA	NA	NA	NA	NA	NA	NA	NA	NA	NA	TRUE	1.51e-16
ILD endpoints	13934_3	MCF2L	Wald_ratio	1	0.0106148	0.101964	0.917087	1.01067	0.827592	1.23425	NA	NA	NA	NA	NA	NA	NA	NA	NA	NA	NA	NA	NA	NA	NA	NA	NA	NA	NA	NA	NA	NA	NA	TRUE	1.44e-144
ILD endpoints	5651_50	PSG7	Wald_ratio	1	0.0263275	0.253185	0.917181	1.02668	0.625056	1.68635	NA	NA	NA	NA	NA	NA	NA	NA	NA	NA	NA	NA	NA	NA	NA	NA	NA	NA	NA	NA	NA	NA	NA	TRUE	3.58e-35
ILD endpoints	5680_54	OBP2B	Wald_ratio	1	0.00658066	0.0646596	0.918936	1.0066	0.886786	1.14261	NA	NA	NA	NA	NA	NA	NA	NA	NA	NA	NA	NA	NA	NA	NA	NA	NA	NA	NA	NA	NA	NA	NA	TRUE	2.85e-192
ILD endpoints	14047_78	BDNF	Wald_ratio	1	0.0217164	0.221726	0.921978	1.02195	0.66175	1.57822	NA	NA	NA	NA	NA	NA	NA	NA	NA	NA	NA	NA	NA	NA	NA	NA	NA	NA	NA	NA	NA	NA	NA	TRUE	1.72e-34
ILD endpoints	2192_63	CCL27	Wald_ratio	1	0.0417344	0.438393	0.924157	1.04262	0.441527	2.46203	NA	NA	NA	NA	NA	NA	NA	NA	NA	NA	NA	NA	NA	NA	NA	NA	NA	NA	NA	NA	NA	NA	NA	TRUE	1.16e-07
ILD endpoints	11636_33	TAGLN2	Wald_ratio	1	-0.0210575	0.226952	0.926075	0.979163	0.62758	1.52771	NA	NA	NA	NA	NA	NA	NA	NA	NA	NA	NA	NA	NA	NA	NA	NA	NA	NA	NA	NA	NA	NA	NA	TRUE	4.55e-27
ILD endpoints	12522_6	RAD23B	Wald_ratio	1	-0.0409712	0.45429	0.928138	0.959857	0.39401	2.33833	NA	NA	NA	NA	NA	NA	NA	NA	NA	NA	NA	NA	NA	NA	NA	NA	NA	NA	NA	NA	NA	NA	NA	TRUE	6.83e-10
ILD endpoints	2567_5	CFI	Wald_ratio	1	-0.0563312	0.658202	0.931798	0.945226	0.260173	3.43407	NA	NA	NA	NA	NA	NA	NA	NA	NA	NA	NA	NA	NA	NA	NA	NA	NA	NA	NA	NA	NA	NA	NA	TRUE	3.51e-124
ILD endpoints	11126_102	TRIO	Wald_ratio	1	-0.0418462	0.492699	0.932315	0.959017	0.365117	2.51896	NA	NA	NA	NA	NA	NA	NA	NA	NA	NA	NA	NA	NA	NA	NA	NA	NA	NA	NA	NA	NA	NA	NA	TRUE	7.11e-08
ILD endpoints	5963_9	DMKN	Wald_ratio	1	-0.0342089	0.408835	0.933316	0.96637	0.433647	2.15353	NA	NA	NA	NA	NA	NA	NA	NA	NA	NA	NA	NA	NA	NA	NA	NA	NA	NA	NA	NA	NA	NA	NA	TRUE	2.18e-09
ILD endpoints	19187_21	STAMBP	Wald_ratio	1	-0.0536412	0.654253	0.934656	0.947772	0.262901	3.41677	NA	NA	NA	NA	NA	NA	NA	NA	NA	NA	NA	NA	NA	NA	NA	NA	NA	NA	NA	NA	NA	NA	NA	TRUE	3.27e-08
ILD endpoints	11219_95	FGFBP3	Wald_ratio	1	0.00604592	0.0816712	0.940989	1.00606	0.857247	1.18072	NA	NA	NA	NA	NA	NA	NA	NA	NA	NA	NA	NA	NA	NA	NA	NA	NA	NA	NA	NA	NA	NA	NA	TRUE	5.78e-210
ILD endpoints	17370_186	ABHD10	Wald_ratio	1	-0.0322391	0.445002	0.942246	0.968275	0.404767	2.31629	NA	NA	NA	NA	NA	NA	NA	NA	NA	NA	NA	NA	NA	NA	NA	NA	NA	NA	NA	NA	NA	NA	NA	TRUE	1.54e-08
ILD endpoints	16304_6	LGR4	Wald_ratio	1	0.0277195	0.38901	0.943194	1.02811	0.47963	2.20379	NA	NA	NA	NA	NA	NA	NA	NA	NA	NA	NA	NA	NA	NA	NA	NA	NA	NA	NA	NA	NA	NA	NA	TRUE	3.72e-45
ILD endpoints	14112_40	RELT	Wald_ratio	1	-0.0275389	0.390375	0.94376	0.972837	0.452633	2.0909	NA	NA	NA	NA	NA	NA	NA	NA	NA	NA	NA	NA	NA	NA	NA	NA	NA	NA	NA	NA	NA	NA	NA	TRUE	8.56e-11
ILD endpoints	3326_58	CADM1	Wald_ratio	1	-0.0111182	0.158193	0.943969	0.988943	0.725295	1.34843	NA	NA	NA	NA	NA	NA	NA	NA	NA	NA	NA	NA	NA	NA	NA	NA	NA	NA	NA	NA	NA	NA	NA	TRUE	2.63e-63
ILD endpoints	17773_26	NAPG	Wald_ratio	1	0.0201331	0.293062	0.945229	1.02034	0.574493	1.81219	NA	NA	NA	NA	NA	NA	NA	NA	NA	NA	NA	NA	NA	NA	NA	NA	NA	NA	NA	NA	NA	NA	NA	TRUE	1.7e-17
ILD endpoints	13449_25	SF3B4	Wald_ratio	1	0.0354338	0.547279	0.948377	1.03607	0.354434	3.0286	NA	NA	NA	NA	NA	NA	NA	NA	NA	NA	NA	NA	NA	NA	NA	NA	NA	NA	NA	NA	NA	NA	NA	TRUE	5.55e-09
ILD endpoints	16610_13	LRP10	Wald_ratio	1	0.0257464	0.419207	0.951027	1.02608	0.451176	2.33355	NA	NA	NA	NA	NA	NA	NA	NA	NA	NA	NA	NA	NA	NA	NA	NA	NA	NA	NA	NA	NA	NA	NA	TRUE	3.33e-10
ILD endpoints	8841_65	CILP2	Wald_ratio	1	0.0178849	0.297251	0.952022	1.01805	0.568515	1.82302	NA	NA	NA	NA	NA	NA	NA	NA	NA	NA	NA	NA	NA	NA	NA	NA	NA	NA	NA	NA	NA	NA	NA	TRUE	1.7e-22
ILD endpoints	15640_54	TAGLN	Wald_ratio	1	-0.0141479	0.237447	0.952487	0.985952	0.619066	1.57027	NA	NA	NA	NA	NA	NA	NA	NA	NA	NA	NA	NA	NA	NA	NA	NA	NA	NA	NA	NA	NA	NA	NA	TRUE	1e-23
ILD endpoints	16836_1	CFHR3	Wald_ratio	1	0.0117388	0.198052	0.952736	1.01181	0.686298	1.49171	NA	NA	NA	NA	NA	NA	NA	NA	NA	NA	NA	NA	NA	NA	NA	NA	NA	NA	NA	NA	NA	NA	NA	TRUE	2.01e-38
ILD endpoints	5615_62	FAM172A	Wald_ratio	1	-0.0337029	0.576256	0.953362	0.966859	0.312496	2.99145	NA	NA	NA	NA	NA	NA	NA	NA	NA	NA	NA	NA	NA	NA	NA	NA	NA	NA	NA	NA	NA	NA	NA	TRUE	1.15e-11
ILD endpoints	16605_2	C1QTNF9	Wald_ratio	1	0.00612268	0.115267	0.957638	1.00614	0.80268	1.26118	NA	NA	NA	NA	NA	NA	NA	NA	NA	NA	NA	NA	NA	NA	NA	NA	NA	NA	NA	NA	NA	NA	NA	TRUE	2.51e-118
ILD endpoints	12333_87	RPIA	Wald_ratio	1	0.00929468	0.176986	0.958117	1.00934	0.713482	1.42787	NA	NA	NA	NA	NA	NA	NA	NA	NA	NA	NA	NA	NA	NA	NA	NA	NA	NA	NA	NA	NA	NA	NA	TRUE	9.22e-85
ILD endpoints	8890_9	TMEM132B	Wald_ratio	1	0.00737806	0.140769	0.9582	1.00741	0.764504	1.32748	NA	NA	NA	NA	NA	NA	NA	NA	NA	NA	NA	NA	NA	NA	NA	NA	NA	NA	NA	NA	NA	NA	NA	TRUE	2.04e-65
ILD endpoints	19637_9	CRH	Wald_ratio	1	0.0314366	0.647259	0.961263	1.03194	0.290198	3.66953	NA	NA	NA	NA	NA	NA	NA	NA	NA	NA	NA	NA	NA	NA	NA	NA	NA	NA	NA	NA	NA	NA	NA	TRUE	3.08e-08
ILD endpoints	19207_119	ADK	Wald_ratio	1	-0.0193275	0.40482	0.961921	0.980858	0.443625	2.16868	NA	NA	NA	NA	NA	NA	NA	NA	NA	NA	NA	NA	NA	NA	NA	NA	NA	NA	NA	NA	NA	NA	NA	TRUE	6e-09
ILD endpoints	18934_50	TGM2	Wald_ratio	1	0.0151843	0.368002	0.967087	1.0153	0.493566	2.08855	NA	NA	NA	NA	NA	NA	NA	NA	NA	NA	NA	NA	NA	NA	NA	NA	NA	NA	NA	NA	NA	NA	NA	TRUE	6.3e-103
ILD endpoints	9834_62	ADH1B	Wald_ratio	1	0.0144586	0.356618	0.96766	1.01456	0.504336	2.04098	NA	NA	NA	NA	NA	NA	NA	NA	NA	NA	NA	NA	NA	NA	NA	NA	NA	NA	NA	NA	NA	NA	NA	TRUE	2.7e-11
ILD endpoints	15641_20	TMEFF1	Wald_ratio	1	0.0201468	0.505706	0.968222	1.02035	0.37869	2.74926	NA	NA	NA	NA	NA	NA	NA	NA	NA	NA	NA	NA	NA	NA	NA	NA	NA	NA	NA	NA	NA	NA	NA	TRUE	3.49e-10
ILD endpoints	11287_14	CYB5A	Wald_ratio	1	0.00893232	0.248986	0.971382	1.00897	0.619353	1.64369	NA	NA	NA	NA	NA	NA	NA	NA	NA	NA	NA	NA	NA	NA	NA	NA	NA	NA	NA	NA	NA	NA	NA	TRUE	4.75e-22
ILD endpoints	6049_64	PTPRS	Wald_ratio	1	0.00667526	0.191274	0.97216	1.0067	0.691964	1.46459	NA	NA	NA	NA	NA	NA	NA	NA	NA	NA	NA	NA	NA	NA	NA	NA	NA	NA	NA	NA	NA	NA	NA	TRUE	1.33e-30
ILD endpoints	12428_2	LYPLAL1	Wald_ratio	1	-0.00603006	0.23311	0.979363	0.993988	0.629439	1.56967	NA	NA	NA	NA	NA	NA	NA	NA	NA	NA	NA	NA	NA	NA	NA	NA	NA	NA	NA	NA	NA	NA	NA	TRUE	8.58e-34
ILD endpoints	19383_131	CINP	Wald_ratio	1	-0.0124048	0.495193	0.980015	0.987672	0.374193	2.60693	NA	NA	NA	NA	NA	NA	NA	NA	NA	NA	NA	NA	NA	NA	NA	NA	NA	NA	NA	NA	NA	NA	NA	TRUE	1.99e-09
ILD endpoints	15462_28	CD8A	Wald_ratio	1	-0.00204217	0.092639	0.982413	0.99796	0.832256	1.19666	NA	NA	NA	NA	NA	NA	NA	NA	NA	NA	NA	NA	NA	NA	NA	NA	NA	NA	NA	NA	NA	NA	NA	FALSE	0.995044
ILD endpoints	16919_1	DBI	Wald_ratio	1	-0.00667967	0.373529	0.985733	0.993343	0.477689	2.06563	NA	NA	NA	NA	NA	NA	NA	NA	NA	NA	NA	NA	NA	NA	NA	NA	NA	NA	NA	NA	NA	NA	NA	TRUE	8.92e-11
ILD endpoints	12990_39	MAP3K3	Wald_ratio	1	-0.0082692	0.465645	0.985831	0.991765	0.398147	2.47044	NA	NA	NA	NA	NA	NA	NA	NA	NA	NA	NA	NA	NA	NA	NA	NA	NA	NA	NA	NA	NA	NA	NA	TRUE	9.81e-09
ILD endpoints	17765_3	SNUPN	Wald_ratio	1	-0.00261375	0.178479	0.988316	0.99739	0.702977	1.41511	NA	NA	NA	NA	NA	NA	NA	NA	NA	NA	NA	NA	NA	NA	NA	NA	NA	NA	NA	NA	NA	NA	NA	TRUE	3.38e-41
ILD endpoints	10722_13	SYK	Wald_ratio	1	0.00306169	0.283717	0.99139	1.00307	0.575208	1.74918	NA	NA	NA	NA	NA	NA	NA	NA	NA	NA	NA	NA	NA	NA	NA	NA	NA	NA	NA	NA	NA	NA	NA	TRUE	8.7e-25
ILD endpoints	2979_8	CXCL5	Wald_ratio	1	-0.00162892	0.170788	0.99239	0.998372	0.714356	1.39531	NA	NA	NA	NA	NA	NA	NA	NA	NA	NA	NA	NA	NA	NA	NA	NA	NA	NA	NA	NA	NA	NA	NA	TRUE	1.07e-67
ILD endpoints	8229_1	GXYLT1	Wald_ratio	1	0.00589031	0.651141	0.992782	1.00591	0.280734	3.6043	NA	NA	NA	NA	NA	NA	NA	NA	NA	NA	NA	NA	NA	NA	NA	NA	NA	NA	NA	NA	NA	NA	NA	TRUE	4.25e-25
ILD endpoints	6451_64	ASPN	Wald_ratio	1	0.000527165	0.0603166	0.993027	1.00053	0.888969	1.12609	NA	NA	NA	NA	NA	NA	NA	NA	NA	NA	NA	NA	NA	NA	NA	NA	NA	NA	NA	NA	NA	NA	NA	FALSE	0.998035
ILD endpoints	12445_50	ANKRD27	Wald_ratio	1	-0.00352425	0.40859	0.993118	0.996482	0.447374	2.21957	NA	NA	NA	NA	NA	NA	NA	NA	NA	NA	NA	NA	NA	NA	NA	NA	NA	NA	NA	NA	NA	NA	NA	TRUE	7e-10
ILD endpoints	15596_7	HEXIM1	Wald_ratio	1	-0.00165865	0.258915	0.994889	0.998343	0.601016	1.65834	NA	NA	NA	NA	NA	NA	NA	NA	NA	NA	NA	NA	NA	NA	NA	NA	NA	NA	NA	NA	NA	NA	NA	TRUE	9.72e-22
ILD endpoints	18188_12	GATM	Wald_ratio	1	0.000256699	0.126495	0.998381	1.00026	0.780615	1.2817	NA	NA	NA	NA	NA	NA	NA	NA	NA	NA	NA	NA	NA	NA	NA	NA	NA	NA	NA	NA	NA	NA	NA	TRUE	2.61e-79
ILD endpoints	13669_6	FGFR3	Wald_ratio	1	-0.000295653	0.210174	0.998878	0.999704	0.662168	1.5093	NA	NA	NA	NA	NA	NA	NA	NA	NA	NA	NA	NA	NA	NA	NA	NA	NA	NA	NA	NA	NA	NA	NA	TRUE	1.03e-101
ILD endpoints	12437_18	ULK3	Wald_ratio	1	2.37e-05	0.260986	0.999928	1.00002	0.59959	1.66789	NA	NA	NA	NA	NA	NA	NA	NA	NA	NA	NA	NA	NA	NA	NA	NA	NA	NA	NA	NA	NA	NA	NA	TRUE	2.29e-20
Hypothyroidism	5728_60	FCRL1	IVW	3	0.00678273	0.00136615	6.88e-07	1.00681	1.00411	1.00951	-0.000643422	0.000658597	0.507419	912.361	0.564633	1	0.4524	1.51908	2	0.467881	0.0091764	0.00280525	0.188873	0.0067876	0.00137808	8.42e-07	0.00146062	0.00388169	0.742872	0.0073113	0.00141665	0.0355532	0	TRUE	7.87e-32
Hypothyroidism	17783_9	MMAB	IVW	4	-0.0048253	0.00128328	0.000169832	0.995186	0.992686	0.997693	-0.000573688	0.000614799	0.44926	502.83	1.54843	2	0.461066	2.41916	3	0.490077	-0.00306266	0.00228363	0.31189	-0.00454574	0.00133195	0.000642886	-0.00473615	0.00298994	0.211355	-0.00436325	0.00137522	0.0503737	0	TRUE	2.25e-49
Hypothyroidism	14054_17	IL15RA	IVW	5	0.0042969	0.00119828	0.000335931	1.00431	1.00195	1.00667	-0.000543056	0.000825151	0.557451	662.897	4.84033	3	0.183869	5.53917	4	0.236308	0.00578247	0.00260158	0.112762	0.0040782	0.00112516	0.000289474	0.00806288	0.002605	0.0363918	0.00405551	0.00112973	0.0229655	0	TRUE	1.88e-174
Hypothyroidism	6462_12	TIMP4	IVW	4	-0.00682875	0.00207646	0.0010067	0.993195	0.989161	0.997245	0.00300975	0.00232747	0.325189	414.863	4.34674	2	0.113794	7.98109	3	0.0464042	-0.0148224	0.00646018	0.148716	-0.00711814	0.00137625	2.31e-07	3.79e-05	0.0061341	0.995461	-0.00836109	0.00137739	0.0089736	0.472025	TRUE	0
Hypothyroidism	8304_50	TNFRSF11B	IVW	4	-0.00788216	0.00246939	0.0014132	0.992149	0.987358	0.996962	0.000898282	0.00100342	0.465138	133.192	0.106113	2	0.948327	0.907538	3	0.823608	-0.014868	0.0081849	0.210935	-0.00868359	0.00273667	0.00150849	-0.00880977	0.00416339	0.124654	-0.00891785	0.00320171	0.0686848	0	TRUE	6.99e-102
Hypothyroidism	19556_12	CR1	IVW	3	0.00374285	0.00120766	0.00194014	1.00375	1.00138	1.00613	0.000540343	0.00170462	0.804578	842.059	2.23189	1	0.135188	2.45615	2	0.292855	0.00253551	0.00414214	0.650312	0.00372391	0.00113893	0.00107679	0.00365474	0.00206189	0.218315	0.00391723	0.00115815	0.0773998	0	TRUE	4.92e-53
Hypothyroidism	5078_82	EPHB6	IVW	3	0.00567656	0.00199733	0.00448209	1.00569	1.00176	1.00964	-0.000352897	0.000641142	0.679675	248.084	0.187929	1	0.664646	0.49089	2	0.782356	0.00738515	0.00369122	0.295074	0.00564263	0.00205765	0.00610164	0.00250863	0.00352373	0.550354	0.0062991	0.00226554	0.108673	0	TRUE	1.64e-144
Hypothyroidism	4964_67	ERAP1	IVW	4	-0.00173826	0.000612523	0.00454162	0.998263	0.997066	0.999462	0.000127293	0.0011824	0.924095	5199.6	3.2911	2	0.192906	3.31017	3	0.346229	-0.00192143	0.00185863	0.409862	-0.00206831	0.000641161	0.00125586	-0.0017057	0.00113904	0.231189	-0.00219146	0.000711568	0.0541461	0	TRUE	1.04e-234
Hypothyroidism	15583_18	FCRLB	IVW	3	-0.00492739	0.00177527	0.00551038	0.995085	0.991628	0.998553	-0.000479229	0.000800003	0.65641	796.172	2.63905	1	0.104266	3.58605	2	0.166456	-0.00317863	0.00362779	0.54195	-0.00445429	0.00137613	0.00120867	-0.00361208	0.00191986	0.200641	-0.00442784	0.00143832	0.0912985	0	TRUE	3.92e-77
Hypothyroidism	13671_40	ELANE	IVW	6	0.00666709	0.00242903	0.00605573	1.00669	1.00191	1.01149	-0.000627887	0.00268744	0.826736	287.829	6.05809	4	0.194852	6.14077	5	0.292762	0.00951673	0.0124916	0.488593	0.00460759	0.00260339	0.0767531	0.00821749	0.00556643	0.199904	0.00471113	0.00257578	0.126929	0	TRUE	0
Hypothyroidism	9313_27	CBLN1	IVW	6	0.00498586	0.00183125	0.00647605	1.005	1.0014	1.00861	0.00129473	0.00234362	0.610057	153.242	5.4905	4	0.240566	5.90942	5	0.315133	0.00148076	0.00664452	0.834566	0.00503824	0.00221341	0.0228319	0.00641863	0.00353808	0.129379	0.00517447	0.00275846	0.119511	0	TRUE	1.79e-177
Hypothyroidism	18895_54	GSTM4	IVW	4	0.00251528	0.000971977	0.00965901	1.00252	1.00061	1.00443	-0.000319812	0.000761365	0.715273	1042.72	1.69299	2	0.428915	1.86944	3	0.599942	0.00306649	0.00163301	0.201196	0.00254505	0.00101492	0.0121546	0.00286434	0.00191934	0.232427	0.00255114	0.00104923	0.0932105	0	TRUE	8.28e-65
Hypothyroidism	9251_28	MAN2B2	IVW	6	-0.00254917	0.00101589	0.0120971	0.997454	0.99547	0.999442	0.000316457	0.000704434	0.676527	428.162	1.17865	4	0.881601	1.38046	5	0.926438	-0.00356337	0.00247565	0.223454	-0.00281366	0.00115005	0.0144227	-0.00364421	0.00183305	0.103506	-0.00285632	0.00114211	0.0544288	0	TRUE	1.86e-149
Hypothyroidism	8974_172	COL15A1	IVW	3	0.00685668	0.00278831	0.0139294	1.00688	1.00139	1.0124	-0.00016432	0.000855773	0.87923	179.611	2.47685	1	0.115533	2.56817	2	0.276904	0.00785086	0.00646566	0.438595	0.0068916	0.00260052	0.00804706	0.00766202	0.0039593	0.192616	0.00684977	0.00276477	0.131529	0	TRUE	1.28e-138
Hypothyroidism	5601_2	PGLYRP2	IVW	3	0.0038895	0.00158774	0.014297	1.0039	1.00078	1.00703	0.000504807	0.000593578	0.55134	393.883	0.292369	1	0.588707	1.01563	2	0.601809	0.00197121	0.0027584	0.604995	0.00366097	0.00158486	0.0208902	0.00430615	0.00292595	0.278948	0.00358158	0.00160673	0.155599	0	TRUE	1.09e-232
Hypothyroidism	16918_198	TLR3	IVW	6	0.00316627	0.00133613	0.017801	1.00317	1.00055	1.0058	-0.000503743	0.000521866	0.38907	628.725	6.39171	4	0.171743	7.88058	5	0.162941	0.00519304	0.00249372	0.105729	0.00356126	0.00116643	0.00226468	0.00530707	0.00196707	0.0428886	0.00380172	0.00119845	0.0247539	0.174033	TRUE	6.31e-193
Hypothyroidism	18401_18	ALKBH3	IVW	3	-0.00422749	0.00178516	0.0178785	0.995781	0.992303	0.999272	0.000455813	0.000528117	0.546698	314.147	0.00269949	1	0.958563	0.747624	2	0.688106	-0.00682835	0.00350251	0.301721	-0.00417358	0.00173466	0.0161283	-0.000864375	0.00309184	0.80607	-0.00493708	0.00194692	0.126635	0	TRUE	2.49e-185
Hypothyroidism	8248_222	SIGLEC14	IVW	3	0.00266193	0.00112651	0.0181285	1.00267	1.00045	1.00488	0.000863286	0.000682422	0.425846	2087.34	1.23866	1	0.26573	3.2209	2	0.199798	0.000289675	0.00211958	0.913531	0.00241195	0.000911547	0.008145	0.00192204	0.00113055	0.231218	0.00241854	0.000946455	0.125054	0.0807167	TRUE	4.18e-166
Hypothyroidism	6039_24	CRHBP	IVW	4	-0.00243989	0.00103574	0.0184874	0.997563	0.99554	0.99959	-0.000212286	0.000428034	0.669067	768.232	1.72903	2	0.421257	1.975	3	0.577612	-0.0017558	0.00172492	0.41582	-0.00252943	0.00107319	0.0184272	-0.00376866	0.00237042	0.210086	-0.00249601	0.00110892	0.109852	0	TRUE	7.29e-65
Hypothyroidism	9253_52	ABO	IVW	6	-0.0016727	0.000710509	0.0185616	0.998329	0.996939	0.99972	0.00102077	0.000853967	0.29798	2079.2	1.43986	4	0.837239	2.86866	5	0.720226	-0.00398236	0.00205874	0.125185	-0.00186754	0.0007686	0.0151074	-0.0019406	0.0011333	0.14751	-0.00190783	0.000820909	0.0677112	0	TRUE	8.54e-235
Hypothyroidism	5644_60	RNASE4	IVW	4	0.00326644	0.00139575	0.0192692	1.00327	1.00053	1.00602	-0.000401012	0.000768993	0.654031	373.232	0.824069	2	0.662301	1.09601	3	0.778038	0.00459281	0.00290128	0.254249	0.00316509	0.00149301	0.0340112	0.000708659	0.00286461	0.820575	0.00318562	0.0016855	0.155152	0	TRUE	4.94e-296
Hypothyroidism	15395_15	GSTM1	IVW	3	0.00223972	0.000961833	0.0198804	1.00224	1.00035	1.00413	-0.000367797	0.000826721	0.733515	1443.41	1.16288	1	0.280868	1.39305	2	0.498315	0.00283988	0.00170166	0.343668	0.0024767	0.00100936	0.0141386	0.00262589	0.00179328	0.2807	0.00247904	0.00101714	0.135062	0	TRUE	2.67e-62
Hypothyroidism	10907_116	NTM	IVW	6	-0.00231565	0.00100213	0.0208472	0.997687	0.995729	0.999649	0.000427603	0.000451353	0.39709	648.896	1.14243	4	0.887483	2.03996	5	0.843588	-0.00407133	0.00210679	0.125457	-0.00252401	0.00108406	0.0198958	-0.00112076	0.0022005	0.632202	-0.00323507	0.00117507	0.0401626	0	TRUE	4.2e-185
Hypothyroidism	15516_12	SAA4	IVW	3	-0.00178004	0.000775517	0.0217163	0.998222	0.996705	0.99974	0.000650239	0.000570775	0.458627	2010.73	0.171461	1	0.678817	1.46928	2	0.479677	-0.00298043	0.00130832	0.263334	-0.00181216	0.000806111	0.0245747	-0.000994827	0.00113266	0.47241	-0.00192749	0.000913084	0.169206	0	TRUE	8.27e-25
Hypothyroidism	13988_67	NMRAL1	IVW	5	0.00313075	0.00138401	0.0236923	1.00314	1.00042	1.00586	-0.000820231	0.00127556	0.565972	499.141	0.140966	3	0.986504	0.554461	4	0.967987	0.00467586	0.00277292	0.190332	0.00329557	0.00143792	0.0219112	0.00261877	0.00232805	0.323573	0.00366319	0.00167044	0.0933839	0	TRUE	5.36e-92
Hypothyroidism	4158_54	PLAU	IVW	3	-0.00342377	0.00153464	0.0256812	0.996582	0.993589	0.999584	-0.00479465	0.00342795	0.395144	491.19	0.209522	1	0.647142	2.16586	2	0.338601	0.0121925	0.0112619	0.474753	-0.00383628	0.00157917	0.015128	-0.00466292	0.00247351	0.200072	-0.00437134	0.00173516	0.127999	0.0176023	TRUE	6.77e-293
Hypothyroidism	11248_43	UROS	IVW	4	-0.00511989	0.00235748	0.0298736	0.994893	0.990307	0.999501	-0.000110514	0.000535103	0.855495	159.968	0.669647	2	0.715464	0.712301	3	0.870307	-0.00448938	0.00385718	0.364535	-0.0049597	0.0025261	0.049602	-0.00542367	0.00375964	0.244821	-0.00489558	0.00271899	0.169592	0	TRUE	1.58e-125
Hypothyroidism	9754_33	NQO2	IVW	3	0.0023828	0.00109938	0.0302038	1.00239	1.00023	1.00455	0.000847344	0.000935012	0.531288	1957.44	2.13988	1	0.143513	3.89729	2	0.142467	0.000505839	0.00237	0.866132	0.00206531	0.000858578	0.0161501	0.00149146	0.0013807	0.392988	0.00187993	0.000917641	0.17704	0.107509	TRUE	2.83e-210
Hypothyroidism	3554_24	ADIPOQ	IVW	3	0.00414121	0.00191522	0.0305977	1.00415	1.00039	1.00793	0.000431182	0.000715425	0.654699	233.092	1.1436	1	0.284893	1.559	2	0.458635	0.00280659	0.00301636	0.522925	0.00366768	0.00197546	0.0633651	0.00299947	0.00264576	0.374525	0.00362565	0.00205592	0.219865	0	TRUE	8.99e-168
Hypothyroidism	5688_65	CBLN4	IVW	4	-0.00394341	0.00183246	0.0313988	0.996064	0.992493	0.999648	-0.000506445	0.000748142	0.568247	206.936	2.30027	2	0.316595	2.82731	3	0.419025	-0.000359389	0.00564743	0.955047	-0.0026552	0.00228536	0.245304	-0.00268731	0.00322326	0.465609	-0.00227619	0.00258863	0.443977	0	TRUE	1.9e-162
Hypothyroidism	15602_43	IL6R	IVW	3	-0.00134417	0.000626659	0.0319551	0.998657	0.997431	0.999884	-0.000659199	0.000743788	0.538337	7771.01	1.34597	1	0.245984	2.4032	2	0.300713	-0.00026591	0.00138566	0.879299	-0.00125879	0.000569562	0.0270981	-0.00102772	0.000798527	0.326935	-0.00127846	0.000578437	0.157674	0	TRUE	3.69e-23
Hypothyroidism	7841_84	ESAM	IVW	3	0.00492737	0.00232537	0.0340937	1.00494	1.00037	1.00953	-0.00266833	0.00301784	0.539081	197.857	1.3092	1	0.25254	2.33271	2	0.3115	0.0175381	0.0144737	0.439244	0.00588677	0.00220972	0.00772088	0.00590718	0.00307483	0.194671	0.00588296	0.00229399	0.124323	0	TRUE	9.27e-127
Hypothyroidism	19377_14	OLFM2	IVW	3	0.00343221	0.00162072	0.0342001	1.00344	1.00026	1.00663	-0.000809671	0.000883519	0.527748	953.396	0.00132252	1	0.97099	0.84114	2	0.656672	0.00703985	0.00425725	0.346254	0.00376905	0.00173887	0.030195	0.00370072	0.00210601	0.220959	0.00384434	0.00183965	0.171824	0	TRUE	2.88e-208
Hypothyroidism	3000_66	MBL2	IVW	3	0.00165706	0.000800343	0.0384118	1.00166	1.00009	1.00323	0.00254868	0.00428981	0.658716	2304.34	0.334647	1	0.562935	0.687631	2	0.70906	-0.00443139	0.010279	0.740872	0.00187204	0.000970058	0.0536288	0.00207934	0.00111173	0.202346	0.00208827	0.00115967	0.213543	0	FALSE	0.552343
Hypothyroidism	8360_169	NCR1	IVW	3	-0.00344731	0.0016757	0.0396635	0.996559	0.993291	0.999837	0.00070841	0.00128426	0.679093	359.51	0.719834	1	0.396198	1.02411	2	0.599263	-0.00545819	0.00401217	0.40354	-0.00416619	0.00178127	0.019341	-0.0041252	0.00296554	0.298758	-0.00420331	0.00182951	0.148402	0	TRUE	2.07e-279
Hypothyroidism	3220_40	RET	IVW	3	0.00283607	0.001395	0.04205	1.00284	1.0001	1.00559	-0.00044833	0.000749925	0.656973	575.118	1.55439	1	0.212488	2.10994	2	0.348203	0.00460986	0.00341621	0.40601	0.00311942	0.0014058	0.0264887	0.00385752	0.00201641	0.195865	0.00309885	0.001486	0.172368	0	TRUE	0
Hypothyroidism	5630_48	CD300A	IVW	5	-0.00183212	0.000902564	0.0423661	0.99817	0.996405	0.999937	-0.000266971	0.000537655	0.653613	968.659	0.516305	3	0.915295	0.762865	4	0.943356	-0.00120585	0.00155093	0.493547	-0.00176186	0.000941131	0.061198	-0.00132715	0.00164251	0.4644	-0.00172283	0.00100923	0.162998	0	TRUE	1.63e-146
Hypothyroidism	4990_87	GP1BA	IVW	3	0.00602711	0.00297238	0.0425907	1.00605	1.0002	1.01192	-0.00463596	0.0039185	0.446732	142.955	0.252343	1	0.61543	1.65206	2	0.437784	0.0260773	0.017206	0.3713	0.00679117	0.00308218	0.0275687	0.00495928	0.00607069	0.499804	0.00742152	0.00319593	0.145918	0	TRUE	1.54e-83
Hypothyroidism	4467_49	SPARCL1	IVW	3	0.00207637	0.00104408	0.0467324	1.00208	1.00003	1.00413	-0.00234807	0.00343154	0.617974	1102.95	0.33401	1	0.563307	0.802223	2	0.669575	0.00928435	0.0105856	0.541631	0.00196301	0.0010594	0.0638899	0.00174258	0.00141031	0.34205	0.00195358	0.00120461	0.246312	0	TRUE	1.65e-176
Hypothyroidism	18832_65	SAA2	IVW	4	0.00238176	0.00120237	0.0476028	1.00238	1.00003	1.00475	0.000377609	0.000404921	0.449499	618.797	0.895328	2	0.639119	1.76498	3	0.622586	0.00127632	0.00168845	0.528605	0.00200027	0.00123191	0.104437	0.0023141	0.00212883	0.356558	0.00196631	0.00121973	0.205336	0	TRUE	1.95e-82
Hypothyroidism	4496_60	MMP12	IVW	3	-0.00217163	0.00109921	0.048197	0.997831	0.995683	0.999983	-0.000475673	0.00200448	0.85167	814.767	2.04294	1	0.152914	2.15799	2	0.339938	-0.00125325	0.00415513	0.813511	-0.00185761	0.00108223	0.0860766	-0.00149356	0.00214951	0.559027	-0.00176136	0.0010744	0.242805	0	TRUE	1.43e-65
Hypothyroidism	15515_2	SAA1	IVW	4	0.0018882	0.000980605	0.0541611	1.00189	0.999966	1.00382	0.000400251	0.00038655	0.409248	978.258	0.909065	2	0.634745	1.98121	3	0.576317	0.000981674	0.00131456	0.533057	0.00162431	0.000994887	0.102541	0.00206746	0.00190108	0.356371	0.00157913	0.00104869	0.229191	0	TRUE	2.52e-98
Hypothyroidism	3184_25	F7	IVW	3	-0.00230658	0.00119807	0.0541989	0.997696	0.995356	1.00004	-0.00073404	0.00171396	0.742399	731.054	1.92535	1	0.165268	2.27849	2	0.320061	-0.000922335	0.00358785	0.839812	-0.00229895	0.00111491	0.0392074	-0.00226938	0.00238493	0.441755	-0.00234194	0.00115376	0.179504	0	TRUE	1.87e-86
Hypothyroidism	18397_5	AKR1C4	IVW	6	-0.00177949	0.000934099	0.0567756	0.998222	0.996396	1.00005	0.000591279	0.00061474	0.3906	879.319	1.2679	4	0.866797	2.19303	5	0.821842	-0.0032325	0.00177614	0.142883	-0.00191786	0.000976384	0.049501	0.000787389	0.00229018	0.744974	-0.00201758	0.000976245	0.0936353	0	TRUE	1.64e-136
Hypothyroidism	4355_13	DAPK2	IVW	3	-0.00372099	0.00195648	0.057187	0.996286	0.992473	1.00011	-0.00365555	0.00305885	0.443573	371.687	1.15985	1	0.281497	2.81634	2	0.244591	0.0108859	0.0123509	0.540084	-0.00319668	0.00175701	0.0688532	-0.00349757	0.00415832	0.488827	-0.00315969	0.00154315	0.177182	0.0477529	TRUE	1.68e-218
Hypothyroidism	12436_84	GSTO1	IVW	6	0.0024412	0.00128684	0.0578206	1.00244	0.999919	1.00498	-0.000408946	0.00210783	0.85562	651.39	5.91737	4	0.205405	5.97306	5	0.30885	0.00364725	0.00637916	0.59809	0.00151639	0.00134066	0.258023	0.00835647	0.00337792	0.0562639	0.00109062	0.00138473	0.466607	0	TRUE	0
Hypothyroidism	3459_49	PDGFRB	IVW	6	-0.00148779	0.000804173	0.0643013	0.998513	0.996941	1.00009	-0.000875678	0.000957718	0.412269	2747.63	10.1046	4	0.0387021	12.2165	5	0.0319388	0.000186847	0.00200577	0.93026	-0.00109605	0.000793517	0.1672	-0.00122889	0.00176021	0.516209	-0.000375371	0.000988128	0.719635	0.456626	TRUE	3.67e-154
Hypothyroidism	13122_19	FLRT2	IVW	3	-0.00314128	0.0017089	0.0660344	0.996864	0.99353	1.00021	-0.000814742	0.000671621	0.438888	317.958	0.939341	1	0.332447	2.41095	2	0.29955	0.000703144	0.00353068	0.874853	-0.00262339	0.00163867	0.109394	-0.00192109	0.00215886	0.467429	-0.00256804	0.00167192	0.264335	0	TRUE	1.33e-250
Hypothyroidism	16558_2	MYOC	IVW	3	-0.00259587	0.0014382	0.0710849	0.997408	0.9946	1.00022	-0.00232498	0.00406699	0.669385	353.3	0.0019444	1	0.964828	0.328753	2	0.848422	0.00262519	0.00924551	0.823872	-0.00263424	0.00153002	0.0851229	-0.00414908	0.00216952	0.195959	-0.00215881	0.00160472	0.310772	0	TRUE	4.03e-273
Hypothyroidism	15391_114	GAS6	IVW	4	0.00303801	0.00169574	0.0732047	1.00304	0.999714	1.00638	0.000205165	0.000839634	0.829741	216.312	0.77252	2	0.679594	0.832227	3	0.841744	0.00211154	0.00415349	0.661716	0.00311836	0.00173716	0.0726387	0.00264422	0.00303132	0.447242	0.00313549	0.0017139	0.164761	0	TRUE	4.19e-206
Hypothyroidism	13124_20	ISLR2	IVW	3	0.00385878	0.00216663	0.0749111	1.00387	0.999612	1.00814	-0.00154192	0.00377484	0.753126	228.196	0.424539	1	0.514681	0.59139	2	0.744014	0.0115599	0.0189775	0.651699	0.00447753	0.00219711	0.0415577	0.00449261	0.00352276	0.330305	0.00449261	0.00251957	0.216512	0	TRUE	1.21e-135
Hypothyroidism	14708_59	C8G	IVW	5	-0.00190588	0.00108362	0.07861	0.998096	0.995978	1.00022	0.000241582	0.000415562	0.60181	721.904	3.02713	3	0.387461	3.36814	4	0.498209	-0.00289106	0.00201415	0.246682	-0.00200204	0.00123093	0.103855	-0.0028467	0.0019799	0.223869	-0.00202046	0.00120904	0.170017	0	TRUE	1.14e-124
Hypothyroidism	16620_26	LY75	IVW	3	-0.00221874	0.0012847	0.0841588	0.997784	0.995274	1.0003	0.00519678	0.00297554	0.331048	3556.35	0.792	1	0.373496	3.84226	2	0.146441	-0.0145256	0.00710727	0.289691	-0.00239137	0.000980038	0.0146839	-0.00135089	0.00172256	0.515038	-0.0026932	0.00103463	0.121305	0.412411	TRUE	3.68e-47
Hypothyroidism	9297_12	B3GNT8	IVW	3	-0.00163908	0.000955401	0.0862361	0.998362	0.996494	1.00023	0.000303413	0.00117663	0.839337	1681.22	0.612846	1	0.433718	0.67934	2	0.712005	-0.00242832	0.0032063	0.587346	-0.00143372	0.00102145	0.160435	-0.00124377	0.00149063	0.49185	-0.00140643	0.00104856	0.311847	0	TRUE	6.71e-182
Hypothyroidism	6234_74	VIT	IVW	3	0.00187837	0.00109711	0.0868783	1.00188	0.999728	1.00404	0.000577198	0.00189921	0.812169	821.767	0.549945	1	0.45834	0.64231	2	0.725311	-0.000116639	0.0066554	0.988844	0.00198919	0.00113466	0.0795825	0.00215861	0.00140863	0.265118	0.0019723	0.00121822	0.246867	0	TRUE	6.41e-167
Hypothyroidism	8007_19	CTSB	IVW	5	0.00342715	0.00201239	0.0885641	1.00343	0.999483	1.0074	-1.95e-05	0.00268359	0.994659	837.799	17.108	3	0.000671494	17.1083	4	0.00184148	0.00347506	0.00699162	0.653309	0.00383045	0.00113149	0.000710975	0.00714696	0.00323015	0.0913634	0.00421373	0.00130497	0.0320063	0.649294	TRUE	3.48e-294
Hypothyroidism	3283_21	TGFBI	IVW	3	0.00191607	0.00113017	0.0900034	1.00192	0.999701	1.00414	0.00286966	0.00183793	0.362648	1093.83	0.0688828	1	0.79297	2.50671	2	0.285546	-0.005086	0.00459683	0.467866	0.00190084	0.00104302	0.0683878	0.00870657	0.00469541	0.204865	0.00154466	0.0010781	0.288299	0.160783	TRUE	9.37e-31
Hypothyroidism	4342_10	ICAM1	IVW	6	0.00161472	0.000954243	0.0906174	1.00162	0.999744	1.00349	0.00140747	0.00227776	0.570073	3770.93	15.6201	4	0.00357365	17.1112	5	0.00429372	-0.000762944	0.00398058	0.85734	0.00229701	0.000719009	0.00139984	0.00231328	0.00106678	0.0823021	0.00244303	0.000803379	0.0287199	0.599161	TRUE	0
Hypothyroidism	16323_8	NRXN3	IVW	3	-0.00374818	0.00222187	0.0916141	0.996259	0.99193	1.00061	-0.000751669	0.000946323	0.572663	192.598	0.550691	1	0.458036	1.18161	2	0.553881	0.00218738	0.00779597	0.825856	-0.0029403	0.00251121	0.24165	-0.00245825	0.00319349	0.521924	-0.00278133	0.00269425	0.410408	0	TRUE	3.47e-114
Hypothyroidism	13720_95	PRTN3	IVW	3	-0.00451842	0.00275408	0.100875	0.995492	0.990133	1.00088	-0.00180124	0.00145634	0.432848	792.632	0.846436	1	0.357563	2.37617	2	0.304804	0.00999225	0.0120012	0.557989	-0.00322636	0.00295734	0.275287	-0.00206876	0.00386361	0.645912	-0.00273669	0.00317117	0.479099	0	TRUE	4.67e-77
Hypothyroidism	16823_75	APOL3	IVW	4	-0.00160894	0.000984146	0.102079	0.998392	0.996468	1.00032	0.00036204	0.000592246	0.603227	798.837	1.5673	2	0.456735	1.94099	3	0.584744	-0.00240088	0.00162692	0.278008	-0.00190274	0.00109241	0.0815455	-0.0017649	0.00146792	0.315486	-0.00184109	0.00118781	0.218923	0	TRUE	9.01e-247
Hypothyroidism	4831_4	SELL	IVW	3	-0.00193699	0.00118773	0.102924	0.998065	0.995744	1.00039	0.000328201	0.000531434	0.647795	1272.72	0.316467	1	0.573739	0.697867	2	0.70544	-0.00296065	0.00203916	0.383969	-0.00206364	0.00119581	0.0843974	-0.00256262	0.00179245	0.289058	-0.00207469	0.00126808	0.243459	0	TRUE	6.65e-48
Hypothyroidism	9394_19	CPQ	IVW	3	-0.00396361	0.00245179	0.10596	0.996044	0.991269	1.00084	-0.00419508	0.00215573	0.302193	1070.84	0.129438	1	0.719016	3.91639	2	0.141113	0.00452662	0.00470155	0.512067	-0.00334989	0.00192024	0.0810694	-0.00412755	0.00298554	0.300952	-0.0030654	0.00169587	0.21241	0.420532	TRUE	9.07e-255
Hypothyroidism	8299_66	LILRA4	IVW	4	0.00195713	0.00121933	0.108473	1.00196	0.999567	1.00436	-0.000402978	0.000447868	0.463202	333.831	0.159146	2	0.92351	0.968734	3	0.808817	0.00340534	0.00201924	0.233759	0.0022279	0.00130065	0.0867288	0.00205506	0.0018726	0.352641	0.00221784	0.00143134	0.219037	0	TRUE	0
Hypothyroidism	3518_54	CPB2	IVW	5	-0.00176109	0.00109985	0.10933	0.99824	0.996091	1.00039	0.000581554	0.000525066	0.348864	688.419	0.0905668	3	0.992945	1.31731	4	0.858432	-0.00409727	0.00237879	0.18347	-0.00203671	0.00120345	0.0905714	-0.000832861	0.00189182	0.682504	-0.00244413	0.00125487	0.123279	0	TRUE	1.52e-145
Hypothyroidism	2977_7	EDAR	IVW	3	-0.00263956	0.00166747	0.113427	0.997364	0.99411	1.00063	0.00172421	0.00162753	0.481643	807.115	0.721797	1	0.395555	1.84413	2	0.397697	-0.00883325	0.00607955	0.383755	-0.00297633	0.00162927	0.0677326	-0.00246394	0.00382982	0.585914	-0.00301505	0.00175451	0.227853	0	TRUE	9.7e-229
Hypothyroidism	10558_26	PCDH9	IVW	4	0.00252759	0.00162963	0.120897	1.00253	0.999334	1.00574	0.000923179	0.000704862	0.320515	231.146	0.219422	2	0.896093	1.93482	3	0.586045	-0.00217437	0.00394258	0.636674	0.0021026	0.00178783	0.239571	0.00293916	0.00252712	0.328915	0.00197223	0.00192912	0.381863	0	TRUE	5.42e-211
Hypothyroidism	7128_9	VWA2	IVW	3	0.00299878	0.00195056	0.124197	1.003	0.999176	1.00685	0.000749798	0.00313626	0.850605	159.745	0.00504453	1	0.943378	0.0622009	2	0.969378	0.000599256	0.0102245	0.962731	0.00301247	0.00198684	0.129467	0.00351554	0.0023722	0.276547	0.00335002	0.00214706	0.259062	0	TRUE	1.39e-144
Hypothyroidism	5708_1	LEAP2	IVW	3	0.00236726	0.00154152	0.124621	1.00237	0.999346	1.0054	-0.000334944	0.000714683	0.720993	484.972	1.8771	1	0.170664	2.28939	2	0.31832	0.00340485	0.0029662	0.456237	0.0022482	0.00148182	0.129221	0.000412484	0.00305353	0.904914	0.00219985	0.00146269	0.271488	0	TRUE	3.64e-289
Hypothyroidism	7015_8	LILRB5	IVW	4	-0.00123511	0.000814293	0.129321	0.998766	0.997173	1.00036	-0.00199624	0.00302606	0.577263	1873.74	0.799522	2	0.67048	1.23471	3	0.744693	0.00260568	0.00587883	0.700932	-0.00109531	0.000824818	0.184199	-0.00110385	0.00157987	0.535034	-0.00109092	0.00089342	0.309275	0	TRUE	6.81e-227
Hypothyroidism	15576_158	RNASE3	IVW	3	0.00170321	0.00114478	0.1368	1.0017	0.99946	1.00395	0.000173708	0.000575109	0.81326	368.903	0.215282	1	0.642659	0.306512	2	0.85791	0.00137306	0.00158281	0.545098	0.00165402	0.00113791	0.146068	0.00136502	0.00153669	0.468108	0.00167864	0.00117092	0.288094	0	TRUE	0
Hypothyroidism	4152_58	KLKB1	IVW	4	0.00352153	0.00237678	0.138437	1.00353	0.998864	1.00821	-0.00112546	0.000574333	0.189114	731.296	1.13118	2	0.568024	4.97122	3	0.173917	0.00958624	0.00360379	0.117031	0.00394509	0.00193912	0.0419036	-0.00125774	0.00551296	0.834201	0.00495751	0.00186795	0.0767315	0.324769	TRUE	1.37e-171
Hypothyroidism	11649_3	SMAP1	IVW	4	-0.00209194	0.0014157	0.139497	0.99791	0.995145	1.00068	-0.00075055	0.00146897	0.660209	359.936	0.186826	2	0.910817	0.447883	3	0.930183	0.000457397	0.00518649	0.937761	-0.0018984	0.00145233	0.191167	-0.00270712	0.00295923	0.42775	-0.00182202	0.00156516	0.328542	0	TRUE	1.54e-289
Hypothyroidism	6367_66	FMOD	IVW	3	0.00374519	0.00253955	0.140281	1.00375	0.998768	1.00876	0.000828225	0.00135011	0.6497	82.3352	0.0105922	1	0.918028	0.386911	2	0.824106	-0.000413051	0.00723858	0.963712	0.00333997	0.00270186	0.216394	0.00367962	0.00401814	0.456468	0.00316597	0.00263401	0.352391	0	TRUE	1.04e-66
Hypothyroidism	8814_33	PSAPL1	IVW	8	-0.00171346	0.00117403	0.144438	0.998288	0.995993	1.00059	0.000130637	0.000377151	0.740881	383.537	4.96161	6	0.548747	5.08159	7	0.650007	-0.00219386	0.00181711	0.272735	-0.00124977	0.00127697	0.327729	-0.00686007	0.00331906	0.0775745	-0.00110701	0.00134011	0.436018	0	TRUE	8.36e-111
Hypothyroidism	4471_50	TGM3	IVW	3	0.00549296	0.00377984	0.146161	1.00551	0.998086	1.01299	-0.000800182	0.000922307	0.545061	510.985	1.03	1	0.310159	1.80529	2	0.405496	0.0124035	0.00884084	0.394224	0.0040607	0.00428415	0.34321	0.00314516	0.0051736	0.605075	0.00353127	0.00477585	0.53667	0	TRUE	1.5e-35
Hypothyroidism	8465_52	CTSH	IVW	3	-0.00312149	0.00215418	0.147327	0.996883	0.992683	1.0011	-0.000262287	0.00134054	0.876994	1326.2	0.905283	1	0.341369	0.943565	2	0.623889	-0.00239029	0.00431354	0.677861	-0.00229029	0.00221903	0.302019	-0.00227707	0.00318316	0.548631	-0.00228953	0.00240849	0.442135	0	TRUE	1.29e-174
Hypothyroidism	5132_71	IL27RA	IVW	4	-0.0012579	0.000872205	0.149245	0.998743	0.997037	1.00045	-0.0017644	0.00132554	0.314621	844.222	0.152933	2	0.926384	1.9247	3	0.588182	0.00193689	0.00255372	0.52737	-0.00102846	0.000885311	0.245358	-0.00138543	0.00145555	0.411404	-0.00101425	0.000909811	0.346203	0	TRUE	7.17e-146
Hypothyroidism	13132_14	SEMA5A	IVW	6	0.000749649	0.000521787	0.150804	1.00075	0.999727	1.00177	7.01e-05	0.000311428	0.833005	3236.09	2.94341	4	0.567339	2.99404	5	0.700905	0.000670894	0.000628313	0.345782	0.000686633	0.000520078	0.186751	-0.00127477	0.0018713	0.525996	0.000677998	0.000521246	0.25007	0	TRUE	4.81e-137
Hypothyroidism	7156_2	FUT10	IVW	3	-0.00150677	0.00105795	0.154379	0.998494	0.996426	1.00057	-0.000542813	0.00136158	0.758495	1723.44	1.08831	1	0.296847	1.26128	2	0.532252	0.000200371	0.00442209	0.971174	-0.00162342	0.00110645	0.142313	-0.00193563	0.00136998	0.293224	-0.00160997	0.00114308	0.29434	0	TRUE	2.93e-222
Hypothyroidism	3007_7	SIGLEC9	IVW	3	-0.00102541	0.000727	0.158402	0.998975	0.997553	1.0004	-0.000258339	0.000573625	0.730612	1962.13	0.061515	1	0.804117	0.26434	2	0.876192	-0.000405077	0.00155749	0.838015	-0.0009412	0.000727357	0.195665	-0.000937689	0.00107334	0.474449	-0.000941273	0.000803764	0.362207	0	TRUE	7.49e-220
Hypothyroidism	3581_53	AHSG	IVW	4	-0.00228459	0.00162719	0.160318	0.997718	0.994541	1.00091	0.000526801	0.000453374	0.365169	623.597	2.94331	2	0.229545	4.93026	3	0.176976	-0.00456469	0.00249432	0.208735	-0.00263466	0.00134668	0.0504175	0.00415514	0.00384942	0.359447	-0.00309922	0.00141433	0.116113	0.115043	TRUE	2.28e-54
Hypothyroidism	4546_27	ADGRE2	IVW	3	-0.00320142	0.00229001	0.162115	0.996804	0.99234	1.00129	-0.00358836	0.00153856	0.257867	391.51	0.173468	1	0.677048	5.61298	2	0.0604166	0.00743891	0.00476259	0.362539	-0.00306676	0.00144439	0.0337355	-0.0161638	0.00896289	0.213097	-0.00238635	0.00141068	0.232788	0.61235	TRUE	1.47e-70
Hypothyroidism	2515_14	GFRA2	IVW	5	-0.00172983	0.00125319	0.16748	0.998272	0.995823	1.00073	-0.000426518	0.000461243	0.423318	325.535	2.00014	3	0.572377	2.85524	4	0.582335	3.38e-05	0.00228213	0.989099	-0.00208426	0.00133707	0.119036	-0.00469175	0.00268267	0.155214	-0.00196811	0.00136644	0.223201	0	TRUE	0
Hypothyroidism	13093_6	SECTM1	IVW	3	0.00368404	0.00266906	0.167501	1.00369	0.998454	1.00896	-0.000547807	0.00110418	0.706812	161.732	2.2776	1	0.131255	2.8382	2	0.241932	0.00725944	0.00796056	0.529306	0.0033461	0.00234367	0.153373	0.000676986	0.00365414	0.870107	0.00343487	0.0023831	0.286207	0	TRUE	1.2e-126
Hypothyroidism	3508_78	CCL22	IVW	6	-0.0041258	0.00299275	0.168018	0.995883	0.990058	1.00174	-0.000374141	0.00103952	0.737107	193.406	17.4346	4	0.00159102	17.9992	5	0.0029474	-0.00266465	0.00522738	0.637065	-0.00177125	0.00208466	0.395516	-0.0016981	0.00292749	0.587035	0.00040012	0.00210018	0.856398	0.612663	TRUE	1.57e-260
Hypothyroidism	3580_25	SERPINA1	IVW	4	0.0017687	0.0012979	0.172962	1.00177	0.999225	1.00432	0.000752522	0.000490143	0.264481	598.824	1.74836	2	0.417204	4.10555	3	0.25029	-0.000680372	0.00194306	0.75966	0.00129235	0.00118566	0.275719	0.00856252	0.00207433	0.0257862	0.0012443	0.00118628	0.371267	0.0812849	TRUE	8.73e-181
Hypothyroidism	15486_126	AOC1	IVW	3	-0.0012173	0.000895368	0.17397	0.998783	0.997032	1.00054	0.00123189	0.00236772	0.694586	1773.63	0.0755069	1	0.783481	0.346203	2	0.841052	-0.00403649	0.00549201	0.596501	-0.00126919	0.000942513	0.17811	-0.0010235	0.0012237	0.490942	-0.00138146	0.00113111	0.34639	0	TRUE	0
Hypothyroidism	9837_60	NQO1	IVW	3	-0.00134471	0.000995549	0.176784	0.998656	0.996709	1.00061	-0.0033459	0.00331111	0.496673	3417.5	1.91424	1	0.166493	3.86892	2	0.144502	0.00427375	0.00564756	0.587596	-0.00105766	0.000761722	0.164982	-0.00122481	0.00107028	0.370954	-0.000947521	0.000784507	0.350571	0.174964	TRUE	4.17e-78
Hypothyroidism	7083_74	MATN4	IVW	3	-0.00259506	0.00192179	0.17691	0.997408	0.993658	1.00117	0.00145594	0.0023699	0.649284	223.572	0.0809478	1	0.776017	0.458372	2	0.795181	-0.00884821	0.0103583	0.549952	-0.00275979	0.00202973	0.173931	-0.00323824	0.00356937	0.460045	-0.00295718	0.00211659	0.2972	0	TRUE	9.17e-169
Hypothyroidism	18225_13	HEBP1	IVW	4	-0.00183014	0.00135804	0.177777	0.998172	0.995518	1.00083	-2.47e-05	0.00098575	0.982264	1305.87	9.12157	2	0.0104539	9.12444	3	0.0276814	-0.00179248	0.00224039	0.5076	-0.00157672	0.000838749	0.0601286	-0.00251246	0.00178896	0.25482	-0.00153253	0.000913437	0.191987	0.452036	TRUE	5.34e-167
Hypothyroidism	11377_19	ADH7	IVW	3	-0.00220648	0.00164751	0.180477	0.997796	0.994579	1.00102	4.27e-06	0.00043626	0.993773	301.847	0.0808496	1	0.776149	0.0809453	2	0.960335	-0.00222254	0.00232544	0.514402	-0.00220202	0.00165908	0.184424	-0.00220428	0.00258173	0.48316	-0.00223709	0.00174147	0.327628	0	TRUE	1.07e-181
Hypothyroidism	5456_59	CNDP1	IVW	4	-0.0016409	0.00124038	0.185869	0.99836	0.995936	1.00079	0.000481706	0.00103322	0.686908	372	1.20673	2	0.546967	1.42409	3	0.699897	-0.00368366	0.00455374	0.503487	-0.00154187	0.00131926	0.242508	-0.00146065	0.00203605	0.524945	-0.00146065	0.00149964	0.401895	0	TRUE	0
Hypothyroidism	16792_4	SIGLEC5	IVW	6	0.000796876	0.000603684	0.186828	1.0008	0.999614	1.00198	-0.000238989	0.000551085	0.686892	2011.06	3.04595	4	0.550165	3.23402	5	0.663957	0.00127087	0.00124863	0.366319	0.000828507	0.000725027	0.253153	0.00048002	0.00103616	0.662639	0.000882227	0.000757322	0.296598	0	TRUE	0
Hypothyroidism	9267_2	CPA4	IVW	3	-0.000726555	0.000551735	0.187888	0.999274	0.998194	1.00035	-0.00100508	0.00166682	0.654558	5451.38	0.281642	1	0.595627	0.645246	2	0.724247	0.000446752	0.00202251	0.861599	-0.00066332	0.000584667	0.256575	-0.001188	0.00113905	0.406463	-0.000598529	0.000590597	0.417515	0	TRUE	3.76e-204
Hypothyroidism	3235_50	WFIKKN2	IVW	5	0.00149988	0.00113926	0.187992	1.0015	0.999267	1.00374	6.16e-05	0.000485376	0.906993	572.454	3.4423	3	0.328323	3.4608	4	0.483863	0.00126569	0.00221151	0.607182	0.00132265	0.00120943	0.274124	0.00099959	0.00220295	0.673537	0.00142336	0.0012746	0.326667	0	TRUE	2.53e-102
Hypothyroidism	15615_8	LILRB3	IVW	3	-0.00108355	0.000825849	0.189505	0.998917	0.997301	1.00054	0.000667893	0.00074716	0.535624	1292.09	0.000876269	1	0.976385	0.799949	2	0.670337	-0.0026436	0.00193074	0.401581	-0.00131899	0.000833523	0.113551	-0.00125003	0.00138704	0.462589	-0.00135671	0.000942381	0.286615	0	TRUE	8.35e-137
Hypothyroidism	4297_62	SPON1	IVW	3	0.00191639	0.00146568	0.19104	1.00192	0.999044	1.0048	-0.000716564	0.00152083	0.719686	440.302	0.333526	1	0.56359	0.555525	2	0.757477	0.00468981	0.006066	0.581014	0.00203806	0.00149081	0.171599	0.00273611	0.00239944	0.372308	0.00204474	0.00153123	0.313456	0	TRUE	2.39e-265
Hypothyroidism	11117_2	SPATA20	IVW	3	0.0019597	0.0015081	0.193789	1.00196	0.999004	1.00493	-0.00125662	0.0011928	0.483417	543.192	1.12786	1	0.288233	2.37963	2	0.304278	0.00629643	0.00437051	0.386283	0.00223555	0.00139391	0.108757	0.00137617	0.00315361	0.70515	0.00231068	0.00141074	0.243095	0	TRUE	1.64e-28
Hypothyroidism	5731_1	SPINK6	IVW	4	-0.00142926	0.00110073	0.19413	0.998572	0.99642	1.00073	0.00154021	0.000997732	0.262641	507.327	0.415277	2	0.812501	2.79834	3	0.423773	-0.0036458	0.00180922	0.181461	-0.0018732	0.00113117	0.0977248	-0.00169727	0.00171868	0.396187	-0.00186513	0.0011375	0.199607	0	TRUE	3.31e-216
Hypothyroidism	5034_79	PRSS2	IVW	3	-0.00263224	0.00202891	0.194505	0.997371	0.993413	1.00135	-0.000436058	0.000758322	0.667776	233.998	0.548857	1	0.458785	0.879516	2	0.644192	-0.000201684	0.00468857	0.972632	-0.0026239	0.00202667	0.19543	-0.00678681	0.00384735	0.219778	-0.00176249	0.0022047	0.507902	0	TRUE	5.29e-140
Hypothyroidism	13717_15	FCN2	IVW	6	-0.00159054	0.00124188	0.200283	0.998411	0.995983	1.00084	-0.000146014	0.00061512	0.824028	975.354	5.19671	4	0.267703	5.26991	5	0.383835	-0.000999432	0.0028464	0.743211	-0.000670386	0.00141019	0.634512	-0.00176911	0.00238868	0.492215	-0.000743734	0.00134756	0.604768	0	TRUE	0
Hypothyroidism	8697_38	GPC1	IVW	3	0.00145679	0.00115062	0.205483	1.00146	0.999202	1.00372	9.86e-05	0.000610388	0.898011	847.304	0.103201	1	0.748022	0.129311	2	0.93739	0.00125176	0.00171282	0.598221	0.00146607	0.00115689	0.205064	0.00174789	0.00212877	0.4979	0.00148114	0.00116004	0.329875	0	TRUE	2.08e-31
Hypothyroidism	10714_7	ACE	IVW	4	0.0011377	0.000905912	0.209167	1.00114	0.999362	1.00292	0.000266329	0.00175581	0.893355	1141.34	3.98266	2	0.136514	4.02847	3	0.258406	0.000638515	0.00347092	0.871006	0.00101974	0.000789047	0.196228	0.00141934	0.00112397	0.295891	0.00103438	0.000879843	0.324546	0	TRUE	0
Hypothyroidism	3194_36	GP6	IVW	3	0.0027463	0.00221005	0.213999	1.00275	0.998416	1.0071	0.000808469	0.00168459	0.715141	323.055	3.30441	1	0.0690942	4.06549	2	0.130975	0.000365679	0.0057049	0.959249	0.00266334	0.00158282	0.0924416	-0.000428261	0.00515618	0.94137	0.00247815	0.0016558	0.273159	0.0546898	TRUE	6.51e-246
Hypothyroidism	17782_23	ACAA1	IVW	3	0.00205873	0.00168198	0.220955	1.00206	0.998763	1.00537	0.000473621	0.000551979	0.548544	784.689	0.450156	1	0.502261	1.18639	2	0.552558	0.000707969	0.00230375	0.810191	0.00196048	0.00175328	0.26349	0.00600018	0.0033138	0.211898	0.00132494	0.00179741	0.537785	0	TRUE	5.96e-35
Hypothyroidism	15540_6	VIM	IVW	3	-0.00540193	0.00443669	0.223391	0.994613	0.986001	1.0033	-0.000640467	0.00121615	0.691412	53.2362	0.326796	1	0.567552	0.604142	2	0.739286	0.00492786	0.0201102	0.847015	-0.00421797	0.0049677	0.395837	-0.00343749	0.00604189	0.626768	-0.00387557	0.00526767	0.538481	0	TRUE	3.57e-32
Hypothyroidism	5457_5	COLEC12	IVW	3	-0.00372956	0.00306385	0.223499	0.996277	0.990313	1.00228	-0.000280522	0.00302026	0.94104	117.529	2.56308	1	0.109385	2.58519	2	0.274557	-0.00137869	0.0256759	0.965849	-0.00347457	0.00318963	0.276007	-0.00631061	0.00473323	0.314027	-0.00192364	0.00450862	0.711166	0	TRUE	4.13e-69
Hypothyroidism	5091_28	LILRB2	IVW	4	0.0026734	0.00221217	0.226857	1.00268	0.998339	1.00703	0.00110588	0.00138919	0.509472	880.131	0.228817	2	0.891893	0.862538	3	0.834458	-0.000764177	0.00485188	0.889314	0.00236158	0.00246544	0.338126	0.00206725	0.00299828	0.540065	0.002359	0.00250952	0.416555	0	TRUE	7.64e-240
Hypothyroidism	6919_3	HBZ	IVW	3	-0.000951965	0.000790145	0.228282	0.999048	0.997502	1.0006	-0.00178348	0.00238447	0.591168	2242.19	1.22451	1	0.268478	1.90954	2	0.3849	0.00321965	0.00564546	0.67004	-0.00100532	0.000814346	0.217011	-0.00107646	0.00122644	0.472668	-0.000941831	0.000913609	0.410942	0	TRUE	9.97e-247
Hypothyroidism	9986_14	NPW	IVW	3	-0.00352423	0.00298703	0.238062	0.996482	0.990665	1.00233	-0.000798157	0.0013851	0.667194	845.633	0.0509595	1	0.821402	0.38302	2	0.825711	-0.000511831	0.00602083	0.946011	-0.00319832	0.00306441	0.296624	-0.00417958	0.00444374	0.446219	-0.00269535	0.00332636	0.502854	0	TRUE	4.81e-75
Hypothyroidism	10851_77	EBI3	IVW	5	-0.00091661	0.000781034	0.240561	0.999084	0.997556	1.00061	-0.000117304	0.000465626	0.81737	1778.07	2.96802	3	0.396582	3.03149	4	0.55257	-0.000627307	0.00138879	0.682148	-0.000797401	0.000856376	0.351784	-0.000768649	0.00110031	0.5233	-0.000806236	0.000897789	0.419941	0	TRUE	2.42e-212
Hypothyroidism	11424_4	FAH	IVW	4	-0.00120148	0.00103169	0.244188	0.998799	0.996782	1.00082	0.000541544	0.000485643	0.380827	993.923	0.180637	2	0.91364	1.4241	3	0.699896	-0.00183835	0.00117922	0.259347	-0.00136922	0.00101519	0.177422	-0.00137035	0.00262623	0.637889	-0.0014254	0.00112995	0.296305	0	TRUE	5.5e-58
Hypothyroidism	8989_40	SCUBE1	IVW	4	-0.00324231	0.00278634	0.244568	0.996763	0.991334	1.00222	-0.000323813	0.00156271	0.855027	92.4201	0.0810862	2	0.960268	0.124023	3	0.988806	-0.00022215	0.0148391	0.989415	-0.0028917	0.00289401	0.317698	-0.00295679	0.00405717	0.518874	-0.00288454	0.0032584	0.441215	0	TRUE	2.13e-74
Hypothyroidism	16057_6	IGF2R	IVW	3	0.00127492	0.00109669	0.245023	1.00128	0.999126	1.00343	0.000352611	0.000898792	0.76199	750.787	0.337804	1	0.5611	0.491716	2	0.782033	0.000376444	0.00253923	0.906303	0.00126379	0.00118688	0.286964	0.000670058	0.00165773	0.72519	0.00111211	0.00116761	0.441385	0	TRUE	3.21e-84
Hypothyroidism	3060_43	C9	IVW	3	-0.0030379	0.00261381	0.245133	0.996967	0.991872	1.00209	-0.0001	0.00270163	0.976452	109.121	1.91942	1	0.165921	1.92204	2	0.382502	-0.00269944	0.00983709	0.829499	-0.00250194	0.00300508	0.405089	-0.00113226	0.00401914	0.804635	-0.00205441	0.00349562	0.616244	0	TRUE	5.02e-67
Hypothyroidism	3173_49	NAAA	IVW	4	-0.00104674	0.00090565	0.247767	0.998954	0.997182	1.00073	-0.000440074	0.000819014	0.644828	1812.98	0.0149207	2	0.992567	0.303635	3	0.959343	0.000135733	0.00237975	0.959702	-0.00083399	0.000971678	0.390727	-0.000959148	0.00146314	0.558904	-0.000843568	0.0010348	0.474662	0	TRUE	2.68e-223
Hypothyroidism	3029_52	CD209	IVW	3	0.0045291	0.00396136	0.252906	1.00454	0.99677	1.01237	-0.00208639	0.0022785	0.528001	331.041	0.314503	1	0.57493	1.15298	2	0.561866	0.031654	0.0298861	0.481717	0.00638385	0.00436653	0.143742	0.00639518	0.00541648	0.359118	0.00639518	0.00493624	0.324503	0	TRUE	0
Hypothyroidism	16594_44	FAIM	IVW	4	-0.00162039	0.00143141	0.257623	0.998381	0.995584	1.00119	0.000801453	0.00198409	0.725355	503.141	0.729534	2	0.694358	0.892701	3	0.827189	-0.00330017	0.00439794	0.531289	-0.00169102	0.00153789	0.271519	-0.00177108	0.00264307	0.55077	-0.00172832	0.00159029	0.356647	0	TRUE	2.98e-56
Hypothyroidism	9409_11	TPSAB1	IVW	8	0.00114151	0.00101114	0.258927	1.00114	0.99916	1.00313	0.000506409	0.000755276	0.527492	1286.14	5.21722	6	0.51627	5.66678	7	0.57915	0.000247897	0.00167292	0.887053	0.000791997	0.00118553	0.5041	7.42e-05	0.00187257	0.969503	0.000635704	0.00115156	0.598098	0	TRUE	8.07e-230
Hypothyroidism	8351_17	PRSS57	IVW	5	0.00182058	0.00161308	0.259052	1.00182	0.99866	1.00499	-0.000101854	0.000911256	0.918062	448.602	7.71539	3	0.052275	7.74752	4	0.101277	0.00219345	0.00381885	0.605955	0.00248154	0.00126601	0.0499802	0.00209959	0.00241492	0.433674	0.00236425	0.00129663	0.142317	0.226456	TRUE	1.83e-82
Hypothyroidism	5632_6	CRTAC1	IVW	4	-0.00127072	0.00115747	0.272276	0.99873	0.996467	1.001	-0.000544746	0.00079887	0.565678	717.789	2.17101	2	0.337732	2.67574	3	0.444365	0.0005648	0.00294957	0.865824	-0.000623664	0.00124211	0.615598	-0.000956297	0.00222255	0.696036	-0.000668368	0.00131234	0.645642	0	TRUE	4.26e-69
Hypothyroidism	3396_54	REN	IVW	3	0.00363694	0.00332	0.273313	1.00364	0.997134	1.0102	-0.000267658	0.000628377	0.743649	82.8033	0.141492	1	0.706803	0.322926	2	0.850898	0.00514573	0.00485482	0.481487	0.00388216	0.00362216	0.283818	0.00444447	0.00485604	0.456679	0.00392349	0.00429062	0.457019	0	TRUE	4.29e-50
Hypothyroidism	17513_11	ANXA11	IVW	3	0.00466377	0.00426613	0.274302	1.00467	0.996309	1.01311	0.00413833	0.00402336	0.491033	138.707	2.30316	1	0.129111	4.73983	2	0.0934885	-0.0248307	0.0289818	0.549012	0.00467693	0.00307836	0.128689	0.00595534	0.00559263	0.398485	0.00462083	0.00320736	0.286364	0.306628	TRUE	3.81e-80
Hypothyroidism	3074_6	LBP	IVW	3	0.0011131	0.00101966	0.27499	1.00111	0.999115	1.00312	0.00143799	0.00172609	0.557808	1023.54	0.136865	1	0.711417	0.830903	2	0.660042	-0.00109765	0.00284284	0.765421	0.000990741	0.00117422	0.398812	0.000932672	0.00153641	0.605556	0.000620371	0.00154996	0.727677	0	TRUE	5.71e-246
Hypothyroidism	5646_20	RNASE6	IVW	5	0.00137762	0.00127462	0.279783	1.00138	0.99888	1.00388	0.00063604	0.000547348	0.329266	958.764	2.78019	3	0.426772	4.13052	4	0.38863	-0.00102137	0.00241564	0.700908	0.000746473	0.00135981	0.583037	0.00153796	0.00328505	0.664035	0.000389298	0.00139629	0.794212	0	TRUE	0
Hypothyroidism	15384_15	KL	IVW	3	-0.00347988	0.00322499	0.280571	0.996526	0.990247	1.00285	-0.000714563	0.00134084	0.688288	157.264	2.81406	1	0.0934413	3.61327	2	0.164206	0.000477673	0.00844678	0.964037	-0.00123829	0.00286544	0.665634	-0.000996249	0.00455147	0.847046	-0.000353746	0.00337862	0.926167	0	TRUE	3.7e-92
Hypothyroidism	15582_25	FCN1	IVW	6	0.00139093	0.00129406	0.282438	1.00139	0.998855	1.00394	0.000812653	0.000498455	0.178363	330.755	3.89039	4	0.421043	6.54841	5	0.256449	-0.00184261	0.00228304	0.464872	0.00119574	0.00141456	0.397939	0.00627397	0.00316223	0.10404	0.000636199	0.00135444	0.658331	0.157585	TRUE	0
Hypothyroidism	3221_54	SFRP1	IVW	3	0.00221799	0.00206962	0.283862	1.00222	0.998163	1.00629	-0.00137403	0.00211683	0.633472	217.94	1.14971	1	0.28361	1.63411	2	0.44173	0.0122555	0.0156223	0.576513	0.00237354	0.00226317	0.294285	0.00365386	0.00306734	0.35577	0.00277135	0.00285684	0.434342	0	TRUE	1.75e-130
Hypothyroidism	7808_5	GLCE	IVW	3	-0.001238	0.00115908	0.285478	0.998763	0.996496	1.00103	6.11e-05	0.000736278	0.947298	967.547	1.16314	1	0.280816	1.17115	2	0.556787	-0.00144369	0.00277629	0.694725	-0.00137944	0.00121256	0.255276	-0.00200332	0.00185469	0.393018	-0.00178374	0.00132605	0.310807	0	TRUE	2.53e-138
Hypothyroidism	9484_75	DSG2	IVW	4	-0.00216833	0.00205556	0.291489	0.997834	0.993822	1.00186	-0.000238549	0.00130069	0.871393	184.228	0.845018	2	0.6554	0.878654	3	0.830576	-0.000856175	0.00744399	0.918939	-0.00216892	0.00219194	0.32242	-0.00529411	0.00375626	0.25349	-0.00112551	0.0022436	0.650412	0	TRUE	8.59e-148
Hypothyroidism	8479_4	MMP10	IVW	3	0.00173665	0.00165848	0.295037	1.00174	0.998487	1.005	-0.000393884	0.00261021	0.904653	401.059	2.95421	1	0.0856541	3.02148	2	0.220746	0.00277282	0.00724764	0.767378	0.00175404	0.00141014	0.213545	-0.00253108	0.00326255	0.519043	0.00311489	0.00154399	0.181152	0	TRUE	0
Hypothyroidism	2888_49	C7	IVW	3	-0.00095259	0.000916028	0.29838	0.999048	0.997256	1.00084	0.000413515	0.00119479	0.787881	1214.86	2.19942	1	0.138063	2.46288	2	0.291873	-0.00160306	0.00224297	0.604961	-0.00123432	0.000849981	0.146455	-0.0012251	0.000946814	0.324968	-0.00123827	0.000851148	0.282957	0	TRUE	4.53e-33
Hypothyroidism	18878_15	GREM1	IVW	4	-0.000924365	0.000888923	0.2984	0.999076	0.997337	1.00082	-0.000335887	0.00201002	0.882655	1125.17	2.25096	2	0.324497	2.28239	3	0.515903	-0.000323632	0.00371656	0.938543	-0.00113997	0.000928867	0.21972	-0.000353332	0.00192739	0.866236	-0.00111618	0.000935227	0.318456	0	TRUE	1.56e-72
Hypothyroidism	12459_13	PLEKHA1	IVW	3	-0.00348913	0.0033573	0.298681	0.996517	0.989981	1.0031	0.00113722	0.000945395	0.441528	462.503	4.13345	1	0.0420435	10.1144	2	0.00636322	-0.00873077	0.00531041	0.347885	-0.00436247	0.00152904	0.0043298	-0.00191423	0.00669387	0.801801	-0.00484422	0.00151135	0.0850972	0.6373	TRUE	8.06e-269
Hypothyroidism	8039_41	FAM177A1	IVW	4	-0.00286948	0.00276691	0.299705	0.997135	0.991742	1.00256	-0.00153689	0.00137951	0.381178	845.858	10.3276	2	0.0057199	16.7368	3	0.00080051	0.000409422	0.0039684	0.927241	-0.00229694	0.00124651	0.0653731	-0.00167464	0.00353332	0.66789	-0.00167464	0.00135149	0.303412	0.712189	TRUE	2.3e-54
Hypothyroidism	9826_135	FHIT	IVW	3	-0.00425002	0.00409843	0.299741	0.995759	0.987792	1.00379	0.0021253	0.00220221	0.511314	62.3608	0.301603	1	0.58288	1.23297	2	0.539839	-0.0359195	0.0330706	0.473726	-0.00548302	0.00490643	0.263774	-0.00602087	0.00609301	0.427234	-0.00656679	0.00613932	0.396768	0	TRUE	1.79e-37
Hypothyroidism	3054_3	HP	IVW	3	0.00146827	0.00141745	0.300271	1.00147	0.998691	1.00426	-0.00200957	0.00241548	0.558235	2415.49	3.23588	1	0.0720414	5.47559	2	0.064713	0.00653845	0.00628612	0.487476	0.000865522	0.00097078	0.372622	0.000673447	0.00135578	0.66861	0.000562125	0.00112788	0.66762	0.346128	TRUE	5.45e-110
Hypothyroidism	14066_49	MAGI2	IVW	6	-0.00156547	0.00151441	0.301268	0.998436	0.995477	1.0014	0.000545691	0.00172762	0.767902	501.155	9.16125	4	0.0571929	9.38976	5	0.0944921	-0.00266967	0.00387528	0.528765	-0.00148604	0.00113038	0.188631	0.00544224	0.0045313	0.283524	-0.00153251	0.00114937	0.239934	0.260578	TRUE	8.46e-69
Hypothyroidism	6247_9	SIRPB1	IVW	4	-0.000733333	0.000714378	0.30464	0.999267	0.997869	1.00067	0.00169731	0.000959586	0.218955	5227.49	1.84521	2	0.397481	4.97384	3	0.173723	-0.00329517	0.00155098	0.167558	-0.000980866	0.000665665	0.140613	-0.00050049	0.000860719	0.601726	-0.00115984	0.000644938	0.169955	0.333374	TRUE	2.31e-19
Hypothyroidism	4979_34	DPT	IVW	4	-0.00262584	0.00255994	0.305012	0.997378	0.992386	1.00239	0.000574406	0.00110115	0.653935	501.566	4.79381	2	0.0909992	5.44603	3	0.141902	-0.00477486	0.0050621	0.445117	-0.00285386	0.00219797	0.194148	-0.00369693	0.0032741	0.340969	-0.00304252	0.00230831	0.279086	0.108933	TRUE	3.48e-215
Hypothyroidism	16613_3	CDH17	IVW	3	-0.00152786	0.00150128	0.308821	0.998473	0.99554	1.00142	-0.000331084	0.00146056	0.858088	453.699	1.87539	1	0.170859	1.97175	2	0.373112	1.5e-06	0.007053	0.999864	-0.0011114	0.00153557	0.469207	-0.00100456	0.00199054	0.663905	-0.00111042	0.00160859	0.561348	0	TRUE	1.03e-273
Hypothyroidism	6086_15	CHRDL2	IVW	4	-0.00152919	0.00150699	0.310234	0.998472	0.995527	1.00143	-0.0006219	0.000659552	0.445258	392.119	0.782172	2	0.676322	1.67126	3	0.643343	0.000380362	0.00252434	0.894054	-0.00127338	0.00155429	0.412635	-0.00303814	0.0027248	0.346129	-0.00115744	0.00163512	0.530069	0	TRUE	0
Hypothyroidism	17377_1	AKR1C3	IVW	3	0.00441377	0.0043574	0.31109	1.00442	0.995882	1.01304	0.000407901	0.000752967	0.683939	102.565	0.0185336	1	0.891712	0.311999	2	0.85556	0.00121308	0.00734135	0.895748	0.00374261	0.00482689	0.438123	0.00390352	0.00622522	0.594666	0.00327575	0.0055706	0.61606	0	TRUE	4.69e-62
Hypothyroidism	8099_42	SPON2	IVW	3	-0.00151195	0.00149734	0.312609	0.998489	0.995563	1.00142	0.00449626	0.00346434	0.417933	291.822	0.00796837	1	0.928871	1.69244	2	0.429034	-0.0171962	0.012177	0.392257	-0.00162123	0.00157102	0.302092	0.00357691	0.0039902	0.464625	-0.00202961	0.00146186	0.299441	0	TRUE	2.3e-283
Hypothyroidism	4435_66	ENPP7	IVW	3	-0.000929133	0.000930624	0.318087	0.999071	0.997251	1.0009	-0.000393289	0.00220958	0.887861	948.03	0.34645	1	0.55613	0.378131	2	0.827732	-0.000155881	0.00444286	0.977673	-0.000787671	0.000984819	0.423819	-0.000716556	0.00121739	0.615748	-0.000771689	0.00109778	0.55489	0	TRUE	0
Hypothyroidism	4374_45	GDF15	IVW	3	-0.00122126	0.0012291	0.320407	0.998779	0.996376	1.00119	-7.67e-05	0.0021132	0.976891	515.347	1.27053	1	0.259668	1.2722	2	0.529352	-0.00101458	0.00585728	0.89081	-0.00129002	0.00129737	0.320057	-0.00241695	0.00253736	0.441353	-0.00124597	0.00133714	0.449802	0	TRUE	6.06e-44
Hypothyroidism	2913_1	CCL23	IVW	3	0.00166055	0.00168181	0.323466	1.00166	0.998366	1.00497	0.0064531	0.00344205	0.311947	496.044	0.924145	1	0.336389	4.43895	2	0.108666	-0.00944553	0.00603054	0.361738	0.000699933	0.0013417	0.601895	0.000553589	0.00175661	0.782493	0.000435293	0.00137076	0.780909	0.48391	TRUE	1.54e-297
Hypothyroidism	13114_50	LUM	IVW	3	-0.00192107	0.00195563	0.32594	0.998081	0.994262	1.00191	-0.00112348	0.00249729	0.730866	173.683	0.840962	1	0.359122	1.04336	2	0.593524	0.000230251	0.0051664	0.971647	-0.00157488	0.00203091	0.438071	-0.000827276	0.00270615	0.788715	-0.00148584	0.00229417	0.583622	0	TRUE	3.01e-139
Hypothyroidism	4276_10	PEBP1	IVW	5	-0.00153351	0.00156891	0.328353	0.998468	0.995402	1.00154	-0.000571329	0.000501728	0.337519	463.844	1.19055	3	0.755271	2.48724	4	0.646922	0.000124759	0.0021406	0.957189	-0.00143607	0.00176569	0.416033	-0.00391782	0.00259155	0.205128	-0.000972097	0.00187864	0.632143	0	TRUE	6.58e-91
Hypothyroidism	9266_1	TREM1	IVW	3	0.00207869	0.00212812	0.328681	1.00208	0.99791	1.00627	0.00170505	0.000819851	0.285333	445.75	0.938451	1	0.332677	5.26365	2	0.0719472	-0.00431242	0.00334135	0.419658	0.00150125	0.00132608	0.257595	0.00146691	0.00171338	0.482119	0.00150071	0.00142189	0.401899	0.532416	TRUE	0
Hypothyroidism	18218_48	CNRIP1	IVW	6	0.00118617	0.00121761	0.329965	1.00119	0.9988	1.00358	-0.000230095	0.000516834	0.679205	456.766	1.88195	4	0.75746	2.08015	5	0.837947	0.00174483	0.00174848	0.374798	0.00123552	0.00128476	0.336213	-0.000820942	0.002342	0.740225	0.0011809	0.00124544	0.386578	0	TRUE	2.73e-111
Hypothyroidism	4991_12	GPC5	IVW	5	-0.00145236	0.00152296	0.340264	0.998549	0.995572	1.00153	0.000171444	0.00132139	0.904979	546.073	6.91353	3	0.0747054	6.95233	4	0.138429	-0.00201485	0.00467662	0.695668	-0.00116256	0.00122661	0.343238	8.29e-05	0.00217096	0.971386	-0.0010264	0.00119799	0.439871	0.138705	TRUE	1.09e-141
Hypothyroidism	17153_46	KIR2DL3	IVW	3	0.0026888	0.00283674	0.343207	1.00269	0.997133	1.00828	0.0011639	0.000983707	0.446709	3328.14	2.22143	1	0.136107	5.33124	2	0.0695562	-0.00113934	0.0041442	0.829198	0.00257865	0.00185797	0.165171	0.00949718	0.00479484	0.186154	0.000466666	0.00190529	0.829348	0.34295	TRUE	6.05e-70
Hypothyroidism	15367_38	BPIFB1	IVW	4	-0.00248835	0.00270041	0.356804	0.997515	0.992249	1.00281	-0.0022953	0.00884487	0.819515	762.127	4.67751	2	0.0964477	4.83501	3	0.184285	0.00777049	0.0396658	0.862789	-0.00383695	0.00224442	0.0873489	-0.00294631	0.00354637	0.467029	-0.00423633	0.00238872	0.174256	0	TRUE	5.96e-144
Hypothyroidism	9326_33	ITIH2	IVW	4	0.000819982	0.000889895	0.356822	1.00082	0.999076	1.00257	-6.3e-05	0.000485603	0.908672	1083.85	1.47076	2	0.479324	1.48758	3	0.68514	0.000913493	0.00114531	0.508756	0.000924566	0.000922648	0.316305	0.00110762	0.00216996	0.644935	0.00113671	0.00104589	0.356632	0	TRUE	1.21e-106
Hypothyroidism	7110_2	DNAJB11	IVW	3	0.0027829	0.00302019	0.356826	1.00279	0.996868	1.00874	0.000440965	0.000932755	0.718859	98.2423	0.354531	1	0.55156	0.578029	2	0.749001	0.000334149	0.00599593	0.964558	0.00250243	0.0030219	0.407615	0.00590182	0.00502185	0.36087	0.00185668	0.00324649	0.625098	0	TRUE	2.26e-59
Hypothyroidism	17748_21	TP53I3	IVW	3	0.0010534	0.00114564	0.35784	1.00105	0.998809	1.0033	-0.000358477	0.00280407	0.919053	853.702	1.81051	1	0.178447	1.8401	2	0.3985	0.00180045	0.00604349	0.81567	0.00146616	0.00118797	0.21714	0.00093668	0.00229583	0.722811	0.00169899	0.00132386	0.327984	0	TRUE	5.64e-64
Hypothyroidism	4886_3	CCL7	IVW	4	-0.00148708	0.00162479	0.360064	0.998514	0.995339	1.0017	-0.00123104	0.0045949	0.813867	707.346	6.99774	2	0.0302316	7.24888	3	0.0643744	0.00078018	0.00868557	0.936612	-0.000500488	0.00112978	0.657768	-0.000240348	0.00190805	0.907727	-0.000323824	0.00119615	0.804163	0.316597	TRUE	5.6e-197
Hypothyroidism	8958_51	CHL1	IVW	4	-0.00163179	0.00186306	0.381102	0.99837	0.994731	1.00202	-0.00190169	0.0026214	0.543578	215.558	0.500721	2	0.77852	1.027	3	0.79472	0.00702359	0.0120757	0.619637	-0.00169352	0.00203055	0.40427	-0.00532787	0.00351457	0.226793	-0.00167456	0.00207265	0.478253	0	TRUE	2.87e-261
Hypothyroidism	8288_27	APOH	IVW	3	0.000711669	0.000813467	0.381651	1.00071	0.999118	1.00231	-0.000276877	0.00112059	0.845792	913.875	0.821107	1	0.364857	0.882156	2	0.643342	0.000962634	0.00130131	0.594536	0.000707547	0.000827726	0.392657	0.000719957	0.00144469	0.667647	0.000752354	0.000826915	0.45895	0	TRUE	3.03e-74
Hypothyroidism	15614_168	LILRA2	IVW	4	-0.00101654	0.00116578	0.383217	0.998984	0.996704	1.00127	5.47e-05	0.000954053	0.959479	717.592	0.363938	2	0.833627	0.367227	3	0.946926	-0.00112695	0.00225048	0.666218	-0.00106591	0.00124271	0.391043	-0.000313198	0.00194164	0.882103	-0.00116258	0.00136006	0.455493	0	TRUE	2.03e-155
Hypothyroidism	7096_30	RMDN1	IVW	4	0.00118188	0.00143285	0.409459	1.00118	0.998375	1.004	0.000567541	0.00056202	0.418887	417.985	0.0317178	2	0.984266	1.05146	3	0.788803	-0.00138609	0.00291888	0.681682	0.00101059	0.0015442	0.512826	0.00433741	0.00296898	0.24018	0.000509992	0.0015169	0.758857	0	TRUE	0
Hypothyroidism	3340_53	THBS4	IVW	3	-0.00146606	0.0017796	0.410044	0.998535	0.995058	1.00202	0.000154506	0.000610037	0.842082	274.545	0.59304	1	0.441246	0.657187	2	0.719935	-0.00210429	0.00308494	0.618905	-0.00187995	0.00196814	0.339481	-0.00189631	0.00266072	0.549959	-0.00188532	0.00210148	0.464322	0	TRUE	3.91e-166
Hypothyroidism	5737_61	SEMA4D	IVW	4	-0.000836466	0.00101827	0.411384	0.999164	0.997172	1.00116	-0.000707066	0.00110517	0.587825	1151.35	0.357344	2	0.83638	0.766659	3	0.857424	0.000162026	0.00186349	0.938635	-0.000722158	0.00106561	0.497963	-0.00115728	0.00154868	0.50914	-0.000683348	0.001131	0.588345	0	TRUE	4.49e-31
Hypothyroidism	5400_52	LEPR	IVW	3	-0.00113068	0.00138411	0.413982	0.99887	0.996164	1.00158	-0.000178579	0.00178687	0.936587	1935.19	4.04316	1	0.0443506	4.08355	2	0.129798	-0.000743468	0.00433651	0.891906	-0.00081689	0.00102732	0.426515	-0.000797751	0.00124562	0.587466	-0.000717716	0.00104077	0.56171	0.0223062	TRUE	7.96e-248
Hypothyroidism	13427_66	MAN1C1	IVW	3	-0.00170453	0.00209527	0.415924	0.998297	0.994206	1.00241	0.000460526	0.000580769	0.573189	219.073	0.267913	1	0.604735	0.896696	2	0.638682	-0.00482002	0.00445272	0.474797	-0.00154108	0.00216006	0.475572	0.00225529	0.0040223	0.631438	-0.00270283	0.00229465	0.360018	0	TRUE	5.46e-132
Hypothyroidism	11696_7	CRABP2	IVW	3	-0.00121788	0.00151376	0.421086	0.998783	0.995824	1.00175	-0.000215673	0.000880441	0.847065	282	0.0201173	1	0.88721	0.0801229	2	0.96073	-0.000389363	0.00370554	0.933351	-0.00115969	0.00154238	0.452124	-0.00135414	0.00301824	0.697606	-0.00114079	0.0015557	0.53968	0	TRUE	1.62e-277
Hypothyroidism	9021_1	HAVCR1	IVW	3	0.00106856	0.00133384	0.423065	1.00107	0.998455	1.00369	0.000264412	0.00228502	0.926659	817.608	0.396181	1	0.529068	0.409571	2	0.814822	0.000279951	0.00694438	0.97435	0.00107341	0.00134205	0.423813	0.00106505	0.00228415	0.686872	0.000994296	0.00148356	0.571746	0	TRUE	6.1e-43
Hypothyroidism	9906_21	SPOCK3	IVW	5	-0.000871278	0.00109293	0.425336	0.999129	0.996991	1.00127	0.000291155	0.0011703	0.819585	718.765	2.84021	3	0.416924	2.9021	4	0.57434	-0.00141407	0.00244019	0.602907	-0.0010706	0.00126059	0.395722	-0.00163379	0.00166669	0.382461	-0.0010588	0.0012823	0.45537	0	TRUE	1.11e-261
Hypothyroidism	7049_2	ADAM23	IVW	4	-0.000726361	0.000914069	0.42682	0.999274	0.997485	1.00107	-0.000821712	0.000674944	0.347582	2101.15	2.56905	2	0.276782	4.47295	3	0.214715	0.000907461	0.0015877	0.625293	-0.000159834	0.000942931	0.865397	6.93e-05	0.00131707	0.96132	0.000279013	0.00100917	0.800135	0.0753653	TRUE	1.21e-192
Hypothyroidism	9713_67	PDGFRL	IVW	4	-0.00112677	0.00144377	0.435134	0.998874	0.996051	1.0017	0.000188465	0.000429246	0.703498	574.21	0.164819	2	0.920895	0.357593	3	0.948856	-0.00164651	0.00186702	0.47086	-0.00123804	0.00149516	0.407653	-0.00112828	0.00218274	0.640911	-0.00122554	0.00164639	0.510651	0	TRUE	2.45e-68
Hypothyroidism	3364_76	CTSV	IVW	3	-0.00409925	0.00531498	0.440551	0.995909	0.985588	1.00634	-0.00216966	0.00291205	0.592351	189.181	6.74146	1	0.00941976	10.4838	2	0.00529029	0.0114778	0.0217586	0.690978	-0.00339423	0.00233132	0.145413	-0.0145744	0.0072742	0.183018	-0.00115537	0.00282258	0.721972	0.63608	TRUE	1.14e-107
Hypothyroidism	18235_16	PGP	IVW	3	0.00215114	0.00279875	0.442126	1.00215	0.996671	1.00767	-0.0035184	0.00209626	0.342072	177.824	0.419261	1	0.517306	3.23635	2	0.19826	0.0108778	0.00564566	0.304775	0.00213067	0.00227378	0.348726	-0.00801889	0.00741003	0.392299	0.00369644	0.00228584	0.24725	0.262071	TRUE	5.8e-140
Hypothyroidism	7161_25	H6PD	IVW	4	-0.00120761	0.00158108	0.444992	0.998793	0.995703	1.00189	-0.00071616	0.00105174	0.566179	1153.85	5.48924	2	0.0642727	6.76182	3	0.0798895	0.000548488	0.0031137	0.876396	-0.000905251	0.00106568	0.395627	-0.000511285	0.00248459	0.850134	-0.000826741	0.00109524	0.505193	0.291439	TRUE	2.95e-61
Hypothyroidism	12727_7	PTGFRN	IVW	4	-0.00124839	0.00164935	0.449112	0.998752	0.995529	1.00199	-0.00028083	0.000681017	0.720069	762.722	0.0974464	2	0.952445	0.267494	3	0.966021	-0.00023174	0.00296623	0.944841	-0.00103823	0.00180335	0.564801	-0.00110609	0.00259941	0.69914	-0.000999553	0.00197721	0.647986	0	TRUE	2.72e-221
Hypothyroidism	19557_3	KLB	IVW	3	-0.000624749	0.00083909	0.456541	0.999375	0.997733	1.00102	0.00043829	0.000934548	0.720823	2577.63	1.75116	1	0.18573	2.13633	2	0.343639	-0.00173899	0.00260748	0.625553	-0.000625257	0.000871152	0.47292	-0.000934105	0.00131849	0.5521	-0.000702105	0.000939732	0.532879	0	TRUE	1.09e-156
Hypothyroidism	9183_7	IFNAR1	IVW	4	-0.000596054	0.000801621	0.457142	0.999404	0.997835	1.00098	-0.000716211	0.00106486	0.570507	1101.13	0.0352354	2	0.982537	0.487612	3	0.921604	0.000549322	0.00188217	0.797886	-0.000459925	0.000848094	0.587609	-0.000653	0.00110921	0.597444	-0.000461998	0.000883588	0.637227	0	TRUE	0
Hypothyroidism	4498_62	NCAM1	IVW	3	-0.000968084	0.00131356	0.461126	0.999032	0.996464	1.00161	-0.00113146	0.000931643	0.438534	527.207	0.20513	1	0.650611	1.68008	2	0.431693	0.00356716	0.00395861	0.533084	-0.000738216	0.00150243	0.62318	-0.000922359	0.00206728	0.699129	-0.000398886	0.00202613	0.862121	0	TRUE	0
Hypothyroidism	3327_27	NTN4	IVW	3	0.001753	0.0023894	0.463158	1.00175	0.997074	1.00646	-0.000503287	0.000643549	0.577476	194.951	1.66263	1	0.197248	2.6795	2	0.261911	0.00474268	0.00465829	0.494285	0.00255935	0.00216799	0.237795	0.00346228	0.00313649	0.384697	0.0026189	0.00226872	0.36766	0	TRUE	7.77e-116
Hypothyroidism	3212_30	ASAH2	IVW	3	0.00104951	0.00144159	0.4666	1.00105	0.998226	1.00388	0.000804513	0.000681565	0.44745	1433.38	1.8306	1	0.176057	4.38122	2	0.111849	-0.000249733	0.00171702	0.908051	0.00087572	0.000974117	0.368659	0.00121945	0.00131498	0.451644	0.000750775	0.000983647	0.525053	0.175288	TRUE	9.85e-11
Hypothyroidism	13095_51	REG1A	IVW	4	0.000969379	0.00133649	0.468258	1.00097	0.998351	1.0036	0.000406024	0.00117491	0.762623	326.852	1.35934	2	0.506784	1.47877	3	0.687179	-0.000100851	0.003373	0.978863	0.00107267	0.00147456	0.466949	-0.00077571	0.00213888	0.740896	0.00109206	0.0015814	0.539469	0	TRUE	0
Hypothyroidism	3166_92	CD33	IVW	7	-0.000632184	0.00087495	0.469964	0.999368	0.997656	1.00108	-0.000648156	0.0018528	0.740723	597.176	2.36891	5	0.796096	2.49128	6	0.869442	0.00102675	0.00482224	0.839798	-4.61e-05	0.00099021	0.962903	-0.000462078	0.00153597	0.773691	-3.47e-05	0.00101043	0.973749	0	TRUE	5.12e-243
Hypothyroidism	3803_10	CST5	IVW	3	0.000671751	0.00092986	0.470035	1.00067	0.99885	1.0025	1.8e-05	0.00185731	0.993847	1314.63	1.81123	1	0.178361	1.8114	2	0.404259	0.000624728	0.00502313	0.921228	0.000615766	0.00102249	0.547025	-0.000672641	0.00155102	0.706819	-0.000457391	0.00139688	0.774433	0	TRUE	1.34e-100
Hypothyroidism	3168_8	ADAMTS5	IVW	3	-0.000769514	0.00109189	0.480965	0.999231	0.997095	1.00137	-0.000337369	0.000726669	0.723289	725.64	0.295926	1	0.586448	0.511471	2	0.774347	-5.02e-05	0.00189545	0.983145	-0.000727783	0.00110086	0.508547	-0.00360258	0.00272183	0.316673	-0.000603324	0.00116518	0.656184	0	TRUE	1.86e-36
Hypothyroidism	5691_2	CRISPLD2	IVW	3	-0.00262395	0.00374532	0.483556	0.997379	0.990085	1.00473	0.0114954	0.0299732	0.766856	221.006	0.0675234	1	0.794977	0.214613	2	0.89825	-0.0698368	0.175291	0.758638	-0.00273887	0.00394862	0.487917	-0.000957227	0.00521407	0.871266	-0.00354168	0.00441709	0.50679	0	TRUE	1.25e-115
Hypothyroidism	14091_42	CBR3	IVW	3	0.00087945	0.00128235	0.492833	1.00088	0.998367	1.0034	0.000247972	0.00189921	0.917347	554.585	0.0126283	1	0.910526	0.0296758	2	0.985272	0.000130019	0.00588136	0.985929	0.000849408	0.0013503	0.529316	0.000750072	0.00238407	0.78284	0.000846176	0.00131445	0.585703	0	TRUE	3.23e-33
Hypothyroidism	15468_14	CFHR1	IVW	3	-0.00112953	0.00165253	0.494279	0.998871	0.995641	1.00211	-0.0286185	0.0565395	0.701699	1745.54	5.48277	1	0.0192048	6.88749	2	0.0319449	0.0403413	0.0819573	0.708806	-0.00191668	0.00100334	0.0560943	-0.00182086	0.00166991	0.389395	-0.00224558	0.00108237	0.173709	0.440051	TRUE	4.86e-291
Hypothyroidism	6557_50	LRRC15	IVW	3	-0.00101687	0.00148793	0.494346	0.998984	0.996075	1.0019	-0.000879513	0.00170529	0.696859	274.087	1.1297	1	0.28784	1.4302	2	0.489143	0.00108061	0.00436349	0.845452	-0.000803083	0.0014737	0.585792	0.000139526	0.0033635	0.97068	-0.000737596	0.00145635	0.662841	0	TRUE	0
Hypothyroidism	3805_16	ESM1	IVW	3	-0.00181276	0.00274186	0.508521	0.998189	0.992839	1.00357	0.000604685	0.00113937	0.689381	131.336	0.20592	1	0.649984	0.487582	2	0.783651	-0.00678161	0.00975572	0.61328	-0.00168132	0.00291353	0.56389	-0.00155683	0.00393293	0.730455	-0.0017618	0.00310196	0.627322	0	TRUE	8.13e-80
Hypothyroidism	18222_34	SH3GLB2	IVW	3	0.00255327	0.00390896	0.513637	1.00256	0.994905	1.01027	0.000843272	0.00181147	0.722636	862.311	15.7281	1	7.31e-05	19.1365	2	6.99e-05	-0.000372293	0.00803819	0.970536	0.00181407	0.00130295	0.163839	-0.00153217	0.00390544	0.732686	0.00180447	0.00128011	0.294045	0.792381	TRUE	5.79e-14
Hypothyroidism	15449_33	TIMD4	IVW	4	0.00109237	0.00167469	0.51422	1.00109	0.997812	1.00438	0.000130845	0.000637064	0.856277	249.271	1.49258	2	0.474123	1.53476	3	0.674271	0.000420511	0.00367491	0.919351	0.00132294	0.00171512	0.440508	0.000458339	0.00316683	0.894099	0.00140884	0.00184369	0.500385	0	TRUE	1.59e-200
Hypothyroidism	2436_49	CXCL16	IVW	4	-0.00141817	0.00219438	0.518103	0.998583	0.994297	1.00289	0.000822563	0.00085705	0.438452	126.365	0.80554	2	0.668466	1.72668	3	0.631019	-0.00664497	0.00587143	0.375178	-0.00138437	0.00245337	0.572567	0.00288847	0.00424673	0.545187	-0.00232817	0.0026188	0.439482	0	TRUE	1.48e-118
Hypothyroidism	19254_125	GMPR	IVW	5	-0.000450788	0.000700245	0.519732	0.999549	0.998178	1.00092	-0.000226599	0.000689233	0.763943	2674.46	2.36815	3	0.499592	2.47624	4	0.648896	0.00012941	0.00189861	0.949947	-0.000195004	0.000843916	0.81726	4.23e-05	0.00100457	0.968421	-5.64e-05	0.000882829	0.952158	0	TRUE	1.94e-119
Hypothyroidism	7948_129	GLTPD2	IVW	3	0.00162268	0.00252141	0.519862	1.00162	0.996686	1.00659	-0.000721155	0.00160642	0.731374	295.659	3.40963	1	0.0648171	4.09677	2	0.128943	0.00555465	0.00934332	0.658537	0.00140084	0.00204006	0.492295	-0.00171068	0.00362109	0.68316	-0.00100972	0.00262907	0.737921	0.0631741	TRUE	9.28e-176
Hypothyroidism	16825_20	ATXN3	IVW	3	0.00115796	0.00182383	0.52549	1.00116	0.997586	1.00474	-0.000143495	0.000779309	0.884077	216.945	0.0528819	1	0.818122	0.0867861	2	0.957535	0.00185082	0.00418155	0.734723	0.00113636	0.00185829	0.540864	0.000849252	0.0027844	0.789177	0.00116953	0.00201466	0.620263	0	TRUE	4.91e-208
Hypothyroidism	6252_62	SCGB3A1	IVW	3	-0.00242981	0.00385199	0.528175	0.997573	0.99007	1.00513	-0.00158638	0.00157583	0.497876	136.66	2.3182	1	0.127868	4.66754	2	0.0969296	0.00686557	0.00999989	0.616976	-0.00224071	0.00307452	0.466125	0.00153954	0.00533069	0.799913	-0.00402297	0.00499387	0.505038	0.272037	TRUE	6.01e-80
Hypothyroidism	10816_150	PILRA	IVW	3	0.000707695	0.00115031	0.53841	1.00071	0.998454	1.00297	0.00535037	0.00424052	0.426657	4576.66	0.787004	1	0.375007	2.37895	2	0.304381	-0.00623565	0.00560322	0.466024	-4.29e-05	0.00119898	0.971449	-4.05e-05	0.00170658	0.983217	-7.95e-05	0.00128875	0.956409	0	TRUE	1.42e-230
Hypothyroidism	4984_83	ESD	IVW	3	-0.00209175	0.00340832	0.539401	0.99791	0.991266	1.0046	-0.00245459	0.00100783	0.24803	263.423	0.115667	1	0.733782	6.04734	2	0.0486223	0.0064419	0.00401484	0.354808	-0.001529	0.00201634	0.448266	-0.00902819	0.00726849	0.340093	-0.000631388	0.00204509	0.786716	0.595098	TRUE	2.53e-154
Hypothyroidism	3296_92	CNTN2	IVW	5	-0.000940469	0.00156424	0.547687	0.99906	0.996002	1.00213	0.00308663	0.00138943	0.112885	1125.89	0.905112	3	0.824194	5.8402	4	0.211404	-0.00750118	0.00322454	0.102495	-0.00139799	0.001402	0.318698	-0.000154167	0.00261447	0.955807	-0.001936	0.00145449	0.253971	0.376198	TRUE	5.86e-165
Hypothyroidism	17329_2	BDH2	IVW	3	-0.00122842	0.00205362	0.549725	0.998772	0.99476	1.0028	2.42e-05	0.000701462	0.978038	253.354	0.0166234	1	0.897412	0.0178144	2	0.991132	-0.00138163	0.00489134	0.824743	-0.00126342	0.00219401	0.564716	-0.00141687	0.00313561	0.695642	-0.00126893	0.00213568	0.612661	0	TRUE	1.1e-154
Hypothyroidism	5134_52	HAVCR2	IVW	3	0.00128294	0.00215671	0.551936	1.00128	0.99706	1.00553	-0.00136885	0.000573296	0.252497	951.653	0.00678808	1	0.934337	5.70781	2	0.0576189	0.00539984	0.00214541	0.24076	0.00184373	0.00130063	0.156318	0.000631721	0.00365526	0.878696	0.00210159	0.00136896	0.264513	0.53624	TRUE	8.12e-64
Hypothyroidism	6556_5	ENPP5	IVW	3	-0.000758475	0.00127925	0.553245	0.999242	0.99674	1.00175	-0.00169246	0.00259085	0.631618	1005.3	0.0176628	1	0.894271	0.444392	2	0.800758	0.00423639	0.00775251	0.681616	-0.000542696	0.00137193	0.692421	-0.000221407	0.00170169	0.908385	-0.000477989	0.00150137	0.780376	0	TRUE	7.99e-97
Hypothyroidism	16890_37	ADAMTSL1	IVW	5	0.00101855	0.00172911	0.55582	1.00102	0.997632	1.00442	-0.000299357	0.000678163	0.688785	240.492	1.43293	3	0.697834	1.62779	4	0.80379	0.00198511	0.00279004	0.52811	0.00156186	0.00190159	0.41145	0.00228401	0.00296322	0.483835	0.0015874	0.00190613	0.451799	0	TRUE	0
Hypothyroidism	13388_57	PCSK1	IVW	4	-0.000677832	0.00116773	0.561599	0.999322	0.997038	1.00161	0.000199969	0.00175667	0.919766	945.562	3.81812	2	0.14822	3.84286	3	0.27894	-0.00110936	0.00405003	0.809847	-0.000695981	0.00122278	0.569234	-0.00226906	0.00221011	0.38012	-0.000571941	0.00146942	0.723092	0	TRUE	9.24e-104
Hypothyroidism	4155_3	TNC	IVW	4	0.000539646	0.000943237	0.56724	1.00054	0.998692	1.00239	4.75e-05	0.000744324	0.954882	1367.39	2.26559	2	0.322131	2.27021	3	0.518251	0.000449324	0.00173422	0.819793	0.000749515	0.00103311	0.468148	0.00124402	0.00155212	0.481454	0.00107627	0.00110074	0.400297	0	TRUE	3.14e-275
Hypothyroidism	15471_29	PNLIPRP2	IVW	4	0.000549239	0.000962298	0.568164	1.00055	0.998664	1.00244	-0.00178358	0.00161788	0.385202	2251.5	3.16642	2	0.205315	5.09052	3	0.165288	0.00400018	0.00326544	0.345267	0.000595306	0.000908415	0.512259	-0.00112813	0.00161723	0.535648	0.000701734	0.000938378	0.508854	0.189957	TRUE	1.14e-83
Hypothyroidism	15559_5	ANTXR2	IVW	3	0.00161145	0.00282801	0.568801	1.00161	0.996076	1.00718	-0.000378619	0.00101569	0.772844	169.36	2.55011	1	0.110287	2.90447	2	0.234047	0.00378536	0.00693202	0.681805	0.00228651	0.00234052	0.328607	0.000400095	0.00522678	0.945952	0.00266567	0.00252128	0.40123	0	TRUE	9.39e-104
Hypothyroidism	8923_94	GALNT16	IVW	3	-0.00120089	0.0021203	0.571137	0.9988	0.994658	1.00296	-0.00274555	0.00289596	0.516969	220.033	1.04914	1	0.305706	1.99212	2	0.369332	0.0160063	0.0182794	0.542144	-0.00198356	0.00220843	0.369093	-0.00234812	0.00281861	0.492442	-0.00207575	0.00244332	0.485043	0	TRUE	4.67e-132
Hypothyroidism	2190_55	F11	IVW	3	0.000824414	0.00147609	0.576496	1.00082	0.997933	1.00372	-0.0001	0.00277422	0.977073	641.12	2.48853	1	0.114679	2.49176	2	0.287687	0.00115	0.00927435	0.921461	0.000999034	0.00132596	0.451185	0.00254161	0.00278752	0.45813	0.00106018	0.00135826	0.516784	0	TRUE	1.04e-30
Hypothyroidism	6227_1	KLK10	IVW	6	0.00058744	0.00105827	0.578828	1.00059	0.998514	1.00267	0.00137064	0.0010248	0.252054	469.344	3.89478	4	0.420433	5.68361	5	0.338232	-0.00221085	0.00231574	0.393789	0.000395566	0.00104601	0.705306	-0.00203379	0.00263976	0.475844	0.000302499	0.00104834	0.784505	0.00196472	TRUE	1.61e-100
Hypothyroidism	4541_49	CDON	IVW	3	0.000641877	0.00115972	0.579939	1.00064	0.99837	1.00292	0.000148734	0.000488919	0.811997	778.597	0.795186	1	0.372537	0.88773	2	0.641552	0.000300976	0.00161268	0.882538	0.000648657	0.00115377	0.573977	0.000736002	0.00192339	0.738812	0.000609944	0.00123451	0.670182	0	TRUE	3.62e-54
Hypothyroidism	16055_3	CFHR5	IVW	3	0.00161811	0.00294161	0.582268	1.00162	0.995861	1.00741	-0.000838032	0.00270095	0.80847	362.405	0.249271	1	0.617589	0.34554	2	0.841331	0.00479145	0.0106422	0.730681	0.00170122	0.00322424	0.597753	0.002861	0.00412569	0.559731	0.00212194	0.00335339	0.591581	0	TRUE	7.99e-89
Hypothyroidism	10630_5	HTATIP2	IVW	5	0.000598647	0.00109186	0.5835	1.0006	0.99846	1.00274	-0.00236211	0.00239215	0.396229	529.745	0.865659	3	0.833706	1.84069	4	0.765029	0.00713849	0.00671244	0.36558	0.000681994	0.00115789	0.555863	-0.00275444	0.00241252	0.317274	0.00105481	0.001129	0.403046	0	TRUE	1.02e-137
Hypothyroidism	8356_88	OXT	IVW	3	0.000755121	0.00138364	0.585237	1.00076	0.998045	1.00347	0.000258999	0.000644475	0.756733	507.962	0.0202742	1	0.886774	0.181779	2	0.913119	-0.000272035	0.00290639	0.940586	0.000735788	0.00138005	0.593923	0.0020875	0.00218614	0.440413	0.000553374	0.00144736	0.739018	0	TRUE	1.02e-59
Hypothyroidism	16753_46	COL6A2	IVW	4	-0.000860829	0.00158968	0.588156	0.99914	0.996031	1.00226	-0.000475613	0.000823312	0.621849	335.605	0.586835	2	0.745711	0.920552	3	0.820465	0.000693587	0.00312528	0.844971	-0.00106584	0.00173924	0.539997	-0.000918607	0.0024751	0.735194	-0.00104369	0.00187184	0.616037	0	TRUE	2.74e-273
Hypothyroidism	18871_24	AIF1L	IVW	3	0.00136196	0.00253248	0.590717	1.00136	0.996405	1.00635	0.000332331	0.000835073	0.758879	749.459	0.514854	1	0.473045	0.673231	2	0.714183	-0.00171699	0.00814065	0.867667	0.00113358	0.00257825	0.660175	0.00102351	0.00352444	0.798851	0.00111318	0.0031308	0.756171	0	TRUE	4.4e-85
Hypothyroidism	7968_15	CRTAM	IVW	3	-0.000980695	0.00187693	0.601324	0.99902	0.995351	1.0027	-2.53e-05	0.000737645	0.978197	188.703	0.672839	1	0.412064	0.674013	2	0.713904	-0.00084668	0.00433856	0.877304	-0.000691323	0.00185179	0.708904	-0.00065142	0.00285568	0.840758	-0.000687496	0.00190486	0.752719	0	TRUE	4.19e-191
Hypothyroidism	18882_7	CLSTN2	IVW	4	-0.00139178	0.00267079	0.60229	0.998609	0.993395	1.00385	-0.00053975	0.00124513	0.706936	233.566	5.26622	2	0.0718547	5.76101	3	0.123835	0.000946874	0.00623589	0.893245	-0.000379547	0.002071	0.854588	6.27e-05	0.00273849	0.983163	0.000122466	0.00217286	0.958598	0.151586	TRUE	2.01e-201
Hypothyroidism	17210_2	TCL1A	IVW	3	-0.00225825	0.00436073	0.604557	0.997744	0.989253	1.00631	-0.000211992	0.00236334	0.943048	182.79	7.18797	1	0.0073394	7.24581	2	0.026705	-0.00161484	0.00944345	0.89218	-0.00297693	0.00248532	0.230992	-0.00712098	0.00451437	0.255428	-0.00300768	0.00249034	0.350587	0.448294	TRUE	8.02e-106
Hypothyroidism	17156_72	DCLK1	IVW	3	0.00143343	0.0027965	0.608246	1.00143	0.99596	1.00694	0.000179651	0.00112302	0.899015	190.238	3.03421	1	0.0815263	3.11186	2	0.210994	0.00034787	0.0078294	0.971733	0.000964865	0.00233019	0.678822	-0.00129899	0.00384067	0.767401	0.000683531	0.00240351	0.802853	0	TRUE	7.24e-113
Hypothyroidism	3617_80	HGFAC	IVW	4	-0.000384312	0.000755685	0.61106	0.999616	0.998136	1.0011	0.000365698	0.00244185	0.894691	1726.61	2.88933	2	0.235825	2.92173	3	0.40385	-0.00088091	0.00343805	0.821725	-0.000361694	0.0008321	0.663798	-0.000734408	0.000974554	0.50585	-0.000353987	0.000797588	0.687231	0	TRUE	1.75e-159
Hypothyroidism	5581_28	FGL1	IVW	3	0.000504911	0.000997992	0.612908	1.00051	0.99855	1.00246	-0.00023395	0.00071697	0.799204	1290.45	0.748643	1	0.386906	0.855116	2	0.652099	0.00108199	0.0020307	0.688339	0.00045455	0.00113024	0.687557	0.000497981	0.00139521	0.755292	-0.000308688	0.00119827	0.820789	0	TRUE	4.11e-28
Hypothyroidism	17138_8	GSTA1	IVW	3	0.000792795	0.00156835	0.61321	1.00079	0.997721	1.00387	-0.000589139	0.00120563	0.710636	470.39	2.10018	1	0.147282	2.60167	2	0.272304	0.00289461	0.00474042	0.651008	0.000782911	0.0013664	0.566661	0.000289091	0.00312381	0.934701	0.000698132	0.00148992	0.685485	0	TRUE	4.98e-38
Hypothyroidism	3003_29	NCR3	IVW	4	-0.00997311	0.0202488	0.622346	0.990076	0.951552	1.03016	-0.0119743	0.000972873	0.0065364	120.233	0.274322	2	0.87183	151.765	3	1.1e-32	0.0573006	0.00616276	0.0113704	0.0103803	0.00373762	0.00548195	0.00425138	0.00412614	0.37864	0.00938309	0.00324599	0.0629785	0.980025	TRUE	1.05e-70
Hypothyroidism	17140_57	PDGFD	IVW	3	-0.00115405	0.00236367	0.625375	0.998847	0.99423	1.00348	0.00126705	0.00282843	0.731879	572.369	5.29833	1	0.0213459	6.36158	2	0.0415528	-0.00525586	0.00965125	0.682536	-0.00152971	0.00140795	0.277268	-0.0039426	0.00279581	0.293903	-0.00168274	0.00144532	0.364417	0.388347	TRUE	3.35e-83
Hypothyroidism	9316_67	WFDC1	IVW	4	0.000689961	0.00142785	0.628941	1.00069	0.997894	1.00349	0.000721603	0.000803269	0.463814	813.207	3.30822	2	0.191263	4.64308	3	0.199877	-0.00133338	0.00269293	0.669552	0.000607137	0.00120944	0.615669	0.00283615	0.00236739	0.316932	0.000486483	0.00126177	0.725539	0.0294101	TRUE	2.78e-86
Hypothyroidism	3066_12	LGALS3	IVW	4	0.000672449	0.00139558	0.629917	1.00067	0.997939	1.00341	0.000445161	0.000722335	0.600508	611.058	0.322482	2	0.851087	0.702284	3	0.872667	-0.000371783	0.00219514	0.88109	0.000595224	0.00139007	0.668509	0.00270831	0.0030643	0.441878	0.00038727	0.00152609	0.816074	0	TRUE	1.89e-32
Hypothyroidism	18831_6	LRIG1	IVW	5	-0.000541383	0.00114311	0.635782	0.999459	0.997222	1.0017	-0.00227915	0.00141689	0.206084	592.269	1.01295	3	0.798118	3.60039	4	0.462779	0.00564097	0.00400982	0.254189	0.000295176	0.00127119	0.816379	-0.0040986	0.00329505	0.281464	0.000643111	0.00140019	0.66987	0	TRUE	6.7e-170
Hypothyroidism	13748_4	CCL8	IVW	7	-0.000357283	0.000763555	0.639842	0.999643	0.998148	1.00114	-0.000721685	0.000623585	0.299422	904.387	1.70444	5	0.88834	3.04382	6	0.803327	0.00157258	0.00183403	0.430372	-0.000503929	0.000916295	0.582344	-0.000895056	0.00115431	0.467551	-0.000730058	0.00092549	0.460233	0	TRUE	0
Hypothyroidism	14133_93	IL1R2	IVW	3	-0.000578615	0.00125559	0.644919	0.999422	0.996965	1.00188	-0.0019323	0.00109321	0.327768	1577.09	0.00416204	1	0.948561	3.12842	2	0.209254	0.00468196	0.00314095	0.376179	-2.79e-05	0.00108839	0.979522	-8.09e-05	0.00210163	0.972796	-1.01e-05	0.0010664	0.993318	0.306632	TRUE	1e-83
Hypothyroidism	7179_69	NFASC	IVW	4	-0.000528046	0.00116588	0.650608	0.999472	0.997191	1.00176	0.000711617	0.000755177	0.4455	477.025	1.36493	2	0.505369	2.25289	3	0.521605	-0.00233666	0.00224568	0.407369	-0.000630505	0.00121439	0.603625	-0.000965965	0.00179219	0.627327	-0.000651493	0.00123104	0.633312	0	TRUE	0
Hypothyroidism	15560_52	TCN2	IVW	4	0.000442211	0.000977972	0.651146	1.00044	0.998526	1.00236	-0.00118267	0.00445766	0.815613	1842.02	2.60832	2	0.271401	2.70012	3	0.440207	0.00266095	0.00843698	0.782332	0.000541854	0.00110539	0.623998	0.00136673	0.00169184	0.478299	0.000664909	0.00125503	0.632958	0	TRUE	0
Hypothyroidism	17680_12	EPHB1	IVW	3	-0.000589399	0.00130776	0.65221	0.999411	0.996852	1.00198	-0.000719611	0.000625222	0.455391	593.276	0.117909	1	0.731314	1.44264	2	0.48611	0.00243578	0.00293575	0.559084	-0.000297732	0.00133085	0.822978	-0.00014869	0.00166424	0.93695	-0.000312889	0.00150366	0.854429	0	TRUE	0
Hypothyroidism	16318_12	ACVRL1	IVW	3	0.00108421	0.00240617	0.652282	1.00108	0.996375	1.00582	0.000813585	0.000826166	0.504884	199.582	0.00629254	1	0.936774	0.97607	2	0.613831	-0.0023622	0.00424706	0.67686	0.000897923	0.00253921	0.723621	0.00618184	0.0054037	0.37108	0.00025352	0.00247753	0.927832	0	TRUE	1.5e-120
Hypothyroidism	3320_49	IGFBP7	IVW	4	0.000681972	0.00151896	0.653452	1.00068	0.997707	1.00367	-0.000642625	0.000694876	0.452698	372.891	1.88293	2	0.390055	2.7382	3	0.433775	0.00340307	0.0033113	0.412129	0.000827412	0.00153907	0.59085	-0.00363405	0.00413332	0.444021	0.00191861	0.00169609	0.340229	0	TRUE	1.26e-286
Hypothyroidism	3195_50	GNLY	IVW	3	-0.00078912	0.00177753	0.657085	0.999211	0.995736	1.0027	-0.00022121	0.00591164	0.976189	968.576	4.64218	1	0.0311953	4.64868	2	0.0978479	-0.000139095	0.017552	0.994955	-0.000916781	0.00121131	0.449138	-0.00196645	0.00217895	0.462055	-0.000792812	0.00131123	0.606883	0.139794	TRUE	2.16e-66
Hypothyroidism	2994_71	IL1RL2	IVW	3	-0.00113381	0.00257566	0.65979	0.998867	0.993837	1.00392	0.000932136	0.00125731	0.593863	150.221	0.612102	1	0.433998	1.16174	2	0.559412	-0.00755019	0.00902984	0.556663	-0.00123403	0.00271376	0.649302	0.00474342	0.00549042	0.478681	-0.00235323	0.00272986	0.47952	0	TRUE	1.28e-90
Hypothyroidism	9002_36	SERPINA11	IVW	4	-0.000759936	0.00173953	0.66221	0.99924	0.995839	1.00265	-0.000240281	0.00040648	0.614346	234.925	1.18055	2	0.554175	1.52998	3	0.675369	0.000587132	0.00286688	0.856681	-0.000476487	0.00185871	0.797677	-0.000605199	0.00295454	0.85081	-0.000396726	0.00193861	0.850947	0	TRUE	3.55e-189
Hypothyroidism	3367_8	FETUB	IVW	3	0.000843975	0.00193566	0.662826	1.00084	0.997054	1.00465	-2.37e-06	0.000598389	0.997482	202.154	0.49218	1	0.482956	0.492196	2	0.781846	0.00085103	0.00263207	0.800915	0.000564556	0.00197207	0.774667	7.03e-05	0.00307136	0.983808	0.000509202	0.00209071	0.830279	0	TRUE	7.96e-143
Hypothyroidism	5742_14	ACP6	IVW	5	-0.00033328	0.000767531	0.664126	0.999667	0.998164	1.00117	-0.000614453	0.00119223	0.64186	1582.9	0.990465	3	0.803559	1.25608	4	0.868782	0.000459029	0.00171828	0.80667	-0.000274882	0.000845781	0.745178	-0.000569391	0.0010957	0.630732	-0.000246477	0.000870843	0.791195	0	TRUE	0
Hypothyroidism	10442_1	TMEM190	IVW	6	0.000590444	0.00138002	0.668758	1.00059	0.997888	1.0033	0.00164408	0.00141899	0.31107	843.55	13.0551	4	0.0110096	17.4364	5	0.00374232	-0.00343901	0.00372524	0.408168	-0.000278938	0.00119247	0.81505	-0.00234937	0.00263263	0.41306	0.00262583	0.00128249	0.0959534	0.623083	TRUE	0
Hypothyroidism	7787_25	LILRA5	IVW	3	-0.000652367	0.00154593	0.673031	0.999348	0.996324	1.00238	-2.44e-05	0.00113716	0.986327	590.743	3.10214	1	0.0781894	3.10357	2	0.211869	-0.000567618	0.00451045	0.920303	-0.000871848	0.00124273	0.482955	-0.00186887	0.0018544	0.419658	-0.000848089	0.00134553	0.592913	0	TRUE	8.15e-52
Hypothyroidism	7244_16	IGFLR1	IVW	3	0.000423123	0.00100964	0.675154	1.00042	0.998445	1.0024	0.00035851	0.000591605	0.653159	994.027	0.332856	1	0.563982	0.700087	2	0.704657	-0.000297683	0.00156018	0.879975	0.000390085	0.00104525	0.709003	0.00357969	0.00290043	0.342474	0.000229589	0.000989264	0.838061	0	TRUE	7.72e-48
Hypothyroidism	14101_2	CNTFR	IVW	3	-0.00154327	0.00371419	0.677772	0.998458	0.991216	1.00575	0.00382752	0.00175735	0.274016	212.711	0.238988	1	0.624938	4.98272	2	0.0827971	-0.0123529	0.00549267	0.266357	-0.000897355	0.00261947	0.731921	0.00515448	0.00609979	0.487068	-0.0056716	0.00315425	0.213986	0.524223	TRUE	5.99e-159
Hypothyroidism	18343_10	DECR2	IVW	5	0.000596652	0.00143791	0.678183	1.0006	0.997781	1.00342	-3.44e-05	0.000694429	0.96357	529.376	6.57656	3	0.0866917	6.58195	4	0.1597	0.000745339	0.00342734	0.841794	0.000576555	0.00118196	0.625693	-0.00103384	0.00210052	0.64838	0.000558517	0.00127085	0.683012	0.08866	TRUE	2.08e-191
Hypothyroidism	7628_40	CRELD1	IVW	4	0.000727135	0.00177753	0.682488	1.00073	0.997247	1.00422	0.000769571	0.0129288	0.957948	1434.87	11.3451	2	0.00343906	11.3652	3	0.00990642	-0.000717463	0.0243666	0.979184	0.00153216	0.00101765	0.132172	0.00168816	0.00121494	0.258848	0.00157032	0.00102578	0.223307	0.560197	TRUE	0
Hypothyroidism	5487_7	SLAMF7	IVW	4	0.000473944	0.00116786	0.684872	1.00047	0.998187	1.00277	0.000514682	0.000607556	0.486125	1852.64	1.80407	2	0.405744	2.52171	3	0.471381	-0.00132624	0.00242479	0.639285	0.000126679	0.00122817	0.917848	0.00119549	0.00214777	0.616615	-0.000338364	0.00127218	0.807492	0	TRUE	9.09e-198
Hypothyroidism	8960_3	ERAP2	IVW	3	-0.000435343	0.00108429	0.688051	0.999565	0.997443	1.00169	0.000684915	0.00272837	0.843422	2016.02	0.0493802	1	0.824145	0.112399	2	0.945351	-0.00231466	0.00756439	0.810958	-0.000349755	0.0011562	0.762267	-0.000327581	0.00144433	0.841649	-0.000303807	0.00157716	0.865037	0	TRUE	0
Hypothyroidism	3324_51	LY9	IVW	3	0.000414684	0.00103568	0.688863	1.00041	0.998386	1.00245	0.00018156	0.000608383	0.81537	1136.43	0.434234	1	0.509919	0.523294	2	0.769783	-6.13e-05	0.00190178	0.979479	0.000168761	0.001029	0.869727	0.000202125	0.00176056	0.919085	0.000154531	0.00104016	0.895524	0	TRUE	3.25e-77
Hypothyroidism	10672_75	SFTPB	IVW	4	-0.000417866	0.00106502	0.694796	0.999582	0.997498	1.00167	-0.00190854	0.0016669	0.37076	776.923	1.41193	2	0.493632	2.72287	3	0.436354	0.004776	0.00465961	0.413155	-0.000206852	0.00112629	0.854282	-0.000202965	0.00210004	0.9291	-0.000202965	0.00110007	0.865387	0	TRUE	1.25e-76
Hypothyroidism	3175_51	ADAMTS13	IVW	6	0.000343901	0.000880804	0.696211	1.00034	0.998618	1.00207	0.000649841	0.00121068	0.619899	657.189	1.26719	4	0.866917	1.5553	5	0.906601	-0.000570708	0.00191814	0.780873	0.000534896	0.00104934	0.610232	0.000643601	0.00132974	0.648836	0.000643601	0.00125082	0.628802	0	TRUE	0
Hypothyroidism	7059_14	LILRA6	IVW	4	0.000267443	0.000686096	0.696682	1.00027	0.998923	1.00161	0.00132164	0.00207656	0.589603	3764.66	4.91186	2	0.0857834	5.9067	3	0.116239	-0.000800016	0.00184395	0.706706	0.000280641	0.000549017	0.609232	0.000246682	0.000553994	0.686289	0.000302353	0.00059369	0.645653	0.197031	TRUE	1.17e-64
Hypothyroidism	16035_8	FLT4	IVW	3	-0.00147591	0.00391204	0.705969	0.998525	0.990898	1.00621	-0.000225042	0.00106883	0.867889	111.168	2.69579	1	0.100614	2.8153	2	0.244718	0.000389596	0.0103832	0.976124	-0.001289	0.00372536	0.729338	-0.00029896	0.00546528	0.961349	-0.00137537	0.00399982	0.76374	0	TRUE	4.92e-66
Hypothyroidism	2480_58	TIMP3	IVW	6	-0.000319826	0.000851489	0.707209	0.99968	0.998013	1.00135	0.00246016	0.00154325	0.18613	786.003	1.18444	4	0.880654	3.72572	5	0.589541	-0.00593635	0.00362466	0.176813	-0.00026526	0.000965896	0.783604	-0.00030058	0.00117672	0.80856	-0.000252012	0.000959775	0.803354	0	TRUE	0
Hypothyroidism	9337_43	TAC1	IVW	3	-0.000987705	0.00266536	0.710957	0.999013	0.993807	1.00425	-0.00180559	0.00123952	0.382992	188.344	0.798475	1	0.37155	2.9204	2	0.23219	0.00806183	0.00659238	0.436375	-0.00203139	0.00263002	0.439885	-0.00366781	0.00358974	0.41437	-0.00313655	0.00291178	0.394064	0.146644	TRUE	3.22e-112
Hypothyroidism	11656_110	EVL	IVW	3	0.00168361	0.00455304	0.711548	1.00169	0.992786	1.01066	0.00103952	0.00254366	0.753018	179.186	0.643224	1	0.422546	0.810235	2	0.666898	-0.00658585	0.020741	0.804265	0.00288941	0.0051421	0.574175	0.00464606	0.00660826	0.554833	0.00424487	0.00621821	0.565288	0	TRUE	9.6e-41
Hypothyroidism	19437_61	VEGFA	IVW	6	-0.000368558	0.00100629	0.714177	0.999632	0.997662	1.00161	0.000170017	0.00051629	0.758447	918.937	6.06293	4	0.194498	6.2273	5	0.284726	-0.000877557	0.00190302	0.668659	-0.000217661	0.000950452	0.818863	0.00313568	0.00257478	0.277614	-0.000255141	0.00099973	0.808726	0	TRUE	1.1e-112
Hypothyroidism	13686_2	IL5RA	IVW	5	0.000549699	0.00152526	0.718551	1.00055	0.997563	1.00355	0.000924237	0.000552383	0.192885	642.585	3.99358	3	0.262158	7.7203	4	0.102378	-0.00296012	0.00245048	0.313598	0.00020392	0.00111978	0.855498	-0.000779427	0.00221405	0.742575	0.000110882	0.00114907	0.927767	0.370554	TRUE	3.25e-152
Hypothyroidism	11098_1	PDXK	IVW	6	-0.000967049	0.00277271	0.727259	0.999033	0.993619	1.00448	-0.000315672	0.000913327	0.747033	78.4156	5.55217	4	0.235181	5.71799	5	0.334634	0.00147233	0.00769049	0.8575	-0.0020197	0.00293908	0.491965	-0.00367639	0.0043436	0.435958	-0.00227642	0.00314632	0.501782	0	TRUE	7.39e-92
Hypothyroidism	4459_68	PCSK7	IVW	4	-0.000680087	0.00198139	0.73142	0.99932	0.995447	1.00321	-0.00126719	0.00118149	0.395728	1511.79	1.73489	2	0.420024	2.88521	3	0.409665	0.00762116	0.00798946	0.440806	-0.00134198	0.00237421	0.571917	-0.0029221	0.00356244	0.472177	-0.00282975	0.00263819	0.362053	0	TRUE	3.21e-166
Hypothyroidism	15686_49	INHBC	IVW	4	-0.000243146	0.000714391	0.73359	0.999757	0.998358	1.00116	0.00488363	0.00474304	0.411409	12158.9	4.53999	2	0.103313	6.94655	3	0.0736212	-0.00779941	0.00737274	0.401011	-0.000594874	0.000512031	0.24532	-0.000200644	0.000672643	0.784947	-0.000611317	0.000484122	0.295911	0.37453	TRUE	3.41e-61
Hypothyroidism	2831_29	KLK11	IVW	3	-0.000194841	0.000573705	0.734144	0.999805	0.998682	1.00093	0.000176431	0.00075996	0.854776	4279.99	1.27324	1	0.259159	1.34187	2	0.511231	-0.000367812	0.000987005	0.77291	-0.000131646	0.000599177	0.826096	0.000444554	0.00110401	0.726152	-0.000125547	0.000611074	0.856232	0	TRUE	4.08e-107
Hypothyroidism	8973_23	FCRL4	IVW	4	0.000653036	0.0019521	0.737979	1.00065	0.996832	1.00449	0.00488317	0.00334016	0.281255	838.402	4.76741	2	0.0922082	9.86215	3	0.019775	-0.0134328	0.00977726	0.303195	0.000343218	0.00125324	0.784188	0.00551878	0.00372855	0.235405	0.000186242	0.00132016	0.896751	0.580487	TRUE	2.8e-182
Hypothyroidism	3894_15	NAGK	IVW	3	-0.00125669	0.00378618	0.739953	0.998744	0.99136	1.00618	-0.000745631	0.00112073	0.626266	179.239	3.32426	1	0.0682646	4.79569	2	0.0909139	0.00452539	0.00976754	0.723792	-4.04e-05	0.00271502	0.988136	0.00119962	0.00447475	0.813752	0.000708968	0.00274428	0.820297	0.220466	TRUE	2.24e-105
Hypothyroidism	15509_2	NAGLU	IVW	3	0.000417812	0.00126522	0.741227	1.00042	0.99794	1.0029	0.00390937	0.0021784	0.323641	1908.64	0.261456	1	0.609121	3.48206	2	0.17534	-0.00342426	0.00234583	0.382373	0.00024439	0.000986398	0.80432	0.000136171	0.00103594	0.907452	0.000261829	0.000981837	0.8147	0.322858	TRUE	6.01e-19
Hypothyroidism	15483_377	AGRN	IVW	3	-0.00149737	0.00457667	0.743537	0.998504	0.989587	1.0075	0.00285243	0.00429346	0.626681	223.973	9.39737	1	0.00217297	13.5452	2	0.00114471	-0.0147088	0.0206036	0.605302	-0.00125763	0.00178203	0.480356	0.00196882	0.00475418	0.718971	-0.00169695	0.00192593	0.471199	0.713339	TRUE	1.11e-181
Hypothyroidism	16060_99	NID2	IVW	3	0.000401307	0.00122776	0.743773	1.0004	0.997997	1.00281	-0.000209304	0.00134088	0.901423	714.475	0.342866	1	0.55818	0.367231	2	0.832256	0.0011426	0.00490516	0.854305	0.000509704	0.00122023	0.676158	0.000807801	0.00176994	0.692874	0.000551281	0.0014161	0.734598	0	TRUE	2.45e-110
Hypothyroidism	6551_94	SERPINA12	IVW	6	-0.000294322	0.00090911	0.746129	0.999706	0.997926	1.00149	0.000940506	0.000516609	0.142788	741.505	2.28243	4	0.68397	5.59679	5	0.347449	-0.00308188	0.0017558	0.154068	-0.00129484	0.0010926	0.235976	0.000304551	0.0014913	0.846235	-0.000562653	0.000992364	0.595232	0.106495	TRUE	0
Hypothyroidism	8097_77	LIPN	IVW	3	-0.000493001	0.00154618	0.749839	0.999507	0.996483	1.00254	3.83e-06	0.000737151	0.996691	923.747	0.0979119	1	0.75435	0.0979389	2	0.95221	-0.000506518	0.00302551	0.894399	-0.000450654	0.00160921	0.779442	-0.000452056	0.00228635	0.861538	-0.00041002	0.00198564	0.85552	0	TRUE	1.02e-267
Hypothyroidism	13242_134	SHANK3	IVW	3	0.00128298	0.00402859	0.75013	1.00128	0.993409	1.00922	0.00256787	0.000729125	0.176127	715.802	1.439	1	0.230301	19.2875	2	6.48e-05	-0.00820084	0.00311017	0.230769	8.06e-07	0.00129433	0.999503	0.000494491	0.00156467	0.781908	-0.000185021	0.00138761	0.906132	0.853585	TRUE	3.91e-137
Hypothyroidism	13676_46	INHBB	IVW	4	-0.000390738	0.00124172	0.753009	0.999609	0.997179	1.00205	0.000191497	0.000568664	0.768358	666.225	2.81998	2	0.244146	2.97987	3	0.394739	-0.00110227	0.00257653	0.710451	-0.000488755	0.00127942	0.702452	0.00553256	0.0037134	0.233025	-0.000874471	0.00133188	0.558327	0	TRUE	4.85e-36
Hypothyroidism	15304_1	REG3A	IVW	3	-0.000579912	0.00186847	0.756281	0.99942	0.995767	1.00309	-0.000659288	0.00192006	0.789435	173.64	0.168945	1	0.681051	0.286847	2	0.866387	0.00142697	0.0061361	0.854537	-0.000487141	0.00195803	0.803523	-0.00151476	0.00261298	0.620715	4.03e-06	0.00232427	0.998775	0	TRUE	3.34e-157
Hypothyroidism	4548_4	FUT3	IVW	3	-0.000563526	0.00182492	0.757478	0.999437	0.995868	1.00302	0.00151341	0.000848498	0.325304	593.248	1.16904	1	0.279599	4.88813	2	0.0868071	-0.00436157	0.00247533	0.328626	-0.000764831	0.00118947	0.520225	0.00502656	0.0047368	0.399815	-0.00123768	0.00116833	0.400472	0.42209	TRUE	1.28e-225
Hypothyroidism	7856_51	FAM151A	IVW	4	0.000502359	0.00162943	0.757851	1.0005	0.997312	1.0037	-0.000819308	0.000785958	0.406661	218.84	1.05562	2	0.589896	2.14228	3	0.543406	0.00492963	0.0045489	0.391757	0.00166822	0.00175739	0.342488	0.00123686	0.00337438	0.738286	0.00175457	0.00185035	0.412964	0	TRUE	7.34e-213
Hypothyroidism	17490_4	SH3BGRL3	IVW	3	0.000558344	0.00182505	0.759655	1.00056	0.996986	1.00414	0.000987658	0.000717935	0.400152	408.456	0.0561806	1	0.812638	1.94871	2	0.377435	-0.00251956	0.0028873	0.543232	0.000286804	0.00186713	0.87792	0.00518546	0.00455611	0.373036	-0.000327737	0.00186267	0.876536	0	TRUE	1.9e-246
Hypothyroidism	5090_49	LILRB1	IVW	4	0.000378989	0.00124272	0.760391	1.00038	0.997945	1.00282	0.00121723	0.000623665	0.190233	948.023	0.838993	2	0.657378	4.64827	3	0.19944	-0.0021759	0.0016463	0.317196	6.49e-05	0.00107125	0.951717	0.000586194	0.00145718	0.714425	8.28e-06	0.00121904	0.995008	0.244338	TRUE	0
Hypothyroidism	3457_57	POSTN	IVW	4	-0.000587172	0.0019319	0.761177	0.999413	0.995636	1.0032	-0.000727301	0.000738103	0.428324	205.162	0.329238	2	0.848217	1.30018	3	0.72909	0.00463679	0.00564257	0.497593	0.000606365	0.00211199	0.774031	0.000240648	0.00339203	0.947906	0.000615293	0.00253882	0.82413	0	TRUE	7.66e-166
Hypothyroidism	3449_58	SERPINA4	IVW	5	0.000345915	0.00117929	0.769274	1.00035	0.998036	1.00266	-0.000347123	0.00062202	0.615746	495.546	0.879615	3	0.830344	1.19104	4	0.879571	0.00148339	0.00235484	0.57345	0.000593153	0.00124452	0.633639	0.00110731	0.0021262	0.630011	0.000624742	0.00124805	0.64296	0	TRUE	1.54e-113
Hypothyroidism	9282_12	CRISP2	IVW	3	-0.00044286	0.00152845	0.772012	0.999557	0.996567	1.00256	-0.00247405	0.000962443	0.236187	1492.87	0.0676623	1	0.794771	6.67561	2	0.0355148	0.00377728	0.00184258	0.288926	-0.000533685	0.00116039	0.645574	-0.00286303	0.00203871	0.295377	-0.0024481	0.00198	0.341803	0.642956	TRUE	1.91e-195
Hypothyroidism	10916_44	PLA2R1	IVW	4	-0.000328798	0.00113583	0.772215	0.999671	0.997448	1.0019	-0.00191311	0.00339004	0.629375	1018.72	0.270803	2	0.873365	0.589276	3	0.898883	0.00402393	0.00779623	0.657155	-0.000559341	0.00127455	0.660768	-0.000419668	0.00171331	0.822297	-0.000916877	0.00148076	0.579631	0	TRUE	0
Hypothyroidism	4430_44	COLEC11	IVW	4	0.000486512	0.00168671	0.773011	1.00049	0.997185	1.0038	0.000708199	0.00107048	0.576269	1439.34	0.00131273	2	0.999344	0.438993	3	0.932075	-0.00267958	0.00507423	0.650187	0.000662813	0.00186629	0.722477	0.00162751	0.00264459	0.581819	0.000944574	0.00218074	0.694163	0	TRUE	3.16e-183
Hypothyroidism	15499_11	ATRN	IVW	4	0.000320187	0.00111336	0.773664	1.00032	0.99814	1.00251	0.000610104	0.00113449	0.644564	829.879	0.0786529	2	0.961437	0.367858	3	0.946799	-0.000509154	0.00190206	0.81402	0.000295516	0.00117584	0.801564	0.00150491	0.00190024	0.48623	-6.46e-05	0.00122054	0.961136	0	TRUE	9.47e-133
Hypothyroidism	15394_79	UNC5B	IVW	3	0.000867046	0.00305152	0.776307	1.00087	0.994899	1.00687	-0.00123627	0.0012979	0.51548	97.2206	0.0852476	1	0.770308	0.99253	2	0.6088	0.01025	0.0103125	0.501936	0.000606874	0.00331847	0.854894	-0.00230571	0.00466009	0.669767	-0.00188521	0.00434541	0.706718	0	TRUE	5.29e-77
Hypothyroidism	19130_81	SERPINB8	IVW	3	0.000907669	0.00321236	0.777518	1.00091	0.994626	1.00723	-0.0028353	0.0011366	0.242717	308.421	0.00174552	1	0.966674	6.22456	2	0.0444994	0.0184864	0.00727829	0.238779	0.00256295	0.00200211	0.200501	0.00257834	0.00234919	0.386896	0.002645	0.00191593	0.301466	0.660846	TRUE	1.62e-182
Hypothyroidism	16872_248	GSTZ1	IVW	4	-0.000287571	0.00101862	0.777702	0.999712	0.997719	1.00171	0.00118918	0.000521448	0.150144	3446.15	0.270669	2	0.873424	5.47152	3	0.140352	-0.00293999	0.00138623	0.168005	-1.71e-06	0.000879266	0.99845	0.00035382	0.00111685	0.77216	-0.000138507	0.000933058	0.891409	0.414861	TRUE	3.41e-276
Hypothyroidism	10512_13	CSF2RB	IVW	3	-0.000695424	0.00248118	0.779263	0.999305	0.994457	1.00418	-0.00181211	0.000666898	0.224498	592.117	0.131931	1	0.716438	7.51521	2	0.0233396	0.00596587	0.00276555	0.27634	0.000224166	0.00138857	0.87175	-5.48e-05	0.00264058	0.985317	0.000273765	0.00139009	0.862073	0.679419	TRUE	1.09e-47
Hypothyroidism	9213_24	FTCD	IVW	3	-0.000407114	0.001472	0.782109	0.999593	0.996713	1.00248	0.000124275	0.00164599	0.952025	661.486	0.0714908	1	0.789178	0.0771913	2	0.96214	-0.000586777	0.00279808	0.868403	-0.000450893	0.0014422	0.754551	-0.000753311	0.00234756	0.778721	-0.000461372	0.00159058	0.799076	0	TRUE	1.36e-84
Hypothyroidism	5660_51	SOD3	IVW	3	0.000332197	0.00124555	0.789695	1.00033	0.997893	1.00278	-0.000353052	0.000638753	0.678552	627.892	0.548635	1	0.458876	0.854134	2	0.65242	0.00109494	0.00185896	0.66113	0.000342811	0.00131923	0.794974	-0.000607927	0.00174166	0.760375	9.71e-05	0.00149365	0.95407	0	TRUE	0
Hypothyroidism	15308_108	VWC2	IVW	4	-0.000399727	0.00150421	0.790441	0.9996	0.996658	1.00255	-0.000757325	0.000907094	0.491623	221.867	0.766798	2	0.681541	1.46384	3	0.69064	0.00194249	0.00318323	0.603815	5.25e-05	0.00151603	0.97235	-0.000305413	0.00323932	0.930829	7.79e-05	0.00164549	0.965238	0	TRUE	7.64e-261
Hypothyroidism	2418_55	APOE	IVW	5	-0.000468163	0.00180109	0.794915	0.999532	0.99601	1.00307	0.000147477	0.001531	0.929335	175.028	1.80776	3	0.613248	1.81704	4	0.769364	-0.00112237	0.00702624	0.883236	-0.000859406	0.00189898	0.650864	-0.000239724	0.00342201	0.947514	-0.000836995	0.00194134	0.688584	0	TRUE	9.61e-211
Hypothyroidism	7849_3	QPCT	IVW	3	-0.000498001	0.00192048	0.795396	0.999502	0.995747	1.00327	0.000525671	0.00243415	0.864597	271.31	0.126456	1	0.722135	0.173094	2	0.917093	-0.00270917	0.0104175	0.838029	-0.000491722	0.00205108	0.810533	-0.00179666	0.00298712	0.608624	-1.7e-05	0.002108	0.994286	0	TRUE	2.45e-166
Hypothyroidism	7779_86	CHST11	IVW	3	-0.00037734	0.00147344	0.797878	0.999623	0.99674	1.00251	-0.000932279	0.00130104	0.604178	394.953	0.00328008	1	0.954329	0.516743	2	0.772308	0.00345366	0.00554567	0.645408	-0.000318893	0.00159127	0.841166	-0.00258237	0.00230682	0.379342	-3.96e-05	0.00162559	0.982763	0	TRUE	1.05e-280
Hypothyroidism	4324_33	CST2	IVW	4	0.000251061	0.000992577	0.800316	1.00025	0.998307	1.0022	0.000391432	0.000853611	0.691559	1007.3	0.543358	2	0.762099	0.753635	3	0.860522	-0.000808483	0.00251476	0.778325	0.000179685	0.00104445	0.863408	0.000876362	0.00166189	0.634477	-8.93e-06	0.00107991	0.99392	0	TRUE	4.73e-171
Hypothyroidism	7211_2	RNASE1	IVW	5	-0.000631698	0.00256196	0.805243	0.999369	0.994363	1.0044	0.000796348	0.000881472	0.43289	160.227	5.90049	3	0.116553	7.50579	4	0.111454	-0.0048403	0.00534613	0.432004	-0.0019696	0.00223137	0.377407	-0.000465455	0.00470016	0.925879	-0.00232894	0.00204819	0.319003	0.257397	TRUE	5.18e-189
Hypothyroidism	9216_100	PLXNB2	IVW	4	-0.000563095	0.00228464	0.805318	0.999437	0.994972	1.00392	0.000630371	0.00143885	0.704084	603.162	12.4315	2	0.00199771	13.6246	3	0.0034634	-0.00290707	0.00598069	0.674956	-0.0010825	0.00123519	0.380819	0.00226256	0.00399143	0.610454	-0.00226317	0.00127231	0.173328	0.637003	TRUE	1.03e-160
Hypothyroidism	4437_56	ENTPD5	IVW	3	0.000917934	0.00390092	0.813967	1.00092	0.993295	1.0086	-0.00137225	0.00633678	0.864234	667.574	4.17128	1	0.0411148	4.36689	2	0.112653	0.00564726	0.0224947	0.843414	0.0025581	0.00297951	0.390581	0.00263143	0.00490532	0.645335	0.00381275	0.00349005	0.388671	0.0931101	TRUE	1.36e-115
Hypothyroidism	6496_60	DLK1	IVW	3	0.000816084	0.00348416	0.814809	1.00082	0.994005	1.00767	0.00155347	0.00306743	0.70156	710.374	0.000332805	1	0.985445	0.256816	2	0.879494	-0.00706259	0.0159423	0.734513	0.000107348	0.00373208	0.977053	0.000136834	0.00478284	0.979774	6.15e-05	0.00382826	0.988645	0	TRUE	8.32e-75
Hypothyroidism	9901_28	EGLN1	IVW	3	-0.000603572	0.002655	0.820164	0.999397	0.994209	1.00461	0.00201713	0.00437591	0.725023	293.014	1.71204	1	0.190721	2.07582	2	0.354193	-0.00753266	0.0154137	0.710614	-0.000662539	0.00295608	0.822658	-0.00195907	0.00394376	0.668594	-0.000955638	0.00413184	0.8386	0	TRUE	8.35e-177
Hypothyroidism	3600_2	CHIT1	IVW	5	0.000278131	0.00123301	0.821536	1.00028	0.997864	1.0027	-0.000382346	0.00108614	0.748098	1287.66	10.7418	3	0.0132074	11.1855	4	0.0245568	0.00114363	0.00282695	0.712927	0.000405859	0.000914794	0.657287	-0.000715514	0.00153423	0.665218	0.000893762	0.000925557	0.388904	0.467837	TRUE	0
Hypothyroidism	13119_26	SERPINA10	IVW	5	-0.00024823	0.00112856	0.825908	0.999752	0.997543	1.00197	-0.000753534	0.000459207	0.199346	1056.12	2.18627	3	0.534657	4.87897	4	0.299943	0.00223521	0.0018261	0.3083	-0.000199896	0.00114168	0.86101	-0.00111786	0.00213622	0.628423	-3.54e-05	0.00121579	0.978178	0.0707717	TRUE	9.71e-165
Hypothyroidism	10037_98	SIGLEC12	IVW	6	0.000189748	0.000864803	0.826329	1.00019	0.998496	1.00189	-0.00063462	0.000582169	0.336941	703.376	2.84777	4	0.583614	4.03608	5	0.544233	0.00164831	0.00159316	0.359296	0.000928352	0.00103642	0.370398	0.00103497	0.00132037	0.468619	0.000595144	0.00128667	0.663122	0	TRUE	0
Hypothyroidism	13416_8	TMEM132D	IVW	6	0.000335926	0.00154382	0.827746	1.00034	0.997314	1.00337	0.000579759	0.000443099	0.260848	490.206	4.85451	4	0.302554	6.93219	5	0.225732	-0.0012745	0.00189769	0.538629	0.00024358	0.00135257	0.857084	0.00445366	0.00329113	0.233945	0.000100492	0.00149843	0.949129	0.0661682	TRUE	7.36e-86
Hypothyroidism	5105_2	RTN4R	IVW	3	-0.000308785	0.00143059	0.829109	0.999691	0.996892	1.0025	-0.000377596	0.001158	0.799335	355.524	0.510612	1	0.474874	0.616936	2	0.734571	0.00127474	0.00506266	0.842968	-0.000528532	0.00147852	0.720738	-0.000773699	0.00192015	0.725986	-0.000549388	0.00163928	0.769408	0	TRUE	7.37e-289
Hypothyroidism	15343_337	KNG1	IVW	4	0.00025299	0.00118081	0.830351	1.00025	0.997941	1.00257	-0.000220029	0.000502069	0.704002	572.652	1.04068	2	0.594319	1.23273	3	0.745165	0.00105294	0.00217398	0.675998	0.000281488	0.0011941	0.81364	-0.00109075	0.00237315	0.677048	0.000422445	0.00117267	0.742536	0	TRUE	1.36e-55
Hypothyroidism	16781_2	ENGASE	IVW	3	-0.000214967	0.00100426	0.830505	0.999785	0.997819	1.00175	0.00179917	0.00313128	0.667991	854.386	1.70735	1	0.19133	2.27102	2	0.321259	-0.00347857	0.00581194	0.656651	-0.000517829	0.000982503	0.598158	-0.000529264	0.00104198	0.661973	-0.000529264	0.00102705	0.657631	0	TRUE	8.13e-266
Hypothyroidism	3045_72	PTN	IVW	3	0.000467816	0.00219765	0.831427	1.00047	0.996168	1.00479	0.00124677	0.00292268	0.743308	228.873	0.179005	1	0.67223	0.360978	2	0.834862	-0.00616487	0.0157029	0.761837	0.000334838	0.00217445	0.877619	0.0015114	0.00370867	0.723098	0.000197834	0.00237619	0.94123	0	TRUE	1.03e-139
Hypothyroidism	15635_4	SMOC2	IVW	5	0.000374777	0.00178184	0.833409	1.00037	0.996887	1.00387	0.00120444	0.000742776	0.203351	293.839	3.50612	3	0.319969	6.57913	4	0.159872	-0.0046022	0.00341709	0.270745	-0.000155701	0.00148507	0.9165	0.00745873	0.00479585	0.194865	-0.00120873	0.00158956	0.489361	0.294346	TRUE	2.99e-292
Hypothyroidism	11646_4	CHST9	IVW	4	-0.000605339	0.00300658	0.840434	0.999395	0.993523	1.0053	-0.00102627	0.00126001	0.50092	277.685	7.2573	2	0.026552	9.66455	3	0.0216437	0.00450071	0.00703434	0.587802	-0.000386066	0.00180272	0.830424	0.00789059	0.0063641	0.303171	0.000315751	0.00183874	0.874586	0.508338	TRUE	5.28e-217
Hypothyroidism	3773_15	TEK	IVW	3	0.000722114	0.00363277	0.842437	1.00072	0.993622	1.00787	0.00512342	0.00505058	0.495442	219.953	3.07257	1	0.0796236	6.2344	2	0.044281	-0.0121087	0.0131526	0.526292	-0.000295677	0.00216991	0.891614	-0.000479744	0.00276617	0.878277	-0.000571372	0.00215184	0.815468	0.442023	TRUE	5.21e-129
Hypothyroidism	15653_9	COL10A1	IVW	3	-0.000609656	0.00309173	0.843679	0.999391	0.993353	1.00547	0.00152434	0.000635177	0.251344	328.136	0.181017	1	0.670501	5.94041	2	0.0512928	-0.00820371	0.00363749	0.265692	-0.00164696	0.00183412	0.36921	-0.00103851	0.0033715	0.787182	-0.00184216	0.00190727	0.436014	0.584544	TRUE	6.09e-194
Hypothyroidism	13125_45	VTN	IVW	3	0.000155931	0.000796086	0.84471	1.00016	0.998597	1.00172	0.00551142	0.008318	0.627466	2142.4	0.156364	1	0.692526	0.595389	2	0.742528	-0.00852685	0.0131285	0.633295	0.000149087	0.000905795	0.869265	0.000596788	0.00113936	0.65268	-0.000206751	0.00108069	0.865941	0	TRUE	6.83e-224
Hypothyroidism	7871_16	TMEM132A	IVW	3	0.000325102	0.00167972	0.846532	1.00033	0.997037	1.00362	-0.00041856	0.000918829	0.727878	1016.17	0.244349	1	0.621083	0.451862	2	0.797773	0.00123525	0.00261024	0.71861	0.000563927	0.00161083	0.726276	0.000509828	0.00245701	0.85483	0.000588908	0.00180534	0.775241	0	TRUE	2.22e-34
Hypothyroidism	6364_7	TAPBPL	IVW	4	-0.000172764	0.0009016	0.84804	0.999827	0.998062	1.0016	-0.000139203	0.000708371	0.862368	3054.36	3.23502	2	0.198392	3.29748	3	0.347994	0.000192429	0.00215634	0.937024	0.000101004	0.000947292	0.915088	-7.97e-05	0.00126306	0.953629	0.000123785	0.000915409	0.900998	0	TRUE	1.4e-57
Hypothyroidism	15441_6	GM2A	IVW	3	0.000510455	0.00266735	0.848234	1.00051	0.995294	1.00575	-0.00149394	0.00183254	0.564578	381.492	3.46779	1	0.0625749	5.77249	2	0.0557854	0.0064961	0.00790299	0.562005	0.00133547	0.00164367	0.416507	0.00171462	0.00203515	0.488197	0.00136863	0.00182521	0.531552	0.368068	TRUE	7.92e-227
Hypothyroidism	6081_52	PCOLCE2	IVW	3	0.000191973	0.00100493	0.848501	1.00019	0.998224	1.00216	-0.000684237	0.00231792	0.817263	915.507	0.143556	1	0.704771	0.230696	2	0.891056	0.00177051	0.00544107	0.799724	0.000195963	0.00103687	0.850098	-0.00162239	0.0019446	0.491888	0.000331201	0.00101722	0.775639	0	TRUE	7.45e-121
Hypothyroidism	6379_62	ADAMTSL2	IVW	3	-0.000613332	0.0032857	0.851922	0.999387	0.992972	1.00584	6.1e-05	0.000959301	0.959548	80.9237	0.0583205	1	0.80917	0.0623688	2	0.969297	-0.00131662	0.0115313	0.927626	-0.000723666	0.00349334	0.835888	-0.000908635	0.00452193	0.859327	-0.000770606	0.0040991	0.868227	0	TRUE	6.13e-66
Hypothyroidism	5508_62	CTSD	IVW	4	0.000569291	0.00311564	0.855018	1.00057	0.994478	1.0067	0.00124261	0.000923918	0.310864	228.432	4.42244	2	0.109567	8.42222	3	0.0380459	-0.00520766	0.00510839	0.415242	0.000870469	0.00208761	0.676701	0.0076276	0.00509642	0.231387	-0.000847679	0.00229882	0.736803	0.478475	TRUE	1.12e-178
Hypothyroidism	4874_3	ANG	IVW	5	0.000169637	0.000940748	0.8569	1.00017	0.998327	1.00202	8.3e-05	0.000503748	0.879652	1454.29	1.70507	3	0.635807	1.7322	4	0.784861	-1.85e-05	0.00148	0.990792	4.64e-06	0.000915579	0.995955	-0.000813595	0.00228044	0.739288	-0.000224033	0.00102409	0.837543	0	TRUE	6.91e-167
Hypothyroidism	18917_53	AMY2A	IVW	4	0.000205036	0.00116333	0.860098	1.00021	0.997927	1.00249	2.1e-05	0.00107274	0.986174	1586.36	4.10549	2	0.128382	4.10627	3	0.250215	0.000165159	0.00248759	0.953105	0.000854088	0.00105027	0.416097	0.000806036	0.00161951	0.652887	0.000889768	0.00114517	0.493811	0	TRUE	9.17e-196
Hypothyroidism	6544_33	NELL1	IVW	3	-0.000227452	0.00134603	0.865812	0.999773	0.997138	1.00241	-0.0013402	0.00186208	0.602847	816.619	0.0009513	1	0.975395	0.518967	2	0.77145	0.00167333	0.00296419	0.67283	-1.4e-05	0.00140656	0.992084	-0.000248594	0.00213176	0.91782	0.000175743	0.00160155	0.922639	0	TRUE	3.66e-121
Hypothyroidism	5231_79	PCSK9	IVW	3	0.000255579	0.00154408	0.868533	1.00026	0.997233	1.00329	0.000316247	0.000773706	0.752978	253.03	1.42158	1	0.233144	1.65908	2	0.43625	-0.000627634	0.00283873	0.861474	-0.000211538	0.00153294	0.890245	-0.000115935	0.00216026	0.962079	-0.000288054	0.00183096	0.889437	0	TRUE	3.29e-197
Hypothyroidism	3607_71	DKK3	IVW	4	0.000212735	0.00130554	0.87056	1.00021	0.997657	1.00278	0.000366958	0.00118728	0.78649	669.855	1.56809	2	0.456555	1.66362	3	0.645052	-0.00108117	0.00438522	0.828254	0.000269165	0.00137864	0.845206	-0.00199231	0.00248437	0.481233	0.00015407	0.00144627	0.921887	0	TRUE	2.44e-80
Hypothyroidism	18916_25	ITPA	IVW	3	0.000395901	0.00246191	0.872243	1.0004	0.99558	1.00523	-0.00324371	0.00384948	0.554237	1063.71	0.76998	1	0.380223	1.48001	2	0.47711	0.00782675	0.00915579	0.54972	0.000523836	0.00277158	0.850091	-0.00189682	0.00401962	0.683479	0.00236989	0.00314341	0.52957	0	TRUE	1.2e-142
Hypothyroidism	3298_52	CNTN4	IVW	6	0.000245619	0.00152928	0.8724	1.00025	0.997252	1.00325	-7.6e-05	0.000490824	0.88451	227.341	3.02139	4	0.554252	3.04534	5	0.692996	0.000594014	0.00272157	0.837909	0.00070583	0.00181639	0.697579	0.000899554	0.00230425	0.712326	0.000772999	0.00186285	0.695379	0	TRUE	0
Hypothyroidism	19361_78	MATN3	IVW	4	0.000141066	0.00093593	0.880195	1.00014	0.998308	1.00198	0.000952864	0.00125655	0.527438	803.462	0.549373	2	0.75981	1.12442	3	0.771183	-0.00197708	0.00294585	0.571261	0.00014851	0.000994962	0.881347	-0.000639353	0.00145442	0.689972	0.000289574	0.0011327	0.814748	0	TRUE	2.05e-155
Hypothyroidism	3516_60	CXCL12	IVW	3	0.000534522	0.00367071	0.884223	1.00053	0.993362	1.00776	-0.00126237	0.000737606	0.336642	110.784	0.458003	1	0.498559	3.38704	2	0.183871	0.0119991	0.00726841	0.346725	0.000978035	0.00289607	0.735581	-0.00712394	0.00695794	0.413576	0.00293383	0.00316025	0.45123	0.293257	TRUE	1.38e-65
Hypothyroidism	6471_53	CFHR4	IVW	4	0.000207611	0.00145879	0.88683	1.00021	0.997352	1.00307	-0.000375745	0.00256069	0.896796	1430.37	2.38275	2	0.303804	2.4084	3	0.492073	0.000900908	0.00498589	0.873262	0.000230734	0.00168718	0.891223	0.000662481	0.00242778	0.802655	0.000260131	0.00189385	0.89945	0	TRUE	0
Hypothyroidism	14107_1	MTHFS	IVW	5	0.00019148	0.00135067	0.887264	1.00019	0.997547	1.00284	-0.000769806	0.000455471	0.189584	385.919	0.564611	3	0.904484	3.42115	4	0.489968	0.00301665	0.00214906	0.255012	0.00104838	0.00143006	0.463498	-0.00186551	0.00378858	0.648237	0.000882006	0.0013841	0.558614	0	TRUE	1.95e-50
Hypothyroidism	12831_21	TESC	IVW	3	0.000245639	0.00174015	0.887744	1.00025	0.99684	1.00366	0.00146272	0.000818398	0.324746	686.81	0.397165	1	0.528557	3.5916	2	0.165995	-0.00485877	0.00313729	0.365002	0.000171823	0.00135619	0.899182	0.00633273	0.0048396	0.320853	-0.000712946	0.00130175	0.638865	0.330694	TRUE	1.71e-45
Hypothyroidism	5637_81	NTNG1	IVW	4	-0.000250987	0.00185918	0.892613	0.999749	0.996113	1.0034	0.00123493	0.000892252	0.300554	597.513	4.10422	2	0.128463	8.03528	3	0.0452883	-0.00287369	0.00249782	0.368934	-0.000730796	0.00155285	0.637916	-0.00180398	0.00306711	0.597764	0.00147921	0.00274254	0.627099	0.44404	TRUE	0
Hypothyroidism	3376_49	IL17RD	IVW	3	0.00017192	0.00129538	0.894416	1.00017	0.997636	1.00271	0.000408831	0.000789049	0.695665	596.377	1.61297	1	0.204074	2.04599	2	0.359516	-0.00130853	0.00328783	0.758865	-0.000326383	0.00133913	0.807443	-0.00077303	0.00197197	0.73288	-0.000376481	0.00154792	0.830507	0	TRUE	4.22e-83
Hypothyroidism	15523_9	ALAD	IVW	4	0.000477724	0.00396738	0.904156	1.00048	0.992728	1.00829	0.00196991	0.00286944	0.563298	183.005	1.25524	2	0.53386	1.72654	3	0.631049	-0.00969695	0.0153427	0.591983	-0.000115459	0.00479459	0.980788	0.00581814	0.00701693	0.467826	-0.00235835	0.00581424	0.712219	0	TRUE	8.52e-217
Hypothyroidism	16770_3	REG1B	IVW	4	0.000163169	0.00137305	0.905405	1.00016	0.997475	1.00286	-0.00203373	0.00227593	0.465837	279.657	0.154952	2	0.925449	0.953446	3	0.812515	0.00458668	0.00513719	0.466156	0.00022663	0.00144451	0.875331	-0.00107585	0.00235881	0.679311	0.000750868	0.00163418	0.677141	0	TRUE	0
Hypothyroidism	19372_7	MDGA2	IVW	3	0.000163212	0.00138325	0.906074	1.00016	0.997455	1.00288	0.000183861	0.00149529	0.922112	1020.51	0.255033	1	0.613553	0.270152	2	0.873649	-0.000250783	0.00363997	0.956208	6.11e-05	0.00142655	0.965839	-0.000365166	0.00214851	0.880677	1.52e-05	0.00148022	0.992733	0	TRUE	5.07e-59
Hypothyroidism	12549_33	HPGDS	IVW	3	0.000159803	0.00147943	0.913983	1.00016	0.997264	1.00306	0.00266838	0.00140734	0.308974	1148.94	0.0602744	1	0.806063	3.65529	2	0.160792	-0.00288315	0.00194248	0.377439	5.62e-05	0.0010761	0.958351	0.00449628	0.00452139	0.424793	-0.000158679	0.0011489	0.902801	0.297208	TRUE	4.11e-32
Hypothyroidism	2946_52	CFD	IVW	4	0.000296384	0.00275398	0.914297	1.0003	0.994912	1.00571	-0.000821609	0.000942826	0.475402	115.287	0.563879	2	0.754319	1.32327	3	0.723614	0.00678501	0.00793891	0.482782	-0.000891724	0.00314255	0.776596	-0.00141752	0.00413486	0.754348	-0.000985985	0.00353782	0.798583	0	TRUE	1.69e-87
Hypothyroidism	6415_90	CPN2	IVW	5	0.00011089	0.00103487	0.914667	1.00011	0.998084	1.00214	-0.000338384	0.00063724	0.632209	768.007	2.06175	3	0.559689	2.34373	4	0.672819	0.00104899	0.00204741	0.643742	5.95e-05	0.00109632	0.956705	-0.00226259	0.00251809	0.419699	0.000259779	0.00114412	0.831513	0	TRUE	1.62e-93
Hypothyroidism	16828_8	COL6A1	IVW	5	-0.000117592	0.00109965	0.914839	0.999882	0.99773	1.00204	-0.00197661	0.00377289	0.63659	1952.35	6.54167	3	0.0880335	7.14017	4	0.128664	0.00285718	0.00580675	0.656444	0.000172619	0.000996788	0.862514	0.000186283	0.00135528	0.897316	7.19e-05	0.00108644	0.950404	0.18911	TRUE	0
Hypothyroidism	9256_78	NPTX1	IVW	4	0.000178561	0.00174708	0.918593	1.00018	0.99676	1.00361	-0.00071848	0.0017979	0.728073	572.39	4.14175	2	0.126075	4.47247	3	0.214759	0.00195512	0.0048993	0.728427	-0.000331329	0.00148927	0.823942	-0.00251133	0.00303672	0.468882	-0.00045761	0.00159997	0.793482	0	TRUE	4.78e-55
Hypothyroidism	5593_11	PDIA5	IVW	5	7.01e-05	0.000700456	0.920293	1.00007	0.998698	1.00144	-0.000632264	0.000529514	0.318267	1922.55	0.542184	3	0.909531	1.96793	4	0.741657	0.00122186	0.00119209	0.380805	0.000158285	0.000721272	0.826298	0.000945611	0.00260071	0.734562	0.000166366	0.000710808	0.826436	0	TRUE	1.64e-78
Hypothyroidism	9796_4	CEL	IVW	3	-0.000352285	0.0036939	0.924022	0.999648	0.992436	1.00691	6.34e-05	0.00272653	0.985207	323.243	2.84936	1	0.0914103	2.8509	2	0.2404	-0.000581085	0.0111441	0.966835	0.000270378	0.00351225	0.938638	0.00330691	0.00570355	0.620663	0.00291517	0.00390542	0.533216	0	TRUE	5.99e-61
Hypothyroidism	3291_30	FCER2	IVW	5	0.000109799	0.00116189	0.924712	1.00011	0.997835	1.00239	0.000729722	0.000639197	0.336481	409.247	2.26127	3	0.519981	3.56457	4	0.468128	-0.0027668	0.00277472	0.392185	0.000276014	0.0012185	0.820798	0.000756623	0.00197089	0.720587	0.000364189	0.00132657	0.79727	0	TRUE	0
Hypothyroidism	5749_53	CLPS	IVW	3	0.000113745	0.00128442	0.929434	1.00011	0.997599	1.00263	-0.00203651	0.00387744	0.692118	942.068	0.535815	1	0.464172	0.811671	2	0.66642	0.00639859	0.0120349	0.688908	0.000134624	0.00135244	0.920708	0.000407917	0.002113	0.864746	7.78e-05	0.00145934	0.962338	0	TRUE	1.35e-64
Hypothyroidism	4564_2	PLXNC1	IVW	5	0.000206859	0.00239521	0.931177	1.00021	0.995522	1.00491	-0.00364125	0.00356907	0.382724	966.484	14.2302	3	0.00260804	19.1673	4	0.000728622	0.00685421	0.00693771	0.396009	0.00142748	0.00153642	0.35284	0.00197926	0.00242457	0.460132	0.00261526	0.00138012	0.130999	0.701	TRUE	0
Hypothyroidism	3322_52	LRIG3	IVW	3	-0.000156945	0.00185595	0.932608	0.999843	0.996213	1.00349	-0.00293444	0.00194877	0.373202	712.935	0.376551	1	0.539455	2.64396	2	0.266607	0.00515449	0.00387913	0.410713	4.32e-05	0.00166314	0.979266	0.000287406	0.00203545	0.90065	6.08e-05	0.00200334	0.978559	0.0805698	TRUE	1.28e-299
Hypothyroidism	4234_8	IL1RL1	IVW	3	-7.37e-05	0.000881869	0.933369	0.999926	0.998199	1.00166	-0.00231895	0.00261648	0.538332	1933.21	1.00907	1	0.315125	1.8017	2	0.406225	0.00456215	0.00530517	0.547848	-6.65e-05	0.000935664	0.943323	-0.00101947	0.00132838	0.523033	-0.000299307	0.00116092	0.82065	0	TRUE	3.73e-229
Hypothyroidism	16900_29	MDGA1	IVW	3	0.000206498	0.00248676	0.93382	1.00021	0.995343	1.00509	-0.00419091	0.00128894	0.189951	2273.31	0.818514	1	0.365615	11.3904	2	0.00336209	0.00961673	0.00307605	0.197084	0.00178231	0.0012208	0.144304	0.00173255	0.00192299	0.462695	0.00207928	0.00113409	0.208185	0.799164	TRUE	1.79e-145
Hypothyroidism	2834_54	KLK8	IVW	4	9.32e-05	0.0011947	0.937843	1.00009	0.997754	1.00244	-0.0012545	0.00121521	0.410405	262.454	0.523047	2	0.769878	1.58876	3	0.661942	0.00194356	0.0021541	0.462146	0.000477604	0.00124518	0.701303	-0.00482513	0.0030331	0.209879	0.000488967	0.00119952	0.710887	0	TRUE	8.31e-281
Hypothyroidism	4535_50	BST1	IVW	6	-5.76e-05	0.000768354	0.9402	0.999942	0.998438	1.00145	0.000121164	0.000869484	0.895907	2292.31	5.63102	4	0.228451	5.65836	5	0.340894	-0.000232761	0.00152107	0.885788	0.000893506	0.000878635	0.309189	0.000849605	0.00138089	0.565305	0.000921801	0.000922702	0.363647	0	TRUE	0
Hypothyroidism	5631_83	MLN	IVW	3	-0.000204194	0.0029405	0.944638	0.999796	0.99405	1.00557	-0.00279931	0.00669219	0.747786	922.657	9.23759	1	0.00237097	10.8539	2	0.00439651	0.00716123	0.0180213	0.759204	-1.11e-05	0.00136979	0.993517	0.00268825	0.00375662	0.548502	0.00148727	0.00147786	0.420206	0.637032	TRUE	9.87e-214
Hypothyroidism	13666_222	CA10	IVW	3	0.000114033	0.00172558	0.947311	1.00011	0.996737	1.0035	-0.000713589	0.000515218	0.398107	287.588	0.00411541	1	0.94885	1.92241	2	0.382432	0.0032649	0.00285535	0.457463	0.000305435	0.00188579	0.871332	-0.00179409	0.00279647	0.586874	0.00104411	0.00202597	0.657608	0	TRUE	1.19e-173
Hypothyroidism	5939_42	TNFSF12	IVW	3	-0.000631014	0.00986925	0.94902	0.999369	0.980223	1.01889	0.00730737	0.00559513	0.416007	631.517	3.85474	1	0.0496055	10.4298	2	0.00543506	-0.050037	0.0387693	0.419655	-0.0005316	0.00610819	0.930647	-0.00873578	0.0127391	0.563691	0.00971131	0.00556639	0.223167	0.667691	TRUE	2.58e-31
Hypothyroidism	12334_25	SHMT1	IVW	3	6.34e-05	0.00100624	0.949779	1.00006	0.998093	1.00204	5.89e-07	0.000965477	0.999612	1410.23	0.307553	1	0.579185	0.307554	2	0.857463	6.13e-05	0.00354648	0.988996	-0.00011408	0.00108023	0.915894	-0.000128051	0.00143566	0.937056	-0.000310153	0.00132463	0.83666	0	TRUE	3.62e-274
Hypothyroidism	4968_50	CAPG	IVW	3	-0.000133632	0.00218182	0.951162	0.999866	0.9956	1.00415	0.000186129	0.00108382	0.891727	726.528	0.0699866	1	0.791356	0.0994791	2	0.951477	-0.00122157	0.00670023	0.885194	-0.000191825	0.00226473	0.932499	-0.000463506	0.00311504	0.895363	-0.000180036	0.00232742	0.945384	0	TRUE	1.82e-126
Hypothyroidism	3403_1	TPSB2	IVW	6	3.09e-05	0.000596525	0.958625	1.00003	0.998862	1.0012	0.00111852	0.000978617	0.316818	2450.64	3.24251	4	0.518092	4.54887	5	0.473372	-0.0020789	0.00193995	0.344239	-2.18e-05	0.000720932	0.97591	0.000146455	0.000912753	0.878805	-0.000236096	0.000751692	0.766138	0	TRUE	6.29e-276
Hypothyroidism	8014_359	MANEA	IVW	4	3.23e-05	0.00070454	0.963397	1.00003	0.998652	1.00141	-0.000174502	0.000607794	0.801044	3693.82	1.08896	2	0.580144	1.17139	3	0.759875	0.000436333	0.00157367	0.807603	-0.000172533	0.000730852	0.813377	-0.000457537	0.00110213	0.705943	3.25e-05	0.000791901	0.969877	0	TRUE	2.38e-151
Hypothyroidism	4929_55	SHBG	IVW	3	-0.000107177	0.00236482	0.963851	0.999893	0.995269	1.00454	-0.00125208	0.0010399	0.441231	190.698	0.684248	1	0.408128	2.13397	2	0.344045	0.00860388	0.00758842	0.460128	-0.000258925	0.00243471	0.915307	-0.000778749	0.00347865	0.84365	-5.92e-05	0.00268279	0.984402	0	TRUE	2.45e-114
Hypothyroidism	2992_59	IL17RA	IVW	5	3.39e-05	0.000758634	0.964396	1.00003	0.998548	1.00152	-0.000308993	0.00074756	0.70713	1034.86	3.48391	3	0.322855	3.68231	4	0.450704	0.000857302	0.00215341	0.717185	0.000455348	0.000833937	0.585051	0.000592877	0.00112215	0.625218	0.000468752	0.00086741	0.617603	0	TRUE	0
Hypothyroidism	10977_55	UCMA	IVW	3	7.01e-05	0.00164232	0.965975	1.00007	0.996856	1.00329	-0.000672276	0.00049363	0.403207	299.549	0.929994	1	0.334864	2.78477	2	0.248482	0.00262986	0.00233879	0.462749	0.000456224	0.00139012	0.742767	0.00033023	0.00195122	0.881175	0.000496172	0.00131059	0.741404	0	TRUE	3.91e-294
Hypothyroidism	16609_106	KIRREL2	IVW	3	0.000163778	0.00390622	0.966557	1.00016	0.992536	1.00785	-0.00571214	0.00199117	0.213532	545.891	0.502535	1	0.478388	8.73215	2	0.012701	0.0148465	0.00544893	0.223933	0.000540257	0.00202063	0.789184	-0.00431381	0.00515499	0.490752	0.00186634	0.00234237	0.509141	0.739558	TRUE	7.87e-238
Hypothyroidism	5736_1	TREML2	IVW	6	3.8e-05	0.00106389	0.971498	1.00004	0.997955	1.00213	0.000208887	0.000377662	0.609647	662.84	0.543714	4	0.969108	0.849641	5	0.97376	-0.000689701	0.00169201	0.704424	-0.00014045	0.00119473	0.906418	0.000814635	0.00192238	0.68935	-0.000328879	0.00124179	0.801703	0	TRUE	5.62e-129
Hypothyroidism	2687_2	MIA	IVW	3	-5.91e-05	0.00180033	0.973817	0.999941	0.996419	1.00348	-0.00113799	0.00213009	0.687632	1339.5	5.43958	1	0.0196854	6.99212	2	0.0303166	0.00236519	0.00506304	0.721783	0.00021843	0.000918484	0.812024	0.000232841	0.000977622	0.833926	0.000232841	0.000966867	0.832131	0.445608	TRUE	3.5e-41
Hypothyroidism	15544_25	KLK14	IVW	5	2.68e-05	0.00158744	0.986518	1.00003	0.99692	1.00314	0.000416395	0.00051693	0.479451	243.152	3.56997	3	0.311801	4.3421	4	0.361683	-0.00224991	0.0032789	0.541876	0.000395127	0.00194045	0.838645	0.00107866	0.00277575	0.717369	-0.000125652	0.00248877	0.962154	0	TRUE	9.11e-244
Hypothyroidism	16916_19	SLITRK6	IVW	3	-3.93e-05	0.00236037	0.9867	0.999961	0.995345	1.0046	0.000492801	0.00069117	0.605681	160.357	0.938744	1	0.332601	1.44711	2	0.485026	-0.00306597	0.00485704	0.641535	0.000210968	0.00247744	0.932138	0.00147925	0.00360327	0.72122	0.00025257	0.00248827	0.92841	0	TRUE	2.31e-108
Hypothyroidism	6393_63	HSP90B1	IVW	3	-1.2e-05	0.000844891	0.988629	0.999988	0.998333	1.00165	0.000197716	0.000724325	0.830357	2320.2	0.0599834	1	0.806522	0.134494	2	0.934964	-0.000456645	0.00183488	0.84472	6.71e-06	0.00089615	0.994024	0.000429753	0.00115859	0.746295	-0.000234515	0.00104769	0.843667	0	TRUE	3.44e-269
Hypothyroidism	11145_72	KIAA1549L	IVW	3	-1.12e-05	0.00134248	0.993322	0.999989	0.997361	1.00262	-0.000448438	0.000852913	0.691843	485.426	1.56216	1	0.211349	1.994	2	0.368984	0.00162496	0.00353552	0.725733	-0.000109202	0.00137476	0.936688	-0.001491	0.00251156	0.612942	-5.2e-05	0.00141315	0.973966	0	TRUE	3.05e-45
Hypothyroidism	12517_52	PDCD5	IVW	3	3.41e-06	0.00142282	0.998088	1	0.997219	1.0028	-7.4e-05	0.0016863	0.972071	598.464	0.949446	1	0.32986	0.951373	2	0.621458	0.000244354	0.00567002	0.972581	6.08e-05	0.00143499	0.966192	0.00126444	0.00274611	0.690409	6.89e-05	0.00145621	0.966542	0	TRUE	3.81e-72
Hypothyroidism	2944_66	NBL1	IVW	2	0.0457316	0.00624885	2.51e-13	1.04679	1.03405	1.05969	NA	NA	NA	NA	NA	NA	NA	1.03393	1	0.309237	NA	NA	NA	NA	NA	NA	NA	NA	NA	NA	NA	NA	NA	TRUE	6.21e-11
Hypothyroidism	18340_2	PSMB4	IVW	2	0.00333835	0.000991932	0.000764044	1.00334	1.0014	1.0053	NA	NA	NA	NA	NA	NA	NA	0.589249	1	0.44271	NA	NA	NA	NA	NA	NA	NA	NA	NA	NA	NA	NA	NA	TRUE	4.37e-11
Hypothyroidism	14012_17	DHX58	IVW	2	-0.00839724	0.00257555	0.00111268	0.991638	0.986645	0.996656	NA	NA	NA	NA	NA	NA	NA	0.801868	1	0.370536	NA	NA	NA	NA	NA	NA	NA	NA	NA	NA	NA	NA	NA	TRUE	3.21e-108
Hypothyroidism	3169_70	IDUA	IVW	2	-0.00349055	0.0011076	0.00162467	0.996516	0.994355	0.998681	NA	NA	NA	NA	NA	NA	NA	0.736537	1	0.390772	NA	NA	NA	NA	NA	NA	NA	NA	NA	NA	NA	NA	NA	TRUE	7.59e-79
Hypothyroidism	18214_2	GCLM	IVW	2	-0.0128525	0.00421026	0.00226817	0.98723	0.979117	0.99541	NA	NA	NA	NA	NA	NA	NA	0.706389	1	0.400645	NA	NA	NA	NA	NA	NA	NA	NA	NA	NA	NA	NA	NA	TRUE	2.59e-32
Hypothyroidism	5124_69	ICAM5	IVW	2	0.0031696	0.00106611	0.0029485	1.00317	1.00108	1.00527	NA	NA	NA	NA	NA	NA	NA	0.299931	1	0.583926	NA	NA	NA	NA	NA	NA	NA	NA	NA	NA	NA	NA	NA	TRUE	4.9e-78
Hypothyroidism	14151_4	ISG15	IVW	2	0.00405571	0.00146379	0.00559372	1.00406	1.00119	1.00695	NA	NA	NA	NA	NA	NA	NA	0.0187058	1	0.891213	NA	NA	NA	NA	NA	NA	NA	NA	NA	NA	NA	NA	NA	TRUE	5.57e-17
Hypothyroidism	6467_65	POGLUT1	IVW	2	-0.00591254	0.00216881	0.00640747	0.994105	0.989888	0.99834	NA	NA	NA	NA	NA	NA	NA	0.674087	1	0.41163	NA	NA	NA	NA	NA	NA	NA	NA	NA	NA	NA	NA	NA	TRUE	1.36e-127
Hypothyroidism	9370_69	GGH	IVW	2	0.00317982	0.001228	0.00961345	1.00318	1.00077	1.0056	NA	NA	NA	NA	NA	NA	NA	0.259447	1	0.6105	NA	NA	NA	NA	NA	NA	NA	NA	NA	NA	NA	NA	NA	TRUE	1.52e-87
Hypothyroidism	16583_8	NUDT2	IVW	2	-0.00431805	0.00169645	0.0109168	0.995691	0.992386	0.999007	NA	NA	NA	NA	NA	NA	NA	3.13e-05	1	0.995533	NA	NA	NA	NA	NA	NA	NA	NA	NA	NA	NA	NA	NA	TRUE	4.35e-216
Hypothyroidism	3421_54	TNFSF8	IVW	2	0.00962626	0.00396755	0.0152559	1.00967	1.00185	1.01755	NA	NA	NA	NA	NA	NA	NA	1.69862	1	0.192469	NA	NA	NA	NA	NA	NA	NA	NA	NA	NA	NA	NA	NA	TRUE	1.95e-60
Hypothyroidism	3640_14	LRPAP1	IVW	2	0.0108851	0.00455839	0.0169437	1.01094	1.00195	1.02002	NA	NA	NA	NA	NA	NA	NA	0.155262	1	0.693556	NA	NA	NA	NA	NA	NA	NA	NA	NA	NA	NA	NA	NA	TRUE	1.33e-21
Hypothyroidism	2844_53	TIE1	IVW	2	-0.00502794	0.0021233	0.0178854	0.994985	0.990852	0.999134	NA	NA	NA	NA	NA	NA	NA	0.000509932	1	0.981984	NA	NA	NA	NA	NA	NA	NA	NA	NA	NA	NA	NA	NA	TRUE	4.33e-138
Hypothyroidism	5349_69	DLL1	IVW	2	-0.00935775	0.0040162	0.0198061	0.990686	0.982918	0.998515	NA	NA	NA	NA	NA	NA	NA	0.103049	1	0.748201	NA	NA	NA	NA	NA	NA	NA	NA	NA	NA	NA	NA	NA	TRUE	1.63e-34
Hypothyroidism	12575_30	MTHFD1	IVW	2	0.00930488	0.00403604	0.0211415	1.00935	1.0014	1.01736	NA	NA	NA	NA	NA	NA	NA	0.063496	1	0.801053	NA	NA	NA	NA	NA	NA	NA	NA	NA	NA	NA	NA	NA	TRUE	2.3e-39
Hypothyroidism	17766_5	NCF1	IVW	2	0.0126164	0.00548968	0.02155	1.0127	1.00186	1.02365	NA	NA	NA	NA	NA	NA	NA	0.790194	1	0.374041	NA	NA	NA	NA	NA	NA	NA	NA	NA	NA	NA	NA	NA	TRUE	5.57e-56
Hypothyroidism	3293_2	CD5L	IVW	2	-0.00331461	0.00146494	0.0236592	0.996691	0.993833	0.999557	NA	NA	NA	NA	NA	NA	NA	0.213683	1	0.643896	NA	NA	NA	NA	NA	NA	NA	NA	NA	NA	NA	NA	NA	TRUE	1.33e-293
Hypothyroidism	5116_62	ROBO2	IVW	2	0.0117351	0.00520859	0.0242574	1.0118	1.00153	1.02219	NA	NA	NA	NA	NA	NA	NA	0.149064	1	0.699432	NA	NA	NA	NA	NA	NA	NA	NA	NA	NA	NA	NA	NA	TRUE	4.23e-19
Hypothyroidism	13059_33	RFK	IVW	2	0.00805419	0.00360861	0.0256194	1.00809	1.00098	1.01524	NA	NA	NA	NA	NA	NA	NA	0.9216	1	0.337055	NA	NA	NA	NA	NA	NA	NA	NA	NA	NA	NA	NA	NA	TRUE	9.3e-48
Hypothyroidism	12558_3	UBASH3B	IVW	2	0.00762318	0.00341579	0.0256318	1.00765	1.00093	1.01442	NA	NA	NA	NA	NA	NA	NA	0.343031	1	0.558085	NA	NA	NA	NA	NA	NA	NA	NA	NA	NA	NA	NA	NA	TRUE	1.04e-51
Hypothyroidism	2973_15	CD36	IVW	2	-0.00582259	0.00261803	0.0261462	0.994194	0.989106	0.999309	NA	NA	NA	NA	NA	NA	NA	0.0994343	1	0.752509	NA	NA	NA	NA	NA	NA	NA	NA	NA	NA	NA	NA	NA	TRUE	3.25e-85
Hypothyroidism	12008_3	CD7	IVW	2	0.00510395	0.00238797	0.0325685	1.00512	1.00042	1.00983	NA	NA	NA	NA	NA	NA	NA	0.749634	1	0.386592	NA	NA	NA	NA	NA	NA	NA	NA	NA	NA	NA	NA	NA	TRUE	1.15e-121
Hypothyroidism	3858_5	ACP1	IVW	2	-0.00445427	0.00213524	0.036972	0.995556	0.991398	0.999731	NA	NA	NA	NA	NA	NA	NA	0.200197	1	0.654562	NA	NA	NA	NA	NA	NA	NA	NA	NA	NA	NA	NA	NA	TRUE	5.5e-207
Hypothyroidism	17231_1	LCP1	IVW	2	0.00898555	0.00433433	0.0381618	1.00903	1.00049	1.01763	NA	NA	NA	NA	NA	NA	NA	0.186917	1	0.665495	NA	NA	NA	NA	NA	NA	NA	NA	NA	NA	NA	NA	NA	TRUE	1.8e-66
Hypothyroidism	18289_16	CCL15	IVW	2	-0.00336826	0.00163495	0.0393828	0.996637	0.993449	0.999836	NA	NA	NA	NA	NA	NA	NA	3.11317	1	0.0776615	NA	NA	NA	NA	NA	NA	NA	NA	NA	NA	NA	NA	NA	TRUE	1.66e-13
Hypothyroidism	11211_7	TBCE	IVW	2	-0.00814663	0.00396501	0.0399147	0.991886	0.984208	0.999625	NA	NA	NA	NA	NA	NA	NA	0.542485	1	0.461405	NA	NA	NA	NA	NA	NA	NA	NA	NA	NA	NA	NA	NA	TRUE	1.39e-36
Hypothyroidism	15476_6	REG3G	IVW	2	0.00274967	0.00134223	0.040503	1.00275	1.00012	1.00539	NA	NA	NA	NA	NA	NA	NA	0.678333	1	0.410161	NA	NA	NA	NA	NA	NA	NA	NA	NA	NA	NA	NA	NA	TRUE	1.59e-41
Hypothyroidism	8364_74	UST	IVW	2	0.00685782	0.00334875	0.0405723	1.00688	1.00029	1.01351	NA	NA	NA	NA	NA	NA	NA	0.168836	1	0.681149	NA	NA	NA	NA	NA	NA	NA	NA	NA	NA	NA	NA	NA	TRUE	2.68e-70
Hypothyroidism	17456_53	GOLM1	IVW	2	-0.00347541	0.00172106	0.0434519	0.996531	0.993175	0.999898	NA	NA	NA	NA	NA	NA	NA	0.0740843	1	0.78548	NA	NA	NA	NA	NA	NA	NA	NA	NA	NA	NA	NA	NA	TRUE	5.56e-174
Hypothyroidism	4920_10	LYZ	IVW	2	-0.00251625	0.00125219	0.0444856	0.997487	0.995042	0.999938	NA	NA	NA	NA	NA	NA	NA	0.0930408	1	0.760346	NA	NA	NA	NA	NA	NA	NA	NA	NA	NA	NA	NA	NA	TRUE	1.03e-87
Hypothyroidism	18819_21	PPIC	IVW	2	-0.00245539	0.00123438	0.0466833	0.997548	0.995137	0.999964	NA	NA	NA	NA	NA	NA	NA	0.32056	1	0.571271	NA	NA	NA	NA	NA	NA	NA	NA	NA	NA	NA	NA	NA	TRUE	2.82e-35
Hypothyroidism	17794_6	PMM2	IVW	2	-0.00599461	0.00301853	0.04704	0.994023	0.98816	0.999922	NA	NA	NA	NA	NA	NA	NA	0.413195	1	0.520352	NA	NA	NA	NA	NA	NA	NA	NA	NA	NA	NA	NA	NA	TRUE	3.75e-66
Hypothyroidism	13682_47	CSF1R	IVW	2	-0.00670538	0.00340876	0.0491713	0.993317	0.986703	0.999976	NA	NA	NA	NA	NA	NA	NA	0.520854	1	0.470478	NA	NA	NA	NA	NA	NA	NA	NA	NA	NA	NA	NA	NA	TRUE	2.65e-46
Hypothyroidism	16913_8	RNASET2	IVW	2	-0.0106502	0.0054406	0.0502829	0.989406	0.978912	1.00001	NA	NA	NA	NA	NA	NA	NA	24.4327	1	7.7e-07	NA	NA	NA	NA	NA	NA	NA	NA	NA	NA	NA	NA	NA	TRUE	2.26e-171
Hypothyroidism	16300_4	TREM2	IVW	2	0.00517931	0.00265131	0.0507612	1.00519	0.999983	1.01043	NA	NA	NA	NA	NA	NA	NA	0.0209376	1	0.884949	NA	NA	NA	NA	NA	NA	NA	NA	NA	NA	NA	NA	NA	TRUE	3.51e-98
Hypothyroidism	8327_26	DPEP2	IVW	2	-0.0126472	0.00650704	0.0519426	0.987432	0.974919	1.00011	NA	NA	NA	NA	NA	NA	NA	5.12659	1	0.0235619	NA	NA	NA	NA	NA	NA	NA	NA	NA	NA	NA	NA	NA	TRUE	7.66e-72
Hypothyroidism	18884_22	DNAJB4	IVW	2	0.00528768	0.00275158	0.0546447	1.0053	0.999895	1.01074	NA	NA	NA	NA	NA	NA	NA	0.481802	1	0.487607	NA	NA	NA	NA	NA	NA	NA	NA	NA	NA	NA	NA	NA	TRUE	6.9e-77
Hypothyroidism	3519_3	CCL17	IVW	2	-0.00545248	0.00285268	0.0559593	0.994562	0.989017	1.00014	NA	NA	NA	NA	NA	NA	NA	2.67865	1	0.101702	NA	NA	NA	NA	NA	NA	NA	NA	NA	NA	NA	NA	NA	TRUE	4.35e-173
Hypothyroidism	8402_22	CYTL1	IVW	2	-0.00252021	0.0013198	0.056193	0.997483	0.994906	1.00007	NA	NA	NA	NA	NA	NA	NA	0.0855066	1	0.769969	NA	NA	NA	NA	NA	NA	NA	NA	NA	NA	NA	NA	NA	TRUE	1.04e-21
Hypothyroidism	4328_2	BOC	IVW	2	0.00402998	0.00212342	0.0577129	1.00404	0.999868	1.00823	NA	NA	NA	NA	NA	NA	NA	0.121718	1	0.727179	NA	NA	NA	NA	NA	NA	NA	NA	NA	NA	NA	NA	NA	TRUE	6.78e-126
Hypothyroidism	12786_61	GPCPD1	IVW	2	-0.00852688	0.0046342	0.0657699	0.991509	0.982544	1.00056	NA	NA	NA	NA	NA	NA	NA	0.0302739	1	0.86187	NA	NA	NA	NA	NA	NA	NA	NA	NA	NA	NA	NA	NA	TRUE	1.12e-27
Hypothyroidism	3038_9	CXCL11	IVW	2	-0.00247017	0.00134559	0.0663951	0.997533	0.994905	1.00017	NA	NA	NA	NA	NA	NA	NA	0.0449333	1	0.832127	NA	NA	NA	NA	NA	NA	NA	NA	NA	NA	NA	NA	NA	TRUE	9.5e-22
Hypothyroidism	12731_12	PLEKHA7	IVW	2	0.00243985	0.00137782	0.0765942	1.00244	0.999739	1.00515	NA	NA	NA	NA	NA	NA	NA	1.18289	1	0.276769	NA	NA	NA	NA	NA	NA	NA	NA	NA	NA	NA	NA	NA	TRUE	6.61e-22
Hypothyroidism	14134_49	AMIGO2	IVW	2	-0.00716097	0.00406614	0.0782174	0.992865	0.984983	1.00081	NA	NA	NA	NA	NA	NA	NA	0.00318794	1	0.954974	NA	NA	NA	NA	NA	NA	NA	NA	NA	NA	NA	NA	NA	TRUE	3.71e-44
Hypothyroidism	12396_19	HIBCH	IVW	2	-0.00490225	0.00278725	0.0786092	0.99511	0.989688	1.00056	NA	NA	NA	NA	NA	NA	NA	4.14621	1	0.0417279	NA	NA	NA	NA	NA	NA	NA	NA	NA	NA	NA	NA	NA	TRUE	2.45e-08
Hypothyroidism	3041_55	MRC2	IVW	2	-0.00359821	0.00205149	0.079439	0.996408	0.99241	1.00042	NA	NA	NA	NA	NA	NA	NA	0.114016	1	0.735618	NA	NA	NA	NA	NA	NA	NA	NA	NA	NA	NA	NA	NA	TRUE	3.45e-149
Hypothyroidism	5063_12	CD244	IVW	2	-0.0105974	0.00606042	0.0803563	0.989459	0.977775	1.00128	NA	NA	NA	NA	NA	NA	NA	0.550783	1	0.457998	NA	NA	NA	NA	NA	NA	NA	NA	NA	NA	NA	NA	NA	TRUE	1.71e-26
Hypothyroidism	2602_2	ANGPT2	IVW	2	0.00573336	0.00329421	0.0817823	1.00575	0.999277	1.01226	NA	NA	NA	NA	NA	NA	NA	5.61e-05	1	0.994025	NA	NA	NA	NA	NA	NA	NA	NA	NA	NA	NA	NA	NA	TRUE	1.36e-50
Hypothyroidism	6433_57	FAM20A	IVW	2	-0.00432364	0.0025168	0.0858127	0.995686	0.990786	1.00061	NA	NA	NA	NA	NA	NA	NA	0.0141578	1	0.905286	NA	NA	NA	NA	NA	NA	NA	NA	NA	NA	NA	NA	NA	TRUE	6.54e-89
Hypothyroidism	4559_64	KYNU	IVW	2	0.0031639	0.00184614	0.0865663	1.00317	0.999546	1.00681	NA	NA	NA	NA	NA	NA	NA	1.46137	1	0.226712	NA	NA	NA	NA	NA	NA	NA	NA	NA	NA	NA	NA	NA	TRUE	1.57e-25
Hypothyroidism	7228_2	ST6GALNAC6	IVW	2	0.00981546	0.00582989	0.0922505	1.00986	0.99839	1.02147	NA	NA	NA	NA	NA	NA	NA	1.194	1	0.274524	NA	NA	NA	NA	NA	NA	NA	NA	NA	NA	NA	NA	NA	TRUE	3.15e-23
Hypothyroidism	9839_148	TIRAP	IVW	2	0.0043219	0.00258451	0.0944785	1.00433	0.999257	1.00943	NA	NA	NA	NA	NA	NA	NA	0.0418539	1	0.837899	NA	NA	NA	NA	NA	NA	NA	NA	NA	NA	NA	NA	NA	TRUE	1.07e-73
Hypothyroidism	3024_18	SERPINF2	IVW	2	-0.00524966	0.00316546	0.097233	0.994764	0.988611	1.00096	NA	NA	NA	NA	NA	NA	NA	0.00347353	1	0.953003	NA	NA	NA	NA	NA	NA	NA	NA	NA	NA	NA	NA	NA	TRUE	1.4e-67
Hypothyroidism	9264_11	CTSO	IVW	2	0.00480666	0.0029517	0.103432	1.00482	0.999022	1.01065	NA	NA	NA	NA	NA	NA	NA	0.00795862	1	0.928914	NA	NA	NA	NA	NA	NA	NA	NA	NA	NA	NA	NA	NA	TRUE	4.72e-74
Hypothyroidism	19617_5	PTGR1	IVW	2	0.00323107	0.00203381	0.112134	1.00324	0.999245	1.00724	NA	NA	NA	NA	NA	NA	NA	1.028	1	0.31063	NA	NA	NA	NA	NA	NA	NA	NA	NA	NA	NA	NA	NA	TRUE	1.07e-123
Hypothyroidism	2697_7	PF4	IVW	2	0.00647328	0.00407701	0.112343	1.00649	0.998483	1.01457	NA	NA	NA	NA	NA	NA	NA	0.614057	1	0.433264	NA	NA	NA	NA	NA	NA	NA	NA	NA	NA	NA	NA	NA	TRUE	1.65e-29
Hypothyroidism	3366_51	ECM1	IVW	2	-0.00340559	0.00216093	0.115029	0.9966	0.992388	1.00083	NA	NA	NA	NA	NA	NA	NA	2.60664	1	0.106417	NA	NA	NA	NA	NA	NA	NA	NA	NA	NA	NA	NA	NA	TRUE	4.81e-61
Hypothyroidism	15558_63	ENPEP	IVW	2	0.00404536	0.00257896	0.116741	1.00405	0.998991	1.00914	NA	NA	NA	NA	NA	NA	NA	0.916915	1	0.338286	NA	NA	NA	NA	NA	NA	NA	NA	NA	NA	NA	NA	NA	TRUE	1.69e-307
Hypothyroidism	4771_10	SMPDL3A	IVW	2	-0.00316989	0.00206763	0.12525	0.996835	0.992804	1.00088	NA	NA	NA	NA	NA	NA	NA	0.243289	1	0.621841	NA	NA	NA	NA	NA	NA	NA	NA	NA	NA	NA	NA	NA	TRUE	7.29e-164
Hypothyroidism	8476_11	CHGA	IVW	2	0.00321267	0.00210041	0.126131	1.00322	0.999096	1.00736	NA	NA	NA	NA	NA	NA	NA	1.38458	1	0.239322	NA	NA	NA	NA	NA	NA	NA	NA	NA	NA	NA	NA	NA	TRUE	4.7e-175
Hypothyroidism	8398_277	RARRES1	IVW	2	-0.000919498	0.000605232	0.1287	0.999081	0.997896	1.00027	NA	NA	NA	NA	NA	NA	NA	0.00123364	1	0.971981	NA	NA	NA	NA	NA	NA	NA	NA	NA	NA	NA	NA	NA	TRUE	6.1e-162
Hypothyroidism	13123_3	FLRT3	IVW	2	-0.00172079	0.00113655	0.130014	0.998281	0.996059	1.00051	NA	NA	NA	NA	NA	NA	NA	1.73445	1	0.187844	NA	NA	NA	NA	NA	NA	NA	NA	NA	NA	NA	NA	NA	FALSE	0.522175
Hypothyroidism	5346_24	CPNE1	IVW	2	-0.00144647	0.000959176	0.131546	0.998555	0.996679	1.00043	NA	NA	NA	NA	NA	NA	NA	0.560782	1	0.453945	NA	NA	NA	NA	NA	NA	NA	NA	NA	NA	NA	NA	NA	TRUE	4.83e-117
Hypothyroidism	3309_2	FCGR2A	IVW	2	0.00206142	0.00137011	0.132435	1.00206	0.999376	1.00476	NA	NA	NA	NA	NA	NA	NA	2.30278	1	0.129142	NA	NA	NA	NA	NA	NA	NA	NA	NA	NA	NA	NA	NA	FALSE	0.464491
Hypothyroidism	3310_62	FCGR2B	IVW	2	0.00266222	0.0017804	0.134838	1.00267	0.999173	1.00617	NA	NA	NA	NA	NA	NA	NA	4.39817	1	0.0359776	NA	NA	NA	NA	NA	NA	NA	NA	NA	NA	NA	NA	NA	TRUE	1.73e-193
Hypothyroidism	6965_19	CNTNAP2	IVW	2	-0.00526104	0.0035663	0.140156	0.994753	0.987824	1.00173	NA	NA	NA	NA	NA	NA	NA	1.32708	1	0.249325	NA	NA	NA	NA	NA	NA	NA	NA	NA	NA	NA	NA	NA	TRUE	2.25e-68
Hypothyroidism	5452_71	ASGR1	IVW	2	-0.00653469	0.00443838	0.140936	0.993487	0.984882	1.00217	NA	NA	NA	NA	NA	NA	NA	0.497126	1	0.480766	NA	NA	NA	NA	NA	NA	NA	NA	NA	NA	NA	NA	NA	TRUE	1.08e-30
Hypothyroidism	7875_86	PLEK	IVW	2	-0.00494047	0.00341431	0.1479	0.995072	0.988435	1.00175	NA	NA	NA	NA	NA	NA	NA	0.127379	1	0.721165	NA	NA	NA	NA	NA	NA	NA	NA	NA	NA	NA	NA	NA	TRUE	6.97e-57
Hypothyroidism	18216_22	IL11RA	IVW	2	-0.00212714	0.00147784	0.15005	0.997875	0.994989	1.00077	NA	NA	NA	NA	NA	NA	NA	0.482893	1	0.487115	NA	NA	NA	NA	NA	NA	NA	NA	NA	NA	NA	NA	NA	TRUE	4.39e-08
Hypothyroidism	2571_12	IGFBP3	IVW	2	-0.00611114	0.00429939	0.155201	0.993907	0.985567	1.00232	NA	NA	NA	NA	NA	NA	NA	0.00914119	1	0.923831	NA	NA	NA	NA	NA	NA	NA	NA	NA	NA	NA	NA	NA	TRUE	4.21e-35
Hypothyroidism	3855_56	PRDX1	IVW	2	-0.00548579	0.00394642	0.164508	0.994529	0.986866	1.00225	NA	NA	NA	NA	NA	NA	NA	0.545362	1	0.460219	NA	NA	NA	NA	NA	NA	NA	NA	NA	NA	NA	NA	NA	TRUE	1.05e-35
Hypothyroidism	4568_17	SLITRK5	IVW	2	-0.00436269	0.00314426	0.165287	0.995647	0.98953	1.0018	NA	NA	NA	NA	NA	NA	NA	0.354924	1	0.551339	NA	NA	NA	NA	NA	NA	NA	NA	NA	NA	NA	NA	NA	TRUE	1.3e-55
Hypothyroidism	4534_10	PRSS22	IVW	2	-0.0029757	0.00215352	0.167037	0.997029	0.992829	1.00125	NA	NA	NA	NA	NA	NA	NA	1.28036	1	0.257832	NA	NA	NA	NA	NA	NA	NA	NA	NA	NA	NA	NA	NA	TRUE	1.25e-156
Hypothyroidism	18315_38	RTP4	IVW	2	0.00200378	0.00146741	0.172091	1.00201	0.999128	1.00489	NA	NA	NA	NA	NA	NA	NA	1.0712	1	0.300675	NA	NA	NA	NA	NA	NA	NA	NA	NA	NA	NA	NA	NA	TRUE	8.04e-28
Hypothyroidism	4159_130	CFH	IVW	2	0.00282791	0.00207742	0.173432	1.00283	0.998757	1.00692	NA	NA	NA	NA	NA	NA	NA	0.0878118	1	0.766978	NA	NA	NA	NA	NA	NA	NA	NA	NA	NA	NA	NA	NA	TRUE	1.46e-151
Hypothyroidism	4801_13	LPO	IVW	2	0.00242916	0.00180032	0.177244	1.00243	0.998901	1.00598	NA	NA	NA	NA	NA	NA	NA	0.189362	1	0.663448	NA	NA	NA	NA	NA	NA	NA	NA	NA	NA	NA	NA	NA	TRUE	6.85e-195
Hypothyroidism	6207_10	PSAP	IVW	2	0.00470836	0.00349644	0.178104	1.00472	0.997858	1.01163	NA	NA	NA	NA	NA	NA	NA	5.93011	1	0.0148843	NA	NA	NA	NA	NA	NA	NA	NA	NA	NA	NA	NA	NA	TRUE	2.07e-274
Hypothyroidism	5810_25	TDGF1	IVW	2	-0.000843217	0.000631166	0.18156	0.999157	0.997922	1.00039	NA	NA	NA	NA	NA	NA	NA	0.186056	1	0.66622	NA	NA	NA	NA	NA	NA	NA	NA	NA	NA	NA	NA	NA	FALSE	0.708784
Hypothyroidism	11568_2	FKBP1B	IVW	2	-0.00270333	0.0020364	0.184342	0.9973	0.993328	1.00129	NA	NA	NA	NA	NA	NA	NA	0.36087	1	0.548023	NA	NA	NA	NA	NA	NA	NA	NA	NA	NA	NA	NA	NA	TRUE	7.26e-146
Hypothyroidism	5649_83	PSG4	IVW	2	0.00558732	0.00424713	0.188325	1.0056	0.997267	1.01401	NA	NA	NA	NA	NA	NA	NA	0.101574	1	0.749949	NA	NA	NA	NA	NA	NA	NA	NA	NA	NA	NA	NA	NA	TRUE	1.11e-39
Hypothyroidism	8480_29	EFEMP1	IVW	2	-0.00432182	0.00328753	0.188642	0.995688	0.989292	1.00212	NA	NA	NA	NA	NA	NA	NA	0.021382	1	0.883743	NA	NA	NA	NA	NA	NA	NA	NA	NA	NA	NA	NA	NA	TRUE	1.73e-68
Hypothyroidism	9211_19	SERPINF1	IVW	2	0.00206049	0.00157943	0.192035	1.00206	0.998965	1.00517	NA	NA	NA	NA	NA	NA	NA	0.999518	1	0.317427	NA	NA	NA	NA	NA	NA	NA	NA	NA	NA	NA	NA	NA	TRUE	6.21e-229
Hypothyroidism	2879_9	SERPINA3	IVW	2	-0.00296911	0.00228763	0.194322	0.997035	0.992575	1.00152	NA	NA	NA	NA	NA	NA	NA	0.257488	1	0.611851	NA	NA	NA	NA	NA	NA	NA	NA	NA	NA	NA	NA	NA	TRUE	3.03e-133
Hypothyroidism	9288_7	FKBP7	IVW	2	-0.00334057	0.00257722	0.19491	0.996665	0.991643	1.00171	NA	NA	NA	NA	NA	NA	NA	2.38911	1	0.122183	NA	NA	NA	NA	NA	NA	NA	NA	NA	NA	NA	NA	NA	TRUE	2.19e-245
Hypothyroidism	15435_4	PNP	IVW	2	-0.00491256	0.00380002	0.196089	0.995099	0.987715	1.00254	NA	NA	NA	NA	NA	NA	NA	1.59771	1	0.206229	NA	NA	NA	NA	NA	NA	NA	NA	NA	NA	NA	NA	NA	TRUE	7.56e-62
Hypothyroidism	15584_9	CFHR2	IVW	2	0.00219324	0.00171479	0.200894	1.0022	0.998833	1.00557	NA	NA	NA	NA	NA	NA	NA	0.152371	1	0.69628	NA	NA	NA	NA	NA	NA	NA	NA	NA	NA	NA	NA	NA	TRUE	7.66e-154
Hypothyroidism	2381_52	C5	IVW	2	-0.00794578	0.00635542	0.211213	0.992086	0.979804	1.00452	NA	NA	NA	NA	NA	NA	NA	3.22427	1	0.0725543	NA	NA	NA	NA	NA	NA	NA	NA	NA	NA	NA	NA	NA	TRUE	9.21e-43
Hypothyroidism	19590_46	SFTPD	IVW	2	0.00144472	0.00115715	0.211843	1.00145	0.999177	1.00372	NA	NA	NA	NA	NA	NA	NA	0.162411	1	0.686947	NA	NA	NA	NA	NA	NA	NA	NA	NA	NA	NA	NA	NA	TRUE	9.1e-222
Hypothyroidism	16616_137	ENO3	IVW	2	0.00182568	0.00148464	0.218807	1.00183	0.998916	1.00475	NA	NA	NA	NA	NA	NA	NA	0.00317232	1	0.955084	NA	NA	NA	NA	NA	NA	NA	NA	NA	NA	NA	NA	NA	TRUE	2.03e-08
Hypothyroidism	17737_7	IVD	IVW	2	-0.00413117	0.00339482	0.22364	0.995877	0.989273	1.00253	NA	NA	NA	NA	NA	NA	NA	0.0794688	1	0.778019	NA	NA	NA	NA	NA	NA	NA	NA	NA	NA	NA	NA	NA	TRUE	1.17e-53
Hypothyroidism	16892_23	ENPP2	IVW	2	0.00494077	0.00408515	0.226491	1.00495	0.996939	1.01303	NA	NA	NA	NA	NA	NA	NA	2.27155	1	0.131768	NA	NA	NA	NA	NA	NA	NA	NA	NA	NA	NA	NA	NA	TRUE	2.15e-77
Hypothyroidism	2731_29	POR	IVW	2	-0.00343411	0.00283979	0.226554	0.996572	0.99104	1.00213	NA	NA	NA	NA	NA	NA	NA	0.687063	1	0.407165	NA	NA	NA	NA	NA	NA	NA	NA	NA	NA	NA	NA	NA	TRUE	1.52e-75
Hypothyroidism	3172_28	ARSB	IVW	2	0.0060594	0.00502097	0.227502	1.00608	0.996225	1.01603	NA	NA	NA	NA	NA	NA	NA	2.47256	1	0.115849	NA	NA	NA	NA	NA	NA	NA	NA	NA	NA	NA	NA	NA	TRUE	6.34e-62
Hypothyroidism	13109_82	NEGR1	IVW	2	-0.00381346	0.00317283	0.229398	0.996194	0.990018	1.00241	NA	NA	NA	NA	NA	NA	NA	0.133954	1	0.714367	NA	NA	NA	NA	NA	NA	NA	NA	NA	NA	NA	NA	NA	TRUE	1.63e-56
Hypothyroidism	9172_69	MMP8	IVW	2	-0.00224736	0.0018709	0.229668	0.997755	0.994103	1.00142	NA	NA	NA	NA	NA	NA	NA	0.0548349	1	0.814854	NA	NA	NA	NA	NA	NA	NA	NA	NA	NA	NA	NA	NA	TRUE	8.11e-167
Hypothyroidism	5430_66	SIRPA	IVW	2	0.00233992	0.0019734	0.23573	1.00234	0.998473	1.00623	NA	NA	NA	NA	NA	NA	NA	1.10996	1	0.29209	NA	NA	NA	NA	NA	NA	NA	NA	NA	NA	NA	NA	NA	TRUE	6.24e-173
Hypothyroidism	6342_10	NPNT	IVW	2	0.00282291	0.00243979	0.247259	1.00283	0.998043	1.00763	NA	NA	NA	NA	NA	NA	NA	0.0419008	1	0.837809	NA	NA	NA	NA	NA	NA	NA	NA	NA	NA	NA	NA	NA	TRUE	3.3e-103
Hypothyroidism	6984_6	IGSF8	IVW	2	0.00338909	0.00294042	0.24908	1.00339	0.997629	1.00919	NA	NA	NA	NA	NA	NA	NA	0.146594	1	0.701812	NA	NA	NA	NA	NA	NA	NA	NA	NA	NA	NA	NA	NA	TRUE	2.1e-60
Hypothyroidism	18215_5	THG1L	IVW	2	-0.00140406	0.00121855	0.249223	0.998597	0.996215	1.00098	NA	NA	NA	NA	NA	NA	NA	0.133214	1	0.715123	NA	NA	NA	NA	NA	NA	NA	NA	NA	NA	NA	NA	NA	TRUE	7.9e-21
Hypothyroidism	15452_5	NT5E	IVW	2	-0.00159968	0.00139115	0.250187	0.998402	0.995683	1.00113	NA	NA	NA	NA	NA	NA	NA	1.25906	1	0.261829	NA	NA	NA	NA	NA	NA	NA	NA	NA	NA	NA	NA	NA	TRUE	1.28e-44
Hypothyroidism	8464_31	RSPO4	IVW	2	-0.00613949	0.00536312	0.252308	0.993879	0.983487	1.00438	NA	NA	NA	NA	NA	NA	NA	0.372084	1	0.541871	NA	NA	NA	NA	NA	NA	NA	NA	NA	NA	NA	NA	NA	TRUE	8.21e-23
Hypothyroidism	4763_31	AFM	IVW	2	0.00212431	0.00187787	0.257956	1.00213	0.998445	1.00582	NA	NA	NA	NA	NA	NA	NA	0.295873	1	0.586481	NA	NA	NA	NA	NA	NA	NA	NA	NA	NA	NA	NA	NA	TRUE	3.64e-106
Hypothyroidism	19496_1	NPL	IVW	2	0.00302769	0.0026963	0.261478	1.00303	0.997745	1.00835	NA	NA	NA	NA	NA	NA	NA	0.965547	1	0.325793	NA	NA	NA	NA	NA	NA	NA	NA	NA	NA	NA	NA	NA	TRUE	6.31e-61
Hypothyroidism	17164_15	ANXA4	IVW	2	-0.00377275	0.00336166	0.26174	0.996234	0.989692	1.00282	NA	NA	NA	NA	NA	NA	NA	3.19781	1	0.0737368	NA	NA	NA	NA	NA	NA	NA	NA	NA	NA	NA	NA	NA	TRUE	7.08e-185
Hypothyroidism	13597_20	RAB31	IVW	2	-0.00418043	0.00372748	0.262068	0.995828	0.988579	1.00313	NA	NA	NA	NA	NA	NA	NA	0.307162	1	0.579427	NA	NA	NA	NA	NA	NA	NA	NA	NA	NA	NA	NA	NA	TRUE	1.75e-48
Hypothyroidism	5867_60	ARG1	IVW	2	-0.0141545	0.0127276	0.26609	0.985945	0.961654	1.01085	NA	NA	NA	NA	NA	NA	NA	7.8591	1	0.00505654	NA	NA	NA	NA	NA	NA	NA	NA	NA	NA	NA	NA	NA	TRUE	1.38e-29
Hypothyroidism	5102_55	MICB	IVW	2	-0.0102146	0.00920086	0.266924	0.989837	0.972147	1.00785	NA	NA	NA	NA	NA	NA	NA	25.5083	1	4.4e-07	NA	NA	NA	NA	NA	NA	NA	NA	NA	NA	NA	NA	NA	TRUE	6.03e-254
Hypothyroidism	9173_21	PGM1	IVW	2	-0.00484443	0.00440335	0.271259	0.995167	0.986615	1.00379	NA	NA	NA	NA	NA	NA	NA	0.000694589	1	0.978974	NA	NA	NA	NA	NA	NA	NA	NA	NA	NA	NA	NA	NA	TRUE	8.36e-32
Hypothyroidism	3651_50	KDR	IVW	2	-0.00129963	0.00118461	0.272599	0.998701	0.996385	1.00102	NA	NA	NA	NA	NA	NA	NA	0.201564	1	0.653461	NA	NA	NA	NA	NA	NA	NA	NA	NA	NA	NA	NA	NA	TRUE	4.59e-302
Hypothyroidism	13552_7	SWAP70	IVW	2	-0.00147249	0.00136249	0.279813	0.998529	0.995866	1.0012	NA	NA	NA	NA	NA	NA	NA	0.385934	1	0.534445	NA	NA	NA	NA	NA	NA	NA	NA	NA	NA	NA	NA	NA	TRUE	7.8e-213
Hypothyroidism	3323_37	LRP8	IVW	2	-0.00715371	0.00666528	0.283146	0.992872	0.979985	1.00593	NA	NA	NA	NA	NA	NA	NA	7.97907	1	0.00473213	NA	NA	NA	NA	NA	NA	NA	NA	NA	NA	NA	NA	NA	TRUE	1.13e-101
Hypothyroidism	18313_4	ASRGL1	IVW	2	-0.00239684	0.00224199	0.285039	0.997606	0.993232	1.002	NA	NA	NA	NA	NA	NA	NA	0.219552	1	0.639381	NA	NA	NA	NA	NA	NA	NA	NA	NA	NA	NA	NA	NA	TRUE	4.59e-128
Hypothyroidism	7761_125	CHKB	IVW	2	0.00536882	0.00503694	0.286474	1.00538	0.995507	1.01536	NA	NA	NA	NA	NA	NA	NA	1.17207	1	0.278976	NA	NA	NA	NA	NA	NA	NA	NA	NA	NA	NA	NA	NA	TRUE	4.7e-31
Hypothyroidism	17341_89	ACAT2	IVW	2	-0.00180264	0.00169389	0.287237	0.998199	0.99489	1.00152	NA	NA	NA	NA	NA	NA	NA	1.03903	1	0.308048	NA	NA	NA	NA	NA	NA	NA	NA	NA	NA	NA	NA	NA	TRUE	2.31e-223
Hypothyroidism	8759_29	A4GALT	IVW	2	-0.00157564	0.00148664	0.289207	0.998426	0.995521	1.00134	NA	NA	NA	NA	NA	NA	NA	1.15224	1	0.283081	NA	NA	NA	NA	NA	NA	NA	NA	NA	NA	NA	NA	NA	TRUE	1.12e-20
Hypothyroidism	19563_3	SEZ6L	IVW	2	-0.0047196	0.00445842	0.289791	0.995292	0.986632	1.00403	NA	NA	NA	NA	NA	NA	NA	0.317476	1	0.573129	NA	NA	NA	NA	NA	NA	NA	NA	NA	NA	NA	NA	NA	TRUE	1.54e-34
Hypothyroidism	17726_3	SAR1A	IVW	2	0.003728	0.00353157	0.291142	1.00373	0.996811	1.01071	NA	NA	NA	NA	NA	NA	NA	1.53238	1	0.215756	NA	NA	NA	NA	NA	NA	NA	NA	NA	NA	NA	NA	NA	TRUE	3.6e-71
Hypothyroidism	12714_38	AP1G2	IVW	2	0.00314194	0.00297694	0.29123	1.00315	0.997311	1.00902	NA	NA	NA	NA	NA	NA	NA	0.0621004	1	0.803206	NA	NA	NA	NA	NA	NA	NA	NA	NA	NA	NA	NA	NA	TRUE	1.78e-64
Hypothyroidism	3292_75	CD48	IVW	2	-0.00237274	0.00230898	0.304132	0.99763	0.993125	1.00216	NA	NA	NA	NA	NA	NA	NA	1.57537	1	0.209429	NA	NA	NA	NA	NA	NA	NA	NA	NA	NA	NA	NA	NA	TRUE	4.11e-163
Hypothyroidism	15585_304	FBLN5	IVW	2	0.00500721	0.00489421	0.306266	1.00502	0.995425	1.01471	NA	NA	NA	NA	NA	NA	NA	0.76457	1	0.381902	NA	NA	NA	NA	NA	NA	NA	NA	NA	NA	NA	NA	NA	TRUE	1.23e-23
Hypothyroidism	15503_15	LEFTY2	IVW	2	-0.00274195	0.00269581	0.309097	0.997262	0.992006	1.00255	NA	NA	NA	NA	NA	NA	NA	1.18154	1	0.277043	NA	NA	NA	NA	NA	NA	NA	NA	NA	NA	NA	NA	NA	TRUE	1.15e-99
Hypothyroidism	5451_1	ALCAM	IVW	2	-0.00586181	0.00577401	0.310008	0.994155	0.982968	1.00547	NA	NA	NA	NA	NA	NA	NA	0.142711	1	0.705601	NA	NA	NA	NA	NA	NA	NA	NA	NA	NA	NA	NA	NA	TRUE	2.36e-66
Hypothyroidism	11308_8	CREB3L4	IVW	2	-0.00221382	0.00219021	0.31212	0.997789	0.993514	1.00208	NA	NA	NA	NA	NA	NA	NA	0.286605	1	0.592405	NA	NA	NA	NA	NA	NA	NA	NA	NA	NA	NA	NA	NA	TRUE	4.01e-143
Hypothyroidism	10605_22	APMAP	IVW	2	-0.00364451	0.00367421	0.321238	0.996362	0.989213	1.00356	NA	NA	NA	NA	NA	NA	NA	1.04984	1	0.305545	NA	NA	NA	NA	NA	NA	NA	NA	NA	NA	NA	NA	NA	TRUE	3.94e-48
Hypothyroidism	17702_53	UGT1A1	IVW	2	-0.00256707	0.00260463	0.32434	0.997436	0.992357	1.00254	NA	NA	NA	NA	NA	NA	NA	1.59856	1	0.206108	NA	NA	NA	NA	NA	NA	NA	NA	NA	NA	NA	NA	NA	TRUE	8.41e-149
Hypothyroidism	13102_1	FAM3D	IVW	2	0.00189057	0.0019358	0.328751	1.00189	0.998098	1.0057	NA	NA	NA	NA	NA	NA	NA	1.48839	1	0.222467	NA	NA	NA	NA	NA	NA	NA	NA	NA	NA	NA	NA	NA	TRUE	1.06e-196
Hypothyroidism	9005_16	PLXNA1	IVW	2	0.00173904	0.00179424	0.332426	1.00174	0.998224	1.00527	NA	NA	NA	NA	NA	NA	NA	0.804427	1	0.369773	NA	NA	NA	NA	NA	NA	NA	NA	NA	NA	NA	NA	NA	TRUE	7.33e-173
Hypothyroidism	17447_52	SFRP4	IVW	2	-0.00189452	0.00196794	0.335701	0.998107	0.994265	1.00196	NA	NA	NA	NA	NA	NA	NA	0.899539	1	0.342905	NA	NA	NA	NA	NA	NA	NA	NA	NA	NA	NA	NA	NA	TRUE	1.35e-145
Hypothyroidism	13929_27	CROT	IVW	2	-0.00135925	0.00141468	0.336644	0.998642	0.995876	1.00141	NA	NA	NA	NA	NA	NA	NA	0.330135	1	0.56558	NA	NA	NA	NA	NA	NA	NA	NA	NA	NA	NA	NA	NA	TRUE	1.39e-20
Hypothyroidism	5671_1	CTRB1	IVW	2	-0.00114138	0.00119415	0.33917	0.998859	0.996524	1.0012	NA	NA	NA	NA	NA	NA	NA	0.51391	1	0.473451	NA	NA	NA	NA	NA	NA	NA	NA	NA	NA	NA	NA	NA	TRUE	4.02e-15
Hypothyroidism	10603_1	HTN3	IVW	2	0.00469672	0.00492079	0.339848	1.00471	0.995064	1.01444	NA	NA	NA	NA	NA	NA	NA	2.13188	1	0.144263	NA	NA	NA	NA	NA	NA	NA	NA	NA	NA	NA	NA	NA	TRUE	1.32e-76
Hypothyroidism	13116_25	CD177	IVW	2	0.00105976	0.00111131	0.340278	1.00106	0.998882	1.00324	NA	NA	NA	NA	NA	NA	NA	0.00790185	1	0.929167	NA	NA	NA	NA	NA	NA	NA	NA	NA	NA	NA	NA	NA	TRUE	9.62e-110
Hypothyroidism	7926_13	SPINT3	IVW	2	0.00179794	0.00188687	0.340657	1.0018	0.998101	1.00551	NA	NA	NA	NA	NA	NA	NA	1.58142	1	0.208557	NA	NA	NA	NA	NA	NA	NA	NA	NA	NA	NA	NA	NA	TRUE	6.18e-16
Hypothyroidism	12563_2	TNFAIP8	IVW	2	0.00349695	0.00369271	0.343644	1.0035	0.996266	1.01079	NA	NA	NA	NA	NA	NA	NA	1.62967	1	0.201749	NA	NA	NA	NA	NA	NA	NA	NA	NA	NA	NA	NA	NA	TRUE	6.54e-92
Hypothyroidism	4911_49	GSTP1	IVW	2	-0.00311101	0.00331515	0.348028	0.996894	0.990437	1.00339	NA	NA	NA	NA	NA	NA	NA	0.104893	1	0.746035	NA	NA	NA	NA	NA	NA	NA	NA	NA	NA	NA	NA	NA	TRUE	3.55e-57
Hypothyroidism	4971_1	CTSZ	IVW	2	-0.00499714	0.0053527	0.350524	0.995015	0.984631	1.00551	NA	NA	NA	NA	NA	NA	NA	0.0191568	1	0.889918	NA	NA	NA	NA	NA	NA	NA	NA	NA	NA	NA	NA	NA	TRUE	3.05e-33
Hypothyroidism	8664_36	PKDCC	IVW	2	-0.0054087	0.00579513	0.350656	0.994606	0.983373	1.00597	NA	NA	NA	NA	NA	NA	NA	0.30324	1	0.581858	NA	NA	NA	NA	NA	NA	NA	NA	NA	NA	NA	NA	NA	TRUE	1.24e-22
Hypothyroidism	16919_1	DBI	IVW	2	-0.00176801	0.0019004	0.352198	0.998234	0.994522	1.00196	NA	NA	NA	NA	NA	NA	NA	1.01651	1	0.313347	NA	NA	NA	NA	NA	NA	NA	NA	NA	NA	NA	NA	NA	TRUE	6.58e-153
Hypothyroidism	4924_32	MMP1	IVW	2	-0.00150183	0.00162481	0.355327	0.998499	0.995325	1.00168	NA	NA	NA	NA	NA	NA	NA	2.04553	1	0.152653	NA	NA	NA	NA	NA	NA	NA	NA	NA	NA	NA	NA	NA	TRUE	2.47e-42
Hypothyroidism	15472_16	LRP11	IVW	2	-0.000775156	0.000839347	0.355735	0.999225	0.997583	1.00087	NA	NA	NA	NA	NA	NA	NA	0.0171488	1	0.895812	NA	NA	NA	NA	NA	NA	NA	NA	NA	NA	NA	NA	NA	TRUE	8.12e-21
Hypothyroidism	9234_8	TWSG1	IVW	2	0.00558859	0.00606105	0.356502	1.0056	0.993729	1.01762	NA	NA	NA	NA	NA	NA	NA	2.06955	1	0.150266	NA	NA	NA	NA	NA	NA	NA	NA	NA	NA	NA	NA	NA	TRUE	1.27e-34
Hypothyroidism	3206_4	LYVE1	IVW	2	-0.00391574	0.00427811	0.360036	0.996092	0.987775	1.00448	NA	NA	NA	NA	NA	NA	NA	1.43373	1	0.231156	NA	NA	NA	NA	NA	NA	NA	NA	NA	NA	NA	NA	NA	TRUE	2.49e-130
Hypothyroidism	13972_4	HSD17B14	IVW	2	-0.00477772	0.00522581	0.360584	0.995234	0.985092	1.00548	NA	NA	NA	NA	NA	NA	NA	0.821619	1	0.364707	NA	NA	NA	NA	NA	NA	NA	NA	NA	NA	NA	NA	NA	TRUE	1.43e-25
Hypothyroidism	14711_27	CST6	IVW	2	-0.00233691	0.00256443	0.362148	0.997666	0.992664	1.00269	NA	NA	NA	NA	NA	NA	NA	0.707791	1	0.400178	NA	NA	NA	NA	NA	NA	NA	NA	NA	NA	NA	NA	NA	TRUE	2.29e-77
Hypothyroidism	3181_50	CTSS	IVW	2	0.0041872	0.00459632	0.3623	1.0042	0.99519	1.01328	NA	NA	NA	NA	NA	NA	NA	8.65817	1	0.00325598	NA	NA	NA	NA	NA	NA	NA	NA	NA	NA	NA	NA	NA	TRUE	1.69e-27
Hypothyroidism	19504_22	DTYMK	IVW	2	-0.00772725	0.00850481	0.363575	0.992303	0.975899	1.00898	NA	NA	NA	NA	NA	NA	NA	2.06772	1	0.150447	NA	NA	NA	NA	NA	NA	NA	NA	NA	NA	NA	NA	NA	TRUE	2.78e-31
Hypothyroidism	19561_216	PLXND1	IVW	2	-0.00187412	0.0020652	0.364155	0.998128	0.994096	1.00218	NA	NA	NA	NA	NA	NA	NA	0.861605	1	0.35329	NA	NA	NA	NA	NA	NA	NA	NA	NA	NA	NA	NA	NA	TRUE	2.46e-140
Hypothyroidism	6507_16	NCAM2	IVW	2	0.00194906	0.00215265	0.365241	1.00195	0.997732	1.00619	NA	NA	NA	NA	NA	NA	NA	0.111484	1	0.738461	NA	NA	NA	NA	NA	NA	NA	NA	NA	NA	NA	NA	NA	TRUE	4.67e-141
Hypothyroidism	6485_59	IGLL1	IVW	2	0.00114841	0.00128501	0.371483	1.00115	0.998631	1.00367	NA	NA	NA	NA	NA	NA	NA	0.0157243	1	0.90021	NA	NA	NA	NA	NA	NA	NA	NA	NA	NA	NA	NA	NA	TRUE	8.74e-24
Hypothyroidism	2948_58	GHR	IVW	2	0.00199214	0.0022548	0.376959	1.00199	0.997576	1.00643	NA	NA	NA	NA	NA	NA	NA	0.450838	1	0.501937	NA	NA	NA	NA	NA	NA	NA	NA	NA	NA	NA	NA	NA	TRUE	2.95e-117
Hypothyroidism	5483_1	RGMA	IVW	2	-0.00576606	0.00661913	0.383689	0.994251	0.981435	1.00723	NA	NA	NA	NA	NA	NA	NA	1.52749	1	0.21649	NA	NA	NA	NA	NA	NA	NA	NA	NA	NA	NA	NA	NA	TRUE	1.74e-103
Hypothyroidism	3622_33	LGMN	IVW	2	-0.0031349	0.0036341	0.388338	0.99687	0.989795	1.004	NA	NA	NA	NA	NA	NA	NA	1.13776	1	0.286126	NA	NA	NA	NA	NA	NA	NA	NA	NA	NA	NA	NA	NA	TRUE	1.85e-46
Hypothyroidism	3352_80	CA6	IVW	2	-0.00086192	0.00100693	0.392006	0.999138	0.997169	1.00111	NA	NA	NA	NA	NA	NA	NA	0.170549	1	0.679624	NA	NA	NA	NA	NA	NA	NA	NA	NA	NA	NA	NA	NA	TRUE	2.69e-176
Hypothyroidism	3331_8	RGMB	IVW	2	0.00525062	0.00617244	0.394961	1.00526	0.993176	1.0175	NA	NA	NA	NA	NA	NA	NA	4.86308	1	0.0274372	NA	NA	NA	NA	NA	NA	NA	NA	NA	NA	NA	NA	NA	TRUE	4.48e-81
Hypothyroidism	13381_49	B4GALT1	IVW	2	-0.0030303	0.00357239	0.396296	0.996974	0.990018	1.00398	NA	NA	NA	NA	NA	NA	NA	2.26684	1	0.132169	NA	NA	NA	NA	NA	NA	NA	NA	NA	NA	NA	NA	NA	TRUE	6.8e-94
Hypothyroidism	2201_17	COL18A1	IVW	2	-0.00258582	0.00307141	0.399844	0.997418	0.991431	1.00344	NA	NA	NA	NA	NA	NA	NA	0.203143	1	0.652196	NA	NA	NA	NA	NA	NA	NA	NA	NA	NA	NA	NA	NA	TRUE	3.12e-86
Hypothyroidism	2837_3	MET	IVW	2	-0.00266221	0.00317189	0.401294	0.997341	0.99116	1.00356	NA	NA	NA	NA	NA	NA	NA	0.41486	1	0.519513	NA	NA	NA	NA	NA	NA	NA	NA	NA	NA	NA	NA	NA	TRUE	1.57e-56
Hypothyroidism	4706_17	EPB41	IVW	2	0.0051338	0.00616416	0.404931	1.00515	0.993076	1.01736	NA	NA	NA	NA	NA	NA	NA	0.0241144	1	0.876594	NA	NA	NA	NA	NA	NA	NA	NA	NA	NA	NA	NA	NA	TRUE	1.19e-21
Hypothyroidism	15535_3	PRSS27	IVW	2	-0.00587418	0.00705438	0.405014	0.994143	0.980492	1.00798	NA	NA	NA	NA	NA	NA	NA	6.90615	1	0.00858999	NA	NA	NA	NA	NA	NA	NA	NA	NA	NA	NA	NA	NA	TRUE	1.15e-98
Hypothyroidism	6605_17	IGFALS	IVW	2	-0.00222206	0.00268475	0.407864	0.99778	0.992544	1.00304	NA	NA	NA	NA	NA	NA	NA	0.165422	1	0.684213	NA	NA	NA	NA	NA	NA	NA	NA	NA	NA	NA	NA	NA	TRUE	2.09e-68
Hypothyroidism	14067_6	PKP2	IVW	2	0.00408629	0.00494875	0.408962	1.00409	0.994402	1.01388	NA	NA	NA	NA	NA	NA	NA	0.975323	1	0.323356	NA	NA	NA	NA	NA	NA	NA	NA	NA	NA	NA	NA	NA	TRUE	6.02e-39
Hypothyroidism	9557_5	MANSC1	IVW	2	0.00280069	0.00340136	0.410278	1.0028	0.996142	1.00951	NA	NA	NA	NA	NA	NA	NA	3.79035	1	0.0515488	NA	NA	NA	NA	NA	NA	NA	NA	NA	NA	NA	NA	NA	TRUE	7.14e-154
Hypothyroidism	2900_53	CCL14	IVW	2	0.00124916	0.00153355	0.415328	1.00125	0.998245	1.00426	NA	NA	NA	NA	NA	NA	NA	3.45255	1	0.0631542	NA	NA	NA	NA	NA	NA	NA	NA	NA	NA	NA	NA	NA	TRUE	7e-12
Hypothyroidism	4913_78	CCL16	IVW	2	0.000967814	0.00120089	0.420294	1.00097	0.998615	1.00333	NA	NA	NA	NA	NA	NA	NA	1.4901	1	0.222202	NA	NA	NA	NA	NA	NA	NA	NA	NA	NA	NA	NA	NA	TRUE	1.34e-106
Hypothyroidism	9525_1	PTK7	IVW	2	-0.0033619	0.00419923	0.423364	0.996644	0.988475	1.00488	NA	NA	NA	NA	NA	NA	NA	0.601655	1	0.437947	NA	NA	NA	NA	NA	NA	NA	NA	NA	NA	NA	NA	NA	TRUE	2.52e-31
Hypothyroidism	15644_1	BTD	IVW	2	-0.000906127	0.00113537	0.424817	0.999094	0.996873	1.00132	NA	NA	NA	NA	NA	NA	NA	1.31671	1	0.251183	NA	NA	NA	NA	NA	NA	NA	NA	NA	NA	NA	NA	NA	TRUE	3.75e-14
Hypothyroidism	15594_47	HTRA1	IVW	2	0.00963539	0.0122211	0.430449	1.00968	0.985784	1.03416	NA	NA	NA	NA	NA	NA	NA	6.73158	1	0.00947209	NA	NA	NA	NA	NA	NA	NA	NA	NA	NA	NA	NA	NA	TRUE	3.44e-27
Hypothyroidism	9574_11	BIN1	IVW	2	0.00259642	0.00329809	0.431137	1.0026	0.99614	1.0091	NA	NA	NA	NA	NA	NA	NA	0.123003	1	0.725801	NA	NA	NA	NA	NA	NA	NA	NA	NA	NA	NA	NA	NA	TRUE	5.82e-56
Hypothyroidism	15556_49	AMY2B	IVW	2	0.00101406	0.00129337	0.433013	1.00101	0.99848	1.00356	NA	NA	NA	NA	NA	NA	NA	0.0250608	1	0.874216	NA	NA	NA	NA	NA	NA	NA	NA	NA	NA	NA	NA	NA	TRUE	1.02e-139
Hypothyroidism	14618_26	VOPP1	IVW	2	0.00319952	0.0041025	0.435452	1.0032	0.99517	1.0113	NA	NA	NA	NA	NA	NA	NA	0.489185	1	0.484291	NA	NA	NA	NA	NA	NA	NA	NA	NA	NA	NA	NA	NA	TRUE	3.97e-27
Hypothyroidism	4332_6	CLEC1B	IVW	2	-0.00336996	0.00433404	0.436831	0.996636	0.988205	1.00514	NA	NA	NA	NA	NA	NA	NA	2.44296	1	0.118053	NA	NA	NA	NA	NA	NA	NA	NA	NA	NA	NA	NA	NA	TRUE	1.04e-72
Hypothyroidism	10800_15	SERPINH1	IVW	2	0.00248208	0.00326403	0.446996	1.00249	0.996092	1.00892	NA	NA	NA	NA	NA	NA	NA	0.102213	1	0.74919	NA	NA	NA	NA	NA	NA	NA	NA	NA	NA	NA	NA	NA	TRUE	1.49e-60
Hypothyroidism	17755_5	UGDH	IVW	2	0.0028417	0.00374029	0.447403	1.00285	0.995521	1.01022	NA	NA	NA	NA	NA	NA	NA	6.16976	1	0.0129952	NA	NA	NA	NA	NA	NA	NA	NA	NA	NA	NA	NA	NA	TRUE	6.53e-282
Hypothyroidism	15620_4	NLGN1	IVW	2	-0.00261919	0.00346097	0.449183	0.997384	0.990641	1.00417	NA	NA	NA	NA	NA	NA	NA	0.695898	1	0.404165	NA	NA	NA	NA	NA	NA	NA	NA	NA	NA	NA	NA	NA	TRUE	2.56e-53
Hypothyroidism	17836_17	S100A16	IVW	2	-0.00186493	0.00247126	0.450462	0.998137	0.993314	1.00298	NA	NA	NA	NA	NA	NA	NA	1.13237	1	0.287271	NA	NA	NA	NA	NA	NA	NA	NA	NA	NA	NA	NA	NA	TRUE	2.29e-109
Hypothyroidism	7218_87	ATP1B2	IVW	2	0.00223336	0.00300833	0.45785	1.00224	0.996344	1.00816	NA	NA	NA	NA	NA	NA	NA	1.37e-05	1	0.997043	NA	NA	NA	NA	NA	NA	NA	NA	NA	NA	NA	NA	NA	TRUE	0
Hypothyroidism	3077_66	F10	IVW	2	-0.00416016	0.00560829	0.458216	0.995848	0.984962	1.00686	NA	NA	NA	NA	NA	NA	NA	2.54124	1	0.110908	NA	NA	NA	NA	NA	NA	NA	NA	NA	NA	NA	NA	NA	TRUE	4.78e-106
Hypothyroidism	7916_10	S100A7	IVW	2	-0.00159751	0.00216014	0.459578	0.998404	0.994186	1.00264	NA	NA	NA	NA	NA	NA	NA	3.67292	1	0.0553033	NA	NA	NA	NA	NA	NA	NA	NA	NA	NA	NA	NA	NA	TRUE	2.71e-06
Hypothyroidism	5663_18	PF4V1	IVW	2	-0.00106702	0.00144695	0.460862	0.998934	0.996105	1.00177	NA	NA	NA	NA	NA	NA	NA	0.0235323	1	0.878081	NA	NA	NA	NA	NA	NA	NA	NA	NA	NA	NA	NA	NA	TRUE	4.26e-295
Hypothyroidism	12612_37	PSMB1	IVW	2	0.00108443	0.00147435	0.462015	1.00109	0.998196	1.00398	NA	NA	NA	NA	NA	NA	NA	0.269729	1	0.603513	NA	NA	NA	NA	NA	NA	NA	NA	NA	NA	NA	NA	NA	TRUE	2.27e-08
Hypothyroidism	15453_3	AMBP	IVW	2	0.00357978	0.00489924	0.464973	1.00359	0.993995	1.01327	NA	NA	NA	NA	NA	NA	NA	1.55682	1	0.212131	NA	NA	NA	NA	NA	NA	NA	NA	NA	NA	NA	NA	NA	TRUE	2.35e-42
Hypothyroidism	6627_25	PNLIPRP1	IVW	2	0.00196527	0.00272835	0.47133	1.00197	0.996623	1.00734	NA	NA	NA	NA	NA	NA	NA	0.000426792	1	0.983518	NA	NA	NA	NA	NA	NA	NA	NA	NA	NA	NA	NA	NA	TRUE	1.26e-79
Hypothyroidism	14273_19	PREP	IVW	2	0.00327724	0.00456453	0.472771	1.00328	0.994347	1.0123	NA	NA	NA	NA	NA	NA	NA	2.70204	1	0.10022	NA	NA	NA	NA	NA	NA	NA	NA	NA	NA	NA	NA	NA	TRUE	2.32e-75
Hypothyroidism	3004_67	PDCD1LG2	IVW	2	-0.00102625	0.00143159	0.473457	0.998974	0.996175	1.00178	NA	NA	NA	NA	NA	NA	NA	0.587839	1	0.443256	NA	NA	NA	NA	NA	NA	NA	NA	NA	NA	NA	NA	NA	TRUE	5.74e-16
Hypothyroidism	10445_20	APOM	IVW	2	-0.00777438	0.0110212	0.480558	0.992256	0.971051	1.01392	NA	NA	NA	NA	NA	NA	NA	19.7658	1	8.75e-06	NA	NA	NA	NA	NA	NA	NA	NA	NA	NA	NA	NA	NA	TRUE	3.67e-102
Hypothyroidism	11152_46	KLK13	IVW	2	0.00212026	0.00303562	0.484891	1.00212	0.996178	1.0081	NA	NA	NA	NA	NA	NA	NA	0.688357	1	0.406724	NA	NA	NA	NA	NA	NA	NA	NA	NA	NA	NA	NA	NA	TRUE	4.98e-73
Hypothyroidism	10511_10	COL6A3	IVW	2	-0.00257381	0.00368637	0.485054	0.997429	0.990249	1.00466	NA	NA	NA	NA	NA	NA	NA	0.383918	1	0.535514	NA	NA	NA	NA	NA	NA	NA	NA	NA	NA	NA	NA	NA	TRUE	1.29e-57
Hypothyroidism	5703_26	OLFM1	IVW	2	-0.00402072	0.00576012	0.48516	0.995987	0.984806	1.0073	NA	NA	NA	NA	NA	NA	NA	1.79327	1	0.180528	NA	NA	NA	NA	NA	NA	NA	NA	NA	NA	NA	NA	NA	TRUE	2.98e-69
Hypothyroidism	5618_50	FAM3B	IVW	2	-0.00127647	0.00186079	0.492725	0.998724	0.995088	1.00237	NA	NA	NA	NA	NA	NA	NA	0.491187	1	0.483398	NA	NA	NA	NA	NA	NA	NA	NA	NA	NA	NA	NA	NA	TRUE	3.79e-189
Hypothyroidism	6470_19	FBLN1	IVW	2	0.00255767	0.00375676	0.495986	1.00256	0.995206	1.00997	NA	NA	NA	NA	NA	NA	NA	1.89123	1	0.169064	NA	NA	NA	NA	NA	NA	NA	NA	NA	NA	NA	NA	NA	TRUE	1.55e-73
Hypothyroidism	13088_397	BTC	IVW	2	-0.00194149	0.00286596	0.498132	0.99806	0.99247	1.00368	NA	NA	NA	NA	NA	NA	NA	0.620819	1	0.430743	NA	NA	NA	NA	NA	NA	NA	NA	NA	NA	NA	NA	NA	TRUE	4.17e-63
Hypothyroidism	9126_171	NT5DC3	IVW	2	-0.00175828	0.00259814	0.498567	0.998243	0.993173	1.00334	NA	NA	NA	NA	NA	NA	NA	0.943761	1	0.331313	NA	NA	NA	NA	NA	NA	NA	NA	NA	NA	NA	NA	NA	TRUE	1.43e-96
Hypothyroidism	2974_61	CNTN1	IVW	2	0.00113264	0.00167898	0.499932	1.00113	0.997844	1.00443	NA	NA	NA	NA	NA	NA	NA	0.0744279	1	0.784996	NA	NA	NA	NA	NA	NA	NA	NA	NA	NA	NA	NA	NA	TRUE	7.76e-211
Hypothyroidism	3044_3	CCL18	IVW	2	-0.00107725	0.00161228	0.504038	0.998923	0.995772	1.00208	NA	NA	NA	NA	NA	NA	NA	3.95537	1	0.0467221	NA	NA	NA	NA	NA	NA	NA	NA	NA	NA	NA	NA	NA	TRUE	4.37e-129
Hypothyroidism	8778_3	NOG	IVW	2	0.00234351	0.00353312	0.507141	1.00235	0.995429	1.00931	NA	NA	NA	NA	NA	NA	NA	0.829573	1	0.362396	NA	NA	NA	NA	NA	NA	NA	NA	NA	NA	NA	NA	NA	TRUE	3.04e-31
Hypothyroidism	6998_106	ASPH	IVW	2	0.00289381	0.00437247	0.508083	1.0029	0.99434	1.01153	NA	NA	NA	NA	NA	NA	NA	0.596714	1	0.439834	NA	NA	NA	NA	NA	NA	NA	NA	NA	NA	NA	NA	NA	TRUE	3.51e-37
Hypothyroidism	13472_35	HDHD2	IVW	2	-0.00129884	0.00197604	0.510991	0.998702	0.994841	1.00258	NA	NA	NA	NA	NA	NA	NA	0.856137	1	0.354822	NA	NA	NA	NA	NA	NA	NA	NA	NA	NA	NA	NA	NA	TRUE	9.53e-188
Hypothyroidism	6404_20	C1QL1	IVW	2	-0.00140226	0.00215138	0.514535	0.998599	0.994397	1.00282	NA	NA	NA	NA	NA	NA	NA	0.264326	1	0.607164	NA	NA	NA	NA	NA	NA	NA	NA	NA	NA	NA	NA	NA	TRUE	3.59e-176
Hypothyroidism	3046_31	RETN	IVW	2	-0.001797	0.00276148	0.515215	0.998205	0.992816	1.00362	NA	NA	NA	NA	NA	NA	NA	2.86538	1	0.0905045	NA	NA	NA	NA	NA	NA	NA	NA	NA	NA	NA	NA	NA	TRUE	1.55e-286
Hypothyroidism	19117_3	PPP1R14A	IVW	2	-0.00156456	0.00241608	0.517269	0.998437	0.99372	1.00318	NA	NA	NA	NA	NA	NA	NA	0.00293055	1	0.956828	NA	NA	NA	NA	NA	NA	NA	NA	NA	NA	NA	NA	NA	TRUE	7.15e-104
Hypothyroidism	9076_25	PENK	IVW	2	0.000846057	0.00130673	0.517333	1.00085	0.998286	1.00341	NA	NA	NA	NA	NA	NA	NA	0.0209288	1	0.884973	NA	NA	NA	NA	NA	NA	NA	NA	NA	NA	NA	NA	NA	TRUE	1.18e-77
Hypothyroidism	3431_54	EPHA1	IVW	2	0.000511913	0.000799172	0.521813	1.00051	0.998946	1.00208	NA	NA	NA	NA	NA	NA	NA	0.219314	1	0.639563	NA	NA	NA	NA	NA	NA	NA	NA	NA	NA	NA	NA	NA	TRUE	1.46e-65
Hypothyroidism	17756_69	DCTD	IVW	2	0.00287479	0.00451272	0.524098	1.00288	0.994048	1.01179	NA	NA	NA	NA	NA	NA	NA	6.45e-05	1	0.993594	NA	NA	NA	NA	NA	NA	NA	NA	NA	NA	NA	NA	NA	TRUE	2.38e-27
Hypothyroidism	7980_72	B3GNT2	IVW	2	0.00491429	0.00772345	0.524593	1.00493	0.989828	1.02025	NA	NA	NA	NA	NA	NA	NA	10.2705	1	0.00135172	NA	NA	NA	NA	NA	NA	NA	NA	NA	NA	NA	NA	NA	TRUE	1.05e-101
Hypothyroidism	3079_62	RARRES2	IVW	2	-0.00165806	0.00261191	0.525554	0.998343	0.993246	1.00347	NA	NA	NA	NA	NA	NA	NA	1.74742	1	0.186202	NA	NA	NA	NA	NA	NA	NA	NA	NA	NA	NA	NA	NA	TRUE	5.26e-153
Hypothyroidism	5480_49	CCL5	IVW	2	0.00167875	0.0026589	0.527799	1.00168	0.996474	1.00691	NA	NA	NA	NA	NA	NA	NA	1.45503	1	0.227722	NA	NA	NA	NA	NA	NA	NA	NA	NA	NA	NA	NA	NA	TRUE	2.82e-126
Hypothyroidism	12560_9	NT5C	IVW	2	0.000841522	0.00133322	0.527913	1.00084	0.99823	1.00346	NA	NA	NA	NA	NA	NA	NA	1.34442	1	0.246257	NA	NA	NA	NA	NA	NA	NA	NA	NA	NA	NA	NA	NA	TRUE	8.82e-23
Hypothyroidism	9380_2	PLA2G12B	IVW	2	-0.0038569	0.00612429	0.528844	0.996151	0.984265	1.00818	NA	NA	NA	NA	NA	NA	NA	1.82191	1	0.177086	NA	NA	NA	NA	NA	NA	NA	NA	NA	NA	NA	NA	NA	TRUE	4.03e-30
Hypothyroidism	18841_1	SERPINB13	IVW	2	-0.00181386	0.00292218	0.534783	0.998188	0.992487	1.00392	NA	NA	NA	NA	NA	NA	NA	1.14782	1	0.284006	NA	NA	NA	NA	NA	NA	NA	NA	NA	NA	NA	NA	NA	TRUE	8.69e-106
Hypothyroidism	9244_27	PPT1	IVW	2	-0.00138509	0.00223616	0.535648	0.998616	0.994249	1.003	NA	NA	NA	NA	NA	NA	NA	0.330938	1	0.565107	NA	NA	NA	NA	NA	NA	NA	NA	NA	NA	NA	NA	NA	TRUE	9.49e-117
Hypothyroidism	12338_27	EGFLAM	IVW	2	0.00151879	0.00245456	0.536072	1.00152	0.996713	1.00635	NA	NA	NA	NA	NA	NA	NA	2.20725	1	0.137363	NA	NA	NA	NA	NA	NA	NA	NA	NA	NA	NA	NA	NA	TRUE	8.55e-201
Hypothyroidism	14116_129	S100A4	IVW	2	0.00262734	0.00427884	0.539195	1.00263	0.994257	1.01107	NA	NA	NA	NA	NA	NA	NA	0.0266076	1	0.870425	NA	NA	NA	NA	NA	NA	NA	NA	NA	NA	NA	NA	NA	TRUE	8.14e-34
Hypothyroidism	19129_15	MTHFSD	IVW	2	0.00342768	0.00559885	0.540398	1.00343	0.992482	1.01451	NA	NA	NA	NA	NA	NA	NA	0.965467	1	0.325813	NA	NA	NA	NA	NA	NA	NA	NA	NA	NA	NA	NA	NA	TRUE	1.18e-25
Hypothyroidism	9350_3	FSTL4	IVW	2	0.00856755	0.0140693	0.542554	1.0086	0.981171	1.0368	NA	NA	NA	NA	NA	NA	NA	5.74269	1	0.0165574	NA	NA	NA	NA	NA	NA	NA	NA	NA	NA	NA	NA	NA	TRUE	5.17e-16
Hypothyroidism	5069_9	CD55	IVW	2	0.00210264	0.00351876	0.550139	1.0021	0.995217	1.00904	NA	NA	NA	NA	NA	NA	NA	0.219786	1	0.639203	NA	NA	NA	NA	NA	NA	NA	NA	NA	NA	NA	NA	NA	TRUE	8.65e-53
Hypothyroidism	6620_82	LINGO1	IVW	2	0.00281043	0.00471428	0.551074	1.00281	0.993591	1.01212	NA	NA	NA	NA	NA	NA	NA	0.018142	1	0.892855	NA	NA	NA	NA	NA	NA	NA	NA	NA	NA	NA	NA	NA	TRUE	8.69e-27
Hypothyroidism	15387_44	NRP2	IVW	2	-0.00296247	0.0049971	0.55329	0.997042	0.987324	1.00686	NA	NA	NA	NA	NA	NA	NA	0.603616	1	0.437202	NA	NA	NA	NA	NA	NA	NA	NA	NA	NA	NA	NA	NA	TRUE	4.08e-38
Hypothyroidism	8275_31	PEAR1	IVW	2	0.00139802	0.0023734	0.555837	1.0014	0.996751	1.00607	NA	NA	NA	NA	NA	NA	NA	0.300607	1	0.583502	NA	NA	NA	NA	NA	NA	NA	NA	NA	NA	NA	NA	NA	TRUE	2.15e-109
Hypothyroidism	6947_4	ST3GAL6	IVW	2	0.000738377	0.00125968	0.557766	1.00074	0.998271	1.00321	NA	NA	NA	NA	NA	NA	NA	0.193956	1	0.659644	NA	NA	NA	NA	NA	NA	NA	NA	NA	NA	NA	NA	NA	TRUE	8.35e-34
Hypothyroidism	15570_99	CR2	IVW	2	-0.00142307	0.00243877	0.559543	0.998578	0.993816	1.00336	NA	NA	NA	NA	NA	NA	NA	0.165237	1	0.68438	NA	NA	NA	NA	NA	NA	NA	NA	NA	NA	NA	NA	NA	TRUE	3.63e-115
Hypothyroidism	3234_23	CCDC80	IVW	2	-0.00296044	0.0051212	0.563213	0.997044	0.987086	1.0071	NA	NA	NA	NA	NA	NA	NA	1.46533	1	0.226084	NA	NA	NA	NA	NA	NA	NA	NA	NA	NA	NA	NA	NA	TRUE	1.03e-33
Hypothyroidism	18312_68	NDRG3	IVW	2	-0.00269627	0.0046998	0.566171	0.997307	0.988163	1.00654	NA	NA	NA	NA	NA	NA	NA	1.41774	1	0.233775	NA	NA	NA	NA	NA	NA	NA	NA	NA	NA	NA	NA	NA	TRUE	1.78e-40
Hypothyroidism	7861_9	ROR2	IVW	2	-0.00164975	0.00288208	0.567041	0.998352	0.992728	1.00401	NA	NA	NA	NA	NA	NA	NA	0.977163	1	0.3229	NA	NA	NA	NA	NA	NA	NA	NA	NA	NA	NA	NA	NA	TRUE	1.74e-103
Hypothyroidism	2474_54	APCS	IVW	2	-0.00118911	0.00209472	0.57026	0.998812	0.994719	1.00292	NA	NA	NA	NA	NA	NA	NA	0.871973	1	0.35041	NA	NA	NA	NA	NA	NA	NA	NA	NA	NA	NA	NA	NA	TRUE	1.09e-181
Hypothyroidism	9385_4	GAA	IVW	2	-0.00265575	0.00470237	0.572231	0.997348	0.988198	1.00658	NA	NA	NA	NA	NA	NA	NA	1.00816	1	0.315345	NA	NA	NA	NA	NA	NA	NA	NA	NA	NA	NA	NA	NA	TRUE	0
Hypothyroidism	7891_45	UGT1A6	IVW	2	-0.0022375	0.00396199	0.57225	0.997765	0.990047	1.00554	NA	NA	NA	NA	NA	NA	NA	3.92074	1	0.0476939	NA	NA	NA	NA	NA	NA	NA	NA	NA	NA	NA	NA	NA	TRUE	6.85e-170
Hypothyroidism	5621_64	THSD1	IVW	2	0.000803173	0.00142785	0.573773	1.0008	0.998007	1.00361	NA	NA	NA	NA	NA	NA	NA	1.15459	1	0.28259	NA	NA	NA	NA	NA	NA	NA	NA	NA	NA	NA	NA	NA	TRUE	1.17e-20
Hypothyroidism	14006_36	GNMT	IVW	2	0.00108724	0.00194236	0.575646	1.00109	0.997284	1.00491	NA	NA	NA	NA	NA	NA	NA	0.585336	1	0.444229	NA	NA	NA	NA	NA	NA	NA	NA	NA	NA	NA	NA	NA	TRUE	2.94e-166
Hypothyroidism	13126_52	DSC2	IVW	2	0.00167571	0.00299792	0.576189	1.00168	0.995809	1.00758	NA	NA	NA	NA	NA	NA	NA	1.18697	1	0.275941	NA	NA	NA	NA	NA	NA	NA	NA	NA	NA	NA	NA	NA	TRUE	1.22e-82
Hypothyroidism	4337_49	CRP	IVW	2	0.00262802	0.00483583	0.586821	1.00263	0.993173	1.01218	NA	NA	NA	NA	NA	NA	NA	3.20993	1	0.0731927	NA	NA	NA	NA	NA	NA	NA	NA	NA	NA	NA	NA	NA	TRUE	2.67e-78
Hypothyroidism	5740_17	ROBO1	IVW	2	0.0028538	0.00527371	0.588413	1.00286	0.992545	1.01328	NA	NA	NA	NA	NA	NA	NA	5.09744	1	0.0239612	NA	NA	NA	NA	NA	NA	NA	NA	NA	NA	NA	NA	NA	TRUE	7.34e-126
Hypothyroidism	7921_65	FJX1	IVW	2	0.00223639	0.00413799	0.588885	1.00224	0.994143	1.0104	NA	NA	NA	NA	NA	NA	NA	3.61562	1	0.0572393	NA	NA	NA	NA	NA	NA	NA	NA	NA	NA	NA	NA	NA	TRUE	6.32e-123
Hypothyroidism	11178_21	SVEP1	IVW	2	0.00117876	0.00220752	0.593358	1.00118	0.996857	1.00552	NA	NA	NA	NA	NA	NA	NA	0.3098	1	0.577803	NA	NA	NA	NA	NA	NA	NA	NA	NA	NA	NA	NA	NA	TRUE	0
Hypothyroidism	9077_10	MAN1A2	IVW	2	0.00114263	0.00214383	0.594043	1.00114	0.996945	1.00536	NA	NA	NA	NA	NA	NA	NA	0.893051	1	0.344652	NA	NA	NA	NA	NA	NA	NA	NA	NA	NA	NA	NA	NA	TRUE	1.54e-127
Hypothyroidism	6927_7	NDST1	IVW	2	-0.00276398	0.00522238	0.596627	0.99724	0.987084	1.0075	NA	NA	NA	NA	NA	NA	NA	2.86432	1	0.0905641	NA	NA	NA	NA	NA	NA	NA	NA	NA	NA	NA	NA	NA	TRUE	1.48e-60
Hypothyroidism	8225_86	EPHB2	IVW	2	0.00217521	0.00414169	0.599446	1.00218	0.994075	1.01035	NA	NA	NA	NA	NA	NA	NA	1.05713	1	0.303871	NA	NA	NA	NA	NA	NA	NA	NA	NA	NA	NA	NA	NA	TRUE	3.17e-223
Hypothyroidism	7806_33	B4GALT7	IVW	2	0.0011166	0.00212977	0.600083	1.00112	0.996947	1.0053	NA	NA	NA	NA	NA	NA	NA	0.162987	1	0.686421	NA	NA	NA	NA	NA	NA	NA	NA	NA	NA	NA	NA	NA	TRUE	1.23e-128
Hypothyroidism	8794_13	DPEP1	IVW	2	-0.000666248	0.00128001	0.602713	0.999334	0.99683	1.00184	NA	NA	NA	NA	NA	NA	NA	0.107115	1	0.743453	NA	NA	NA	NA	NA	NA	NA	NA	NA	NA	NA	NA	NA	TRUE	4.72e-151
Hypothyroidism	8346_9	DPP7	IVW	2	-0.0023664	0.00457043	0.604624	0.997636	0.988739	1.00661	NA	NA	NA	NA	NA	NA	NA	1.33771	1	0.247438	NA	NA	NA	NA	NA	NA	NA	NA	NA	NA	NA	NA	NA	TRUE	2.46e-42
Hypothyroidism	15375_49	CPB1	IVW	2	-0.00175723	0.00342981	0.608413	0.998244	0.991556	1.00498	NA	NA	NA	NA	NA	NA	NA	2.60374	1	0.106612	NA	NA	NA	NA	NA	NA	NA	NA	NA	NA	NA	NA	NA	TRUE	8.35e-128
Hypothyroidism	14048_7	IL1RAP	IVW	2	-0.00115944	0.0022877	0.612285	0.998841	0.994373	1.00333	NA	NA	NA	NA	NA	NA	NA	5.24334	1	0.0220309	NA	NA	NA	NA	NA	NA	NA	NA	NA	NA	NA	NA	NA	TRUE	3.61e-19
Hypothyroidism	11102_22	REG4	IVW	2	-0.0031709	0.00629531	0.614478	0.996834	0.98461	1.00921	NA	NA	NA	NA	NA	NA	NA	4.00536	1	0.0453559	NA	NA	NA	NA	NA	NA	NA	NA	NA	NA	NA	NA	NA	TRUE	6.63e-60
Hypothyroidism	9449_150	C4BPA	IVW	2	0.000683021	0.00135895	0.615238	1.00068	0.998021	1.00335	NA	NA	NA	NA	NA	NA	NA	0.973391	1	0.323836	NA	NA	NA	NA	NA	NA	NA	NA	NA	NA	NA	NA	NA	TRUE	1.94e-08
Hypothyroidism	19154_41	SERPINE2	IVW	2	0.000669948	0.00133768	0.616493	1.00067	0.99805	1.0033	NA	NA	NA	NA	NA	NA	NA	0.264265	1	0.607205	NA	NA	NA	NA	NA	NA	NA	NA	NA	NA	NA	NA	NA	TRUE	8.85e-112
Hypothyroidism	12386_11	RNPEP	IVW	2	-0.00194156	0.003928	0.621103	0.99806	0.990406	1.00577	NA	NA	NA	NA	NA	NA	NA	1.45639	1	0.227506	NA	NA	NA	NA	NA	NA	NA	NA	NA	NA	NA	NA	NA	TRUE	0
Hypothyroidism	12764_3	ELMO1	IVW	2	-0.0121044	0.024698	0.624065	0.987969	0.941282	1.03697	NA	NA	NA	NA	NA	NA	NA	19.8728	1	8.28e-06	NA	NA	NA	NA	NA	NA	NA	NA	NA	NA	NA	NA	NA	TRUE	2.24e-37
Hypothyroidism	15368_3	BMPER	IVW	2	-0.00345823	0.00715653	0.628934	0.996548	0.982667	1.01062	NA	NA	NA	NA	NA	NA	NA	3.33838	1	0.0676813	NA	NA	NA	NA	NA	NA	NA	NA	NA	NA	NA	NA	NA	TRUE	2.63e-61
Hypothyroidism	5852_6	S100A12	IVW	2	-0.00100199	0.00210985	0.634851	0.998999	0.994876	1.00314	NA	NA	NA	NA	NA	NA	NA	0.226698	1	0.633983	NA	NA	NA	NA	NA	NA	NA	NA	NA	NA	NA	NA	NA	TRUE	2.82e-128
Hypothyroidism	4464_10	SIGLEC1	IVW	2	-0.00359253	0.00761614	0.637141	0.996414	0.98165	1.0114	NA	NA	NA	NA	NA	NA	NA	5.2e-05	1	0.994246	NA	NA	NA	NA	NA	NA	NA	NA	NA	NA	NA	NA	NA	TRUE	7.18e-16
Hypothyroidism	12450_42	PMVK	IVW	2	-0.00274088	0.00593428	0.644172	0.997263	0.985731	1.00893	NA	NA	NA	NA	NA	NA	NA	1.37468	1	0.241009	NA	NA	NA	NA	NA	NA	NA	NA	NA	NA	NA	NA	NA	TRUE	7.9e-29
Hypothyroidism	5701_81	CLEC3B	IVW	2	0.00113142	0.00249141	0.649737	1.00113	0.996255	1.00603	NA	NA	NA	NA	NA	NA	NA	0.326521	1	0.567715	NA	NA	NA	NA	NA	NA	NA	NA	NA	NA	NA	NA	NA	TRUE	2.45e-101
Hypothyroidism	13488_3	ARFIP1	IVW	2	-0.000902913	0.00198828	0.649745	0.999097	0.995212	1.003	NA	NA	NA	NA	NA	NA	NA	0.783155	1	0.376178	NA	NA	NA	NA	NA	NA	NA	NA	NA	NA	NA	NA	NA	TRUE	5.25e-149
Hypothyroidism	3440_7	GZMA	IVW	2	0.00279718	0.00618021	0.650835	1.0028	0.990727	1.01502	NA	NA	NA	NA	NA	NA	NA	1.27049	1	0.259675	NA	NA	NA	NA	NA	NA	NA	NA	NA	NA	NA	NA	NA	TRUE	8.35e-23
Hypothyroidism	6375_75	XXYLT1	IVW	2	0.0015554	0.00348305	0.655192	1.00156	0.994742	1.00842	NA	NA	NA	NA	NA	NA	NA	2.99852	1	0.0833406	NA	NA	NA	NA	NA	NA	NA	NA	NA	NA	NA	NA	NA	TRUE	1.26e-151
Hypothyroidism	6444_15	PSG3	IVW	2	-0.000647305	0.00144982	0.655255	0.999353	0.996517	1.0022	NA	NA	NA	NA	NA	NA	NA	0.221247	1	0.638091	NA	NA	NA	NA	NA	NA	NA	NA	NA	NA	NA	NA	NA	TRUE	1.15e-24
Hypothyroidism	12381_26	CBR1	IVW	2	-0.000763975	0.00171964	0.656851	0.999236	0.995874	1.00261	NA	NA	NA	NA	NA	NA	NA	0.338918	1	0.560454	NA	NA	NA	NA	NA	NA	NA	NA	NA	NA	NA	NA	NA	TRUE	9.6e-301
Hypothyroidism	12475_48	CLIC5	IVW	2	0.000491376	0.00111246	0.658705	1.00049	0.998312	1.00268	NA	NA	NA	NA	NA	NA	NA	0.580011	1	0.446308	NA	NA	NA	NA	NA	NA	NA	NA	NA	NA	NA	NA	NA	TRUE	4.56e-23
Hypothyroidism	12571_14	ARL3	IVW	2	-0.00126273	0.00291734	0.665134	0.998738	0.993044	1.00447	NA	NA	NA	NA	NA	NA	NA	0.393241	1	0.5306	NA	NA	NA	NA	NA	NA	NA	NA	NA	NA	NA	NA	NA	TRUE	2.92e-84
Hypothyroidism	6366_38	TXNDC15	IVW	2	-0.00101024	0.00234586	0.666724	0.99899	0.994408	1.00359	NA	NA	NA	NA	NA	NA	NA	3.00849	1	0.0828292	NA	NA	NA	NA	NA	NA	NA	NA	NA	NA	NA	NA	NA	TRUE	4.66e-10
Hypothyroidism	5029_3	FAP	IVW	2	0.0086487	0.020088	0.666803	1.00869	0.969743	1.04919	NA	NA	NA	NA	NA	NA	NA	14.5194	1	0.000138725	NA	NA	NA	NA	NA	NA	NA	NA	NA	NA	NA	NA	NA	TRUE	3.71e-21
Hypothyroidism	3329_14	PGLYRP1	IVW	2	-0.00146246	0.00348146	0.674433	0.998539	0.991748	1.00538	NA	NA	NA	NA	NA	NA	NA	2.11154	1	0.146192	NA	NA	NA	NA	NA	NA	NA	NA	NA	NA	NA	NA	NA	TRUE	5.16e-105
Hypothyroidism	13740_51	FRZB	IVW	2	-0.000424738	0.00102105	0.677424	0.999575	0.997577	1.00158	NA	NA	NA	NA	NA	NA	NA	1.09179	1	0.296074	NA	NA	NA	NA	NA	NA	NA	NA	NA	NA	NA	NA	NA	TRUE	0
Hypothyroidism	15626_223	HSPG2	IVW	2	-0.000718512	0.0017285	0.67764	0.999282	0.995902	1.00267	NA	NA	NA	NA	NA	NA	NA	0.145478	1	0.702895	NA	NA	NA	NA	NA	NA	NA	NA	NA	NA	NA	NA	NA	TRUE	2.77e-199
Hypothyroidism	6385_63	VWA1	IVW	2	0.00211224	0.00513087	0.680579	1.00211	0.992087	1.01224	NA	NA	NA	NA	NA	NA	NA	0.407558	1	0.523212	NA	NA	NA	NA	NA	NA	NA	NA	NA	NA	NA	NA	NA	TRUE	5.73e-88
Hypothyroidism	17460_51	MX1	IVW	2	-0.00211154	0.00513001	0.680629	0.997891	0.987907	1.00797	NA	NA	NA	NA	NA	NA	NA	0.0897002	1	0.764559	NA	NA	NA	NA	NA	NA	NA	NA	NA	NA	NA	NA	NA	TRUE	2.29e-34
Hypothyroidism	13944_3	SULT1A3	IVW	2	0.00250394	0.00610491	0.681695	1.00251	0.990583	1.01457	NA	NA	NA	NA	NA	NA	NA	0.703604	1	0.401575	NA	NA	NA	NA	NA	NA	NA	NA	NA	NA	NA	NA	NA	TRUE	2.49e-77
Hypothyroidism	15444_45	SERPINB4	IVW	2	-0.00307705	0.00750983	0.681999	0.996928	0.982361	1.01171	NA	NA	NA	NA	NA	NA	NA	1.61865	1	0.20328	NA	NA	NA	NA	NA	NA	NA	NA	NA	NA	NA	NA	NA	TRUE	3.39e-18
Hypothyroidism	15364_101	APOC1	IVW	2	0.00175288	0.00438182	0.689131	1.00175	0.993188	1.01039	NA	NA	NA	NA	NA	NA	NA	0.477027	1	0.489772	NA	NA	NA	NA	NA	NA	NA	NA	NA	NA	NA	NA	NA	TRUE	0
Hypothyroidism	5000_52	LGALS3BP	IVW	2	-0.00110172	0.00276064	0.689835	0.998899	0.993509	1.00432	NA	NA	NA	NA	NA	NA	NA	0.0567018	1	0.811787	NA	NA	NA	NA	NA	NA	NA	NA	NA	NA	NA	NA	NA	TRUE	3.04e-84
Hypothyroidism	11257_1	QDPR	IVW	2	0.00178937	0.00449827	0.690784	1.00179	0.992997	1.01066	NA	NA	NA	NA	NA	NA	NA	0.0185777	1	0.891584	NA	NA	NA	NA	NA	NA	NA	NA	NA	NA	NA	NA	NA	TRUE	4.47e-30
Hypothyroidism	14079_14	IL18R1	IVW	2	-0.000627095	0.00159358	0.69394	0.999373	0.996257	1.0025	NA	NA	NA	NA	NA	NA	NA	0.113749	1	0.735916	NA	NA	NA	NA	NA	NA	NA	NA	NA	NA	NA	NA	NA	TRUE	3.92e-256
Hypothyroidism	5638_23	COLGALT1	IVW	2	-0.00381739	0.00982376	0.697581	0.99619	0.977192	1.01556	NA	NA	NA	NA	NA	NA	NA	8.8796	1	0.00288374	NA	NA	NA	NA	NA	NA	NA	NA	NA	NA	NA	NA	NA	TRUE	4.29e-51
Hypothyroidism	19523_215	PARK7	IVW	2	0.00143054	0.00368659	0.697987	1.00143	0.994222	1.00869	NA	NA	NA	NA	NA	NA	NA	1.00948	1	0.315027	NA	NA	NA	NA	NA	NA	NA	NA	NA	NA	NA	NA	NA	TRUE	1.92e-47
Hypothyroidism	10440_26	CLMP	IVW	2	-0.00115164	0.00298772	0.699899	0.998849	0.993017	1.00472	NA	NA	NA	NA	NA	NA	NA	2.17221	1	0.140524	NA	NA	NA	NA	NA	NA	NA	NA	NA	NA	NA	NA	NA	TRUE	9.85e-143
Hypothyroidism	2516_57	CCL21	IVW	2	-0.00144813	0.00388564	0.70938	0.998553	0.990977	1.00619	NA	NA	NA	NA	NA	NA	NA	0.00129309	1	0.971315	NA	NA	NA	NA	NA	NA	NA	NA	NA	NA	NA	NA	NA	TRUE	2.79e-43
Hypothyroidism	11369_23	ADH5	IVW	2	-0.00144185	0.00388343	0.710427	0.998559	0.990987	1.00619	NA	NA	NA	NA	NA	NA	NA	1.89992	1	0.168087	NA	NA	NA	NA	NA	NA	NA	NA	NA	NA	NA	NA	NA	TRUE	6.33e-100
Hypothyroidism	18206_18	ADH6	IVW	2	-0.0013799	0.00372499	0.711051	0.998621	0.991357	1.00594	NA	NA	NA	NA	NA	NA	NA	1.81009	1	0.178497	NA	NA	NA	NA	NA	NA	NA	NA	NA	NA	NA	NA	NA	TRUE	6.75e-101
Hypothyroidism	4469_78	CHST15	IVW	2	-0.00142318	0.00386173	0.712474	0.998578	0.991048	1.00616	NA	NA	NA	NA	NA	NA	NA	0.0109414	1	0.916692	NA	NA	NA	NA	NA	NA	NA	NA	NA	NA	NA	NA	NA	TRUE	5.32e-41
Hypothyroidism	5404_53	TNFRSF21	IVW	2	-0.00137359	0.00374898	0.714074	0.998627	0.991316	1.00599	NA	NA	NA	NA	NA	NA	NA	0.0514058	1	0.820635	NA	NA	NA	NA	NA	NA	NA	NA	NA	NA	NA	NA	NA	TRUE	1.06e-45
Hypothyroidism	15573_110	NCAN	IVW	2	0.000871761	0.00240379	0.716858	1.00087	0.996168	1.0056	NA	NA	NA	NA	NA	NA	NA	0.076248	1	0.782448	NA	NA	NA	NA	NA	NA	NA	NA	NA	NA	NA	NA	NA	TRUE	2.95e-96
Hypothyroidism	2962_50	PTHLH	IVW	2	-0.00134622	0.00375378	0.719872	0.998655	0.991334	1.00603	NA	NA	NA	NA	NA	NA	NA	0.0642475	1	0.799904	NA	NA	NA	NA	NA	NA	NA	NA	NA	NA	NA	NA	NA	TRUE	6.52e-48
Hypothyroidism	11187_11	CLEC12A	IVW	2	0.00102221	0.00285193	0.720022	1.00102	0.995443	1.00663	NA	NA	NA	NA	NA	NA	NA	4.23156	1	0.0396791	NA	NA	NA	NA	NA	NA	NA	NA	NA	NA	NA	NA	NA	TRUE	0
Hypothyroidism	2590_69	ROR1	IVW	2	0.000670546	0.00190179	0.724399	1.00067	0.996948	1.00441	NA	NA	NA	NA	NA	NA	NA	0.507369	1	0.47628	NA	NA	NA	NA	NA	NA	NA	NA	NA	NA	NA	NA	NA	TRUE	1.52e-197
Hypothyroidism	17224_12	OGN	IVW	2	-0.000539763	0.00155563	0.728611	0.99946	0.996418	1.00251	NA	NA	NA	NA	NA	NA	NA	1.44136	1	0.22992	NA	NA	NA	NA	NA	NA	NA	NA	NA	NA	NA	NA	NA	TRUE	3.38e-38
Hypothyroidism	4154_57	SELP	IVW	2	-0.000596527	0.00172966	0.730183	0.999404	0.996021	1.0028	NA	NA	NA	NA	NA	NA	NA	1.13919	1	0.285825	NA	NA	NA	NA	NA	NA	NA	NA	NA	NA	NA	NA	NA	TRUE	3.79e-240
Hypothyroidism	8885_6	CACNA2D3	IVW	2	-0.00206212	0.00609474	0.735103	0.99794	0.98609	1.00993	NA	NA	NA	NA	NA	NA	NA	2.11072	1	0.14627	NA	NA	NA	NA	NA	NA	NA	NA	NA	NA	NA	NA	NA	TRUE	1.31e-253
Hypothyroidism	8024_64	TPST2	IVW	2	-0.000978251	0.0029101	0.736752	0.999022	0.99334	1.00474	NA	NA	NA	NA	NA	NA	NA	0.977959	1	0.322703	NA	NA	NA	NA	NA	NA	NA	NA	NA	NA	NA	NA	NA	TRUE	2.69e-67
Hypothyroidism	9357_4	CREG1	IVW	2	-0.00081284	0.00242206	0.737174	0.999187	0.994455	1.00394	NA	NA	NA	NA	NA	NA	NA	0.0606822	1	0.805421	NA	NA	NA	NA	NA	NA	NA	NA	NA	NA	NA	NA	NA	TRUE	6.51e-101
Hypothyroidism	5363_51	SEMA3E	IVW	2	-0.000691532	0.00206079	0.737198	0.999309	0.99528	1.00335	NA	NA	NA	NA	NA	NA	NA	2.69851	1	0.100442	NA	NA	NA	NA	NA	NA	NA	NA	NA	NA	NA	NA	NA	TRUE	3.94e-98
Hypothyroidism	5353_89	IL1RN	IVW	2	-0.000905748	0.00273005	0.740063	0.999095	0.993763	1.00446	NA	NA	NA	NA	NA	NA	NA	1.70824	1	0.191214	NA	NA	NA	NA	NA	NA	NA	NA	NA	NA	NA	NA	NA	TRUE	7e-143
Hypothyroidism	19143_38	CYB5R2	IVW	2	-0.00113381	0.0034368	0.741472	0.998867	0.992161	1.00562	NA	NA	NA	NA	NA	NA	NA	1.23221	1	0.266977	NA	NA	NA	NA	NA	NA	NA	NA	NA	NA	NA	NA	NA	TRUE	4.96e-69
Hypothyroidism	12524_18	SAT2	IVW	2	0.000707292	0.00215716	0.743001	1.00071	0.996485	1.00495	NA	NA	NA	NA	NA	NA	NA	0.0820659	1	0.774517	NA	NA	NA	NA	NA	NA	NA	NA	NA	NA	NA	NA	NA	TRUE	2.24e-132
Hypothyroidism	6414_8	OAF	IVW	2	0.000438696	0.00134854	0.744944	1.00044	0.997798	1.00309	NA	NA	NA	NA	NA	NA	NA	0.184545	1	0.667496	NA	NA	NA	NA	NA	NA	NA	NA	NA	NA	NA	NA	NA	TRUE	0
Hypothyroidism	10451_11	NUCB1	IVW	2	-0.00414788	0.0128232	0.746342	0.995861	0.971143	1.02121	NA	NA	NA	NA	NA	NA	NA	16.0115	1	6.3e-05	NA	NA	NA	NA	NA	NA	NA	NA	NA	NA	NA	NA	NA	TRUE	1.78e-51
Hypothyroidism	3009_3	TGFBR3	IVW	2	-0.00142812	0.00454426	0.753317	0.998573	0.989718	1.00751	NA	NA	NA	NA	NA	NA	NA	1.11624	1	0.290729	NA	NA	NA	NA	NA	NA	NA	NA	NA	NA	NA	NA	NA	TRUE	1.5e-33
Hypothyroidism	12812_25	ACYP2	IVW	2	-0.00409674	0.0130858	0.754229	0.995912	0.970693	1.02179	NA	NA	NA	NA	NA	NA	NA	2.45424	1	0.117208	NA	NA	NA	NA	NA	NA	NA	NA	NA	NA	NA	NA	NA	TRUE	8.63e-165
Hypothyroidism	13519_112	ARHGEF25	IVW	2	0.00309175	0.00992471	0.755405	1.0031	0.983772	1.0228	NA	NA	NA	NA	NA	NA	NA	6.52037	1	0.0106646	NA	NA	NA	NA	NA	NA	NA	NA	NA	NA	NA	NA	NA	TRUE	7.77e-48
Hypothyroidism	16763_11	LECT2	IVW	2	-0.000474821	0.00155105	0.759506	0.999525	0.996491	1.00257	NA	NA	NA	NA	NA	NA	NA	1.31359	1	0.251745	NA	NA	NA	NA	NA	NA	NA	NA	NA	NA	NA	NA	NA	TRUE	1.05e-97
Hypothyroidism	5837_49	LIFR	IVW	2	0.00144998	0.00474566	0.759957	1.00145	0.992179	1.01081	NA	NA	NA	NA	NA	NA	NA	0.0156267	1	0.900518	NA	NA	NA	NA	NA	NA	NA	NA	NA	NA	NA	NA	NA	TRUE	1.02e-71
Hypothyroidism	16809_1	NME4	IVW	2	-0.002042	0.00689707	0.767178	0.99796	0.98456	1.01154	NA	NA	NA	NA	NA	NA	NA	0.00712672	1	0.932723	NA	NA	NA	NA	NA	NA	NA	NA	NA	NA	NA	NA	NA	TRUE	4.27e-22
Hypothyroidism	16818_200	CDCP1	IVW	2	0.00180539	0.00617466	0.769992	1.00181	0.989756	1.014	NA	NA	NA	NA	NA	NA	NA	2.8063	1	0.093895	NA	NA	NA	NA	NA	NA	NA	NA	NA	NA	NA	NA	NA	TRUE	2.18e-199
Hypothyroidism	7185_29	GP5	IVW	2	0.00188557	0.00649318	0.771516	1.00189	0.989217	1.01472	NA	NA	NA	NA	NA	NA	NA	2.66767	1	0.102406	NA	NA	NA	NA	NA	NA	NA	NA	NA	NA	NA	NA	NA	TRUE	4.3e-37
Hypothyroidism	9175_48	DSCAM	IVW	2	0.0009006	0.00325342	0.781921	1.0009	0.994539	1.0073	NA	NA	NA	NA	NA	NA	NA	0.709171	1	0.399719	NA	NA	NA	NA	NA	NA	NA	NA	NA	NA	NA	NA	NA	TRUE	1.61e-83
Hypothyroidism	10833_64	HHIP	IVW	2	0.00160031	0.0058151	0.783164	1.0016	0.990251	1.01308	NA	NA	NA	NA	NA	NA	NA	3.78775	1	0.0516289	NA	NA	NA	NA	NA	NA	NA	NA	NA	NA	NA	NA	NA	TRUE	2.77e-70
Hypothyroidism	6629_3	DEFB1	IVW	2	-0.000930899	0.00340147	0.784334	0.99907	0.992431	1.00575	NA	NA	NA	NA	NA	NA	NA	0.0261255	1	0.871594	NA	NA	NA	NA	NA	NA	NA	NA	NA	NA	NA	NA	NA	TRUE	4.54e-91
Hypothyroidism	4126_22	BPI	IVW	2	-0.000396445	0.00145133	0.784731	0.999604	0.996764	1.00245	NA	NA	NA	NA	NA	NA	NA	1.72832	1	0.188626	NA	NA	NA	NA	NA	NA	NA	NA	NA	NA	NA	NA	NA	TRUE	3.69e-13
Hypothyroidism	5015_15	PLA2G7	IVW	2	-0.00130524	0.0048096	0.786097	0.998696	0.989325	1.00815	NA	NA	NA	NA	NA	NA	NA	0.096597	1	0.755952	NA	NA	NA	NA	NA	NA	NA	NA	NA	NA	NA	NA	NA	TRUE	7.77e-50
Hypothyroidism	11390_24	CA8	IVW	2	0.000966705	0.00360625	0.78865	1.00097	0.993917	1.00807	NA	NA	NA	NA	NA	NA	NA	0.0858274	1	0.76955	NA	NA	NA	NA	NA	NA	NA	NA	NA	NA	NA	NA	NA	TRUE	1.78e-70
Hypothyroidism	2212_69	PLAT	IVW	2	0.0013159	0.00493143	0.789593	1.00132	0.991685	1.01104	NA	NA	NA	NA	NA	NA	NA	4.36587	1	0.0366658	NA	NA	NA	NA	NA	NA	NA	NA	NA	NA	NA	NA	NA	TRUE	1.12e-137
Hypothyroidism	18241_18	CPOX	IVW	2	-0.00220324	0.00849692	0.795404	0.997799	0.981319	1.01456	NA	NA	NA	NA	NA	NA	NA	7.32021	1	0.00681833	NA	NA	NA	NA	NA	NA	NA	NA	NA	NA	NA	NA	NA	TRUE	2.77e-56
Hypothyroidism	3389_7	SERPINA5	IVW	2	0.000723473	0.00281802	0.797387	1.00072	0.995212	1.00627	NA	NA	NA	NA	NA	NA	NA	2.39033	1	0.122088	NA	NA	NA	NA	NA	NA	NA	NA	NA	NA	NA	NA	NA	TRUE	4.7e-183
Hypothyroidism	8244_16	FUT8	IVW	2	0.00057	0.00226099	0.800962	1.00057	0.996146	1.00501	NA	NA	NA	NA	NA	NA	NA	6.99845	1	0.00815803	NA	NA	NA	NA	NA	NA	NA	NA	NA	NA	NA	NA	NA	TRUE	4.66e-46
Hypothyroidism	5459_33	CST1	IVW	2	0.000272792	0.00110273	0.804616	1.00027	0.998113	1.00244	NA	NA	NA	NA	NA	NA	NA	0.595112	1	0.440449	NA	NA	NA	NA	NA	NA	NA	NA	NA	NA	NA	NA	NA	TRUE	1.78e-130
Hypothyroidism	17343_6	SNPH	IVW	2	0.00173402	0.00713033	0.807859	1.00174	0.987833	1.01583	NA	NA	NA	NA	NA	NA	NA	1.79729	1	0.18004	NA	NA	NA	NA	NA	NA	NA	NA	NA	NA	NA	NA	NA	TRUE	3.08e-22
Hypothyroidism	9185_15	TFF1	IVW	2	0.000333719	0.00138524	0.809625	1.00033	0.997621	1.00305	NA	NA	NA	NA	NA	NA	NA	0.0676859	1	0.794736	NA	NA	NA	NA	NA	NA	NA	NA	NA	NA	NA	NA	NA	TRUE	9.37e-18
Hypothyroidism	15376_134	CTSE	IVW	2	-0.000279681	0.00117005	0.811079	0.99972	0.99743	1.00202	NA	NA	NA	NA	NA	NA	NA	0.0511404	1	0.821091	NA	NA	NA	NA	NA	NA	NA	NA	NA	NA	NA	NA	NA	TRUE	1.33e-13
Hypothyroidism	3299_29	CNTN5	IVW	2	-0.000409667	0.00185985	0.825662	0.99959	0.995953	1.00324	NA	NA	NA	NA	NA	NA	NA	0.977784	1	0.322746	NA	NA	NA	NA	NA	NA	NA	NA	NA	NA	NA	NA	NA	TRUE	6.84e-183
Hypothyroidism	13700_10	ANXA2	IVW	2	0.000602678	0.00287179	0.833776	1.0006	0.994987	1.00625	NA	NA	NA	NA	NA	NA	NA	4.17011	1	0.0411431	NA	NA	NA	NA	NA	NA	NA	NA	NA	NA	NA	NA	NA	TRUE	5.95e-43
Hypothyroidism	17682_1	CD46	IVW	2	0.000401019	0.00201909	0.842565	1.0004	0.99645	1.00437	NA	NA	NA	NA	NA	NA	NA	1.22895	1	0.267611	NA	NA	NA	NA	NA	NA	NA	NA	NA	NA	NA	NA	NA	TRUE	2.83e-182
Hypothyroidism	11208_15	NAGPA	IVW	2	-0.000228541	0.00119064	0.847783	0.999771	0.997441	1.00211	NA	NA	NA	NA	NA	NA	NA	0.0703089	1	0.790888	NA	NA	NA	NA	NA	NA	NA	NA	NA	NA	NA	NA	NA	TRUE	5.98e-30
Hypothyroidism	9360_33	EDIL3	IVW	2	0.00108379	0.00566761	0.848349	1.00108	0.990025	1.01227	NA	NA	NA	NA	NA	NA	NA	0.0323208	1	0.857325	NA	NA	NA	NA	NA	NA	NA	NA	NA	NA	NA	NA	NA	TRUE	5.6e-20
Hypothyroidism	3535_84	DKK1	IVW	2	0.000478986	0.00254592	0.850768	1.00048	0.995499	1.00548	NA	NA	NA	NA	NA	NA	NA	0.00596342	1	0.938446	NA	NA	NA	NA	NA	NA	NA	NA	NA	NA	NA	NA	NA	TRUE	2.38e-108
Hypothyroidism	4479_14	SERPING1	IVW	2	0.000352527	0.00188103	0.851338	1.00035	0.996671	1.00405	NA	NA	NA	NA	NA	NA	NA	2.49957	1	0.113877	NA	NA	NA	NA	NA	NA	NA	NA	NA	NA	NA	NA	NA	TRUE	3.72e-82
Hypothyroidism	18183_3	LDLRAP1	IVW	2	0.000769887	0.00411557	0.851608	1.00077	0.99273	1.00888	NA	NA	NA	NA	NA	NA	NA	0.409582	1	0.522182	NA	NA	NA	NA	NA	NA	NA	NA	NA	NA	NA	NA	NA	TRUE	6.65e-33
Hypothyroidism	6359_50	POMGNT2	IVW	2	-0.000888843	0.00504085	0.860036	0.999112	0.989289	1.00903	NA	NA	NA	NA	NA	NA	NA	0.44402	1	0.505189	NA	NA	NA	NA	NA	NA	NA	NA	NA	NA	NA	NA	NA	TRUE	2.92e-27
Hypothyroidism	16914_104	CD14	IVW	2	0.000313692	0.00203733	0.877632	1.00031	0.996327	1.00432	NA	NA	NA	NA	NA	NA	NA	0.0217731	1	0.882692	NA	NA	NA	NA	NA	NA	NA	NA	NA	NA	NA	NA	NA	TRUE	4.11e-180
Hypothyroidism	6478_2	IGLON5	IVW	2	-0.000631143	0.00419144	0.880308	0.999369	0.991193	1.00761	NA	NA	NA	NA	NA	NA	NA	0.174952	1	0.675748	NA	NA	NA	NA	NA	NA	NA	NA	NA	NA	NA	NA	NA	TRUE	3.96e-34
Hypothyroidism	9715_15	IGSF3	IVW	2	0.00108257	0.0073883	0.883507	1.00108	0.986691	1.01569	NA	NA	NA	NA	NA	NA	NA	1.05129	1	0.305209	NA	NA	NA	NA	NA	NA	NA	NA	NA	NA	NA	NA	NA	TRUE	3.11e-15
Hypothyroidism	5463_22	GAS1	IVW	2	-0.000702489	0.00483991	0.884596	0.999298	0.989863	1.00882	NA	NA	NA	NA	NA	NA	NA	1.46145	1	0.226699	NA	NA	NA	NA	NA	NA	NA	NA	NA	NA	NA	NA	NA	TRUE	1.88e-36
Hypothyroidism	8252_2	NOTUM	IVW	2	-0.00195231	0.0134951	0.884973	0.99805	0.971997	1.0248	NA	NA	NA	NA	NA	NA	NA	3.77674	1	0.0519697	NA	NA	NA	NA	NA	NA	NA	NA	NA	NA	NA	NA	NA	TRUE	1.79e-15
Hypothyroidism	14100_63	C1QC	IVW	2	-0.000571363	0.00395546	0.885146	0.999429	0.99171	1.00721	NA	NA	NA	NA	NA	NA	NA	3.14049	1	0.0763707	NA	NA	NA	NA	NA	NA	NA	NA	NA	NA	NA	NA	NA	TRUE	1.65e-148
Hypothyroidism	17694_32	PSME2	IVW	2	0.000597459	0.00440787	0.892182	1.0006	0.99199	1.00928	NA	NA	NA	NA	NA	NA	NA	0.854502	1	0.355282	NA	NA	NA	NA	NA	NA	NA	NA	NA	NA	NA	NA	NA	TRUE	8.79e-36
Hypothyroidism	6920_1	GFRAL	IVW	2	-0.000325265	0.00251335	0.897029	0.999675	0.994762	1.00461	NA	NA	NA	NA	NA	NA	NA	0.188573	1	0.664107	NA	NA	NA	NA	NA	NA	NA	NA	NA	NA	NA	NA	NA	TRUE	1.29e-107
Hypothyroidism	15475_4	PLTP	IVW	2	-0.000262067	0.00211682	0.901472	0.999738	0.995599	1.00389	NA	NA	NA	NA	NA	NA	NA	0.00415815	1	0.948585	NA	NA	NA	NA	NA	NA	NA	NA	NA	NA	NA	NA	NA	TRUE	4.64e-130
Hypothyroidism	3710_49	PLG	IVW	2	-0.000207918	0.00175946	0.905931	0.999792	0.99635	1.00325	NA	NA	NA	NA	NA	NA	NA	0.116112	1	0.73329	NA	NA	NA	NA	NA	NA	NA	NA	NA	NA	NA	NA	NA	TRUE	1.87e-177
Hypothyroidism	7266_4	SERPINA9	IVW	2	0.000314329	0.00267919	0.906605	1.00031	0.995075	1.00558	NA	NA	NA	NA	NA	NA	NA	0.230561	1	0.631108	NA	NA	NA	NA	NA	NA	NA	NA	NA	NA	NA	NA	NA	TRUE	3.08e-80
Hypothyroidism	4906_35	F5	IVW	2	-0.000474273	0.00404971	0.906771	0.999526	0.991624	1.00749	NA	NA	NA	NA	NA	NA	NA	7.37107	1	0.00662816	NA	NA	NA	NA	NA	NA	NA	NA	NA	NA	NA	NA	NA	TRUE	7.3e-91
Hypothyroidism	9884_8	PPIL1	IVW	2	-0.000117527	0.00103763	0.909821	0.999882	0.997851	1.00192	NA	NA	NA	NA	NA	NA	NA	0.0168532	1	0.896709	NA	NA	NA	NA	NA	NA	NA	NA	NA	NA	NA	NA	NA	TRUE	8.73e-40
Hypothyroidism	9790_28	BRSK2	IVW	2	-0.000492436	0.00469128	0.916401	0.999508	0.990359	1.00874	NA	NA	NA	NA	NA	NA	NA	2.92483	1	0.0872264	NA	NA	NA	NA	NA	NA	NA	NA	NA	NA	NA	NA	NA	TRUE	1.46e-70
Hypothyroidism	3461_58	BCAN	IVW	2	-0.000269908	0.0025759	0.916549	0.99973	0.994695	1.00479	NA	NA	NA	NA	NA	NA	NA	1.23726	1	0.265999	NA	NA	NA	NA	NA	NA	NA	NA	NA	NA	NA	NA	NA	TRUE	3.82e-120
Hypothyroidism	15363_32	APOA5	IVW	2	-0.000577712	0.0058306	0.921072	0.999422	0.988066	1.01091	NA	NA	NA	NA	NA	NA	NA	6.49018	1	0.0108472	NA	NA	NA	NA	NA	NA	NA	NA	NA	NA	NA	NA	NA	TRUE	4.02e-118
Hypothyroidism	13118_5	SMOC1	IVW	2	-0.00022351	0.00228597	0.922111	0.999777	0.995307	1.00427	NA	NA	NA	NA	NA	NA	NA	0.00448701	1	0.946594	NA	NA	NA	NA	NA	NA	NA	NA	NA	NA	NA	NA	NA	TRUE	1.92e-106
Hypothyroidism	3059_50	TNFSF13B	IVW	2	0.000511077	0.00558386	0.927073	1.00051	0.989621	1.01152	NA	NA	NA	NA	NA	NA	NA	0.00389627	1	0.950228	NA	NA	NA	NA	NA	NA	NA	NA	NA	NA	NA	NA	NA	TRUE	2.08e-26
Hypothyroidism	8925_25	RRM2B	IVW	2	0.000253387	0.00281454	0.928265	1.00025	0.994751	1.00579	NA	NA	NA	NA	NA	NA	NA	0.569961	1	0.450275	NA	NA	NA	NA	NA	NA	NA	NA	NA	NA	NA	NA	NA	TRUE	5.25e-78
Hypothyroidism	5763_67	DEFB104A	IVW	2	-0.00020796	0.00246323	0.932718	0.999792	0.994977	1.00463	NA	NA	NA	NA	NA	NA	NA	0.0208619	1	0.885156	NA	NA	NA	NA	NA	NA	NA	NA	NA	NA	NA	NA	NA	TRUE	2.55e-179
Hypothyroidism	3378_49	KLK7	IVW	2	-0.00021805	0.00261984	0.933669	0.999782	0.994661	1.00493	NA	NA	NA	NA	NA	NA	NA	3.07391	1	0.079558	NA	NA	NA	NA	NA	NA	NA	NA	NA	NA	NA	NA	NA	TRUE	1.15e-268
Hypothyroidism	10088_37	APRT	IVW	2	-0.000589546	0.00756721	0.937901	0.999411	0.984697	1.01434	NA	NA	NA	NA	NA	NA	NA	8.78853	1	0.0030313	NA	NA	NA	NA	NA	NA	NA	NA	NA	NA	NA	NA	NA	TRUE	2.31e-128
Hypothyroidism	5465_32	HS6ST1	IVW	2	0.000194932	0.0027674	0.943845	1.00019	0.994784	1.00563	NA	NA	NA	NA	NA	NA	NA	0.53008	1	0.466573	NA	NA	NA	NA	NA	NA	NA	NA	NA	NA	NA	NA	NA	TRUE	1.98e-80
Hypothyroidism	2580_83	MPO	IVW	2	0.000127147	0.00182922	0.944584	1.00013	0.996548	1.00372	NA	NA	NA	NA	NA	NA	NA	0.273732	1	0.600839	NA	NA	NA	NA	NA	NA	NA	NA	NA	NA	NA	NA	NA	TRUE	2.65e-177
Hypothyroidism	5036_50	TNFAIP6	IVW	2	0.000126242	0.00206203	0.951182	1.00013	0.996092	1.00418	NA	NA	NA	NA	NA	NA	NA	3.39317	1	0.0654671	NA	NA	NA	NA	NA	NA	NA	NA	NA	NA	NA	NA	NA	TRUE	2.21e-105
Hypothyroidism	9816_37	ISOC1	IVW	2	-0.000161261	0.00271017	0.952552	0.999839	0.994542	1.00516	NA	NA	NA	NA	NA	NA	NA	0.669173	1	0.41334	NA	NA	NA	NA	NA	NA	NA	NA	NA	NA	NA	NA	NA	TRUE	3.51e-85
Hypothyroidism	4160_49	MMP2	IVW	2	-0.00023822	0.0041839	0.954595	0.999762	0.991597	1.00799	NA	NA	NA	NA	NA	NA	NA	0.940156	1	0.332238	NA	NA	NA	NA	NA	NA	NA	NA	NA	NA	NA	NA	NA	TRUE	8.32e-36
Hypothyroidism	15521_4	CLSTN1	IVW	2	-6.18e-05	0.00109392	0.95493	0.999938	0.997797	1.00208	NA	NA	NA	NA	NA	NA	NA	2.74941	1	0.0972903	NA	NA	NA	NA	NA	NA	NA	NA	NA	NA	NA	NA	NA	TRUE	4.61e-59
Hypothyroidism	9578_263	MANSC4	IVW	2	6.9e-05	0.00122832	0.955185	1.00007	0.997664	1.00248	NA	NA	NA	NA	NA	NA	NA	0.000155355	1	0.990055	NA	NA	NA	NA	NA	NA	NA	NA	NA	NA	NA	NA	NA	TRUE	1.94e-105
Hypothyroidism	10612_18	PLOD3	IVW	2	-0.00025251	0.00470574	0.957206	0.999748	0.990569	1.00901	NA	NA	NA	NA	NA	NA	NA	1.39154	1	0.238145	NA	NA	NA	NA	NA	NA	NA	NA	NA	NA	NA	NA	NA	TRUE	2.46e-38
Hypothyroidism	7970_315	ART3	IVW	2	-0.000126451	0.00272583	0.963	0.999874	0.994546	1.00523	NA	NA	NA	NA	NA	NA	NA	2.07957	1	0.149282	NA	NA	NA	NA	NA	NA	NA	NA	NA	NA	NA	NA	NA	TRUE	2.62e-193
Hypothyroidism	13094_75	RSPO3	IVW	2	-0.000247347	0.00546002	0.963867	0.999753	0.989111	1.01051	NA	NA	NA	NA	NA	NA	NA	7.66787	1	0.00562128	NA	NA	NA	NA	NA	NA	NA	NA	NA	NA	NA	NA	NA	TRUE	7.98e-155
Hypothyroidism	5139_32	UNC5C	IVW	2	-0.000161905	0.00391409	0.967005	0.999838	0.992197	1.00754	NA	NA	NA	NA	NA	NA	NA	2.19582	1	0.138386	NA	NA	NA	NA	NA	NA	NA	NA	NA	NA	NA	NA	NA	TRUE	1.13e-88
Hypothyroidism	5202_4	PPID	IVW	2	6.57e-05	0.0017882	0.970694	1.00007	0.996567	1.00358	NA	NA	NA	NA	NA	NA	NA	0.520962	1	0.470432	NA	NA	NA	NA	NA	NA	NA	NA	NA	NA	NA	NA	NA	TRUE	1.36e-186
Hypothyroidism	12401_3	STAMBPL1	IVW	2	-0.000126542	0.00378275	0.973314	0.999873	0.992488	1.00731	NA	NA	NA	NA	NA	NA	NA	1.04766	1	0.306047	NA	NA	NA	NA	NA	NA	NA	NA	NA	NA	NA	NA	NA	TRUE	3.94e-46
Hypothyroidism	7198_197	FAM20B	IVW	2	0.000133818	0.00450148	0.976284	1.00013	0.991349	1.009	NA	NA	NA	NA	NA	NA	NA	0.303756	1	0.581538	NA	NA	NA	NA	NA	NA	NA	NA	NA	NA	NA	NA	NA	TRUE	2.71e-26
Hypothyroidism	16610_13	LRP10	IVW	2	-0.000137047	0.00463683	0.976421	0.999863	0.990817	1.00899	NA	NA	NA	NA	NA	NA	NA	0.21389	1	0.643735	NA	NA	NA	NA	NA	NA	NA	NA	NA	NA	NA	NA	NA	TRUE	7.48e-31
Hypothyroidism	5542_22	NRP1	IVW	2	2.99e-05	0.00151921	0.984299	1.00003	0.997057	1.00301	NA	NA	NA	NA	NA	NA	NA	0.064084	1	0.800154	NA	NA	NA	NA	NA	NA	NA	NA	NA	NA	NA	NA	NA	TRUE	1.11e-255
Hypothyroidism	3890_8	LDHB	IVW	2	0.000115176	0.00639001	0.985619	1.00012	0.987667	1.01272	NA	NA	NA	NA	NA	NA	NA	0.0331415	1	0.855545	NA	NA	NA	NA	NA	NA	NA	NA	NA	NA	NA	NA	NA	TRUE	1.59e-26
Hypothyroidism	15385_116	FABP2	IVW	2	-1.83e-05	0.00139618	0.989535	0.999982	0.997249	1.00272	NA	NA	NA	NA	NA	NA	NA	0.155119	1	0.69369	NA	NA	NA	NA	NA	NA	NA	NA	NA	NA	NA	NA	NA	TRUE	0
Hypothyroidism	4125_52	AGER	Wald_ratio	1	-0.0205624	0.00121533	3.25e-64	0.979648	0.977317	0.981984	NA	NA	NA	NA	NA	NA	NA	NA	NA	NA	NA	NA	NA	NA	NA	NA	NA	NA	NA	NA	NA	NA	NA	TRUE	1.84e-211
Hypothyroidism	18381_16	ALDH2	Wald_ratio	1	0.0519276	0.00619603	5.26e-17	1.0533	1.04059	1.06617	NA	NA	NA	NA	NA	NA	NA	NA	NA	NA	NA	NA	NA	NA	NA	NA	NA	NA	NA	NA	NA	NA	NA	TRUE	1.51e-13
Hypothyroidism	15426_5	NEU1	Wald_ratio	1	-0.0755696	0.00955515	2.6e-15	0.927215	0.910012	0.944744	NA	NA	NA	NA	NA	NA	NA	NA	NA	NA	NA	NA	NA	NA	NA	NA	NA	NA	NA	NA	NA	NA	NA	TRUE	0.000452897
Hypothyroidism	11387_3	ATF6B	Wald_ratio	1	0.0172826	0.00238189	3.99e-13	1.01743	1.01269	1.02219	NA	NA	NA	NA	NA	NA	NA	NA	NA	NA	NA	NA	NA	NA	NA	NA	NA	NA	NA	NA	NA	NA	NA	TRUE	1.34e-80
Hypothyroidism	18839_24	TG	Wald_ratio	1	-0.0623626	0.00904746	5.47e-12	0.939542	0.923028	0.956352	NA	NA	NA	NA	NA	NA	NA	NA	NA	NA	NA	NA	NA	NA	NA	NA	NA	NA	NA	NA	NA	NA	NA	TRUE	8.45e-19
Hypothyroidism	2617_56	ERBB3	Wald_ratio	1	-0.025775	0.00423411	1.15e-09	0.974554	0.9665	0.982676	NA	NA	NA	NA	NA	NA	NA	NA	NA	NA	NA	NA	NA	NA	NA	NA	NA	NA	NA	NA	NA	NA	NA	TRUE	9.75e-27
Hypothyroidism	2849_49	AIF1	Wald_ratio	1	-0.0186006	0.00355307	1.65e-07	0.981571	0.974759	0.988431	NA	NA	NA	NA	NA	NA	NA	NA	NA	NA	NA	NA	NA	NA	NA	NA	NA	NA	NA	NA	NA	NA	NA	TRUE	1.34e-42
Hypothyroidism	7981_230	B3GALT6	Wald_ratio	1	0.0454757	0.00895559	3.82e-07	1.04653	1.02832	1.06506	NA	NA	NA	NA	NA	NA	NA	NA	NA	NA	NA	NA	NA	NA	NA	NA	NA	NA	NA	NA	NA	NA	NA	TRUE	2.94e-06
Hypothyroidism	12378_71	TAPBP	Wald_ratio	1	-0.00414008	0.000918566	6.57e-06	0.995868	0.994077	0.997663	NA	NA	NA	NA	NA	NA	NA	NA	NA	NA	NA	NA	NA	NA	NA	NA	NA	NA	NA	NA	NA	NA	NA	TRUE	3.47e-135
Hypothyroidism	8660_5	OLFML3	Wald_ratio	1	0.0231496	0.00514513	6.82e-06	1.02342	1.01315	1.03379	NA	NA	NA	NA	NA	NA	NA	NA	NA	NA	NA	NA	NA	NA	NA	NA	NA	NA	NA	NA	NA	NA	NA	TRUE	1.48e-23
Hypothyroidism	9343_16	IL2RB	Wald_ratio	1	-0.0202619	0.00465023	1.32e-05	0.979942	0.971051	0.988914	NA	NA	NA	NA	NA	NA	NA	NA	NA	NA	NA	NA	NA	NA	NA	NA	NA	NA	NA	NA	NA	NA	NA	TRUE	2.04e-24
Hypothyroidism	5060_62	CD274	Wald_ratio	1	0.00899233	0.00209195	1.72e-05	1.00903	1.0049	1.01318	NA	NA	NA	NA	NA	NA	NA	NA	NA	NA	NA	NA	NA	NA	NA	NA	NA	NA	NA	NA	NA	NA	NA	TRUE	1.71e-140
Hypothyroidism	10346_5	STAT3	Wald_ratio	1	-0.0128783	0.00301046	1.89e-05	0.987204	0.981396	0.993046	NA	NA	NA	NA	NA	NA	NA	NA	NA	NA	NA	NA	NA	NA	NA	NA	NA	NA	NA	NA	NA	NA	NA	TRUE	4.44e-64
Hypothyroidism	3216_2	PIGR	Wald_ratio	1	-0.013349	0.00314095	2.14e-05	0.98674	0.980684	0.992833	NA	NA	NA	NA	NA	NA	NA	NA	NA	NA	NA	NA	NA	NA	NA	NA	NA	NA	NA	NA	NA	NA	NA	TRUE	3.45e-52
Hypothyroidism	17151_84	IRF3	Wald_ratio	1	0.0257394	0.00640827	5.9e-05	1.02607	1.01327	1.03904	NA	NA	NA	NA	NA	NA	NA	NA	NA	NA	NA	NA	NA	NA	NA	NA	NA	NA	NA	NA	NA	NA	NA	TRUE	5.65e-13
Hypothyroidism	17408_2	PMM1	Wald_ratio	1	0.0374321	0.00932396	5.95e-05	1.03814	1.01934	1.05729	NA	NA	NA	NA	NA	NA	NA	NA	NA	NA	NA	NA	NA	NA	NA	NA	NA	NA	NA	NA	NA	NA	NA	TRUE	1.09e-05
Hypothyroidism	10809_14	KLRB1	Wald_ratio	1	0.0426131	0.0109538	0.000100141	1.04353	1.02137	1.06618	NA	NA	NA	NA	NA	NA	NA	NA	NA	NA	NA	NA	NA	NA	NA	NA	NA	NA	NA	NA	NA	NA	NA	TRUE	4.6e-06
Hypothyroidism	10464_6	ANTXR1	Wald_ratio	1	-0.0353333	0.00953279	0.000210137	0.965284	0.947415	0.983489	NA	NA	NA	NA	NA	NA	NA	NA	NA	NA	NA	NA	NA	NA	NA	NA	NA	NA	NA	NA	NA	NA	NA	TRUE	1.35e-05
Hypothyroidism	13931_22	PSMD9	Wald_ratio	1	0.0138034	0.00382095	0.000303185	1.0139	1.00633	1.02152	NA	NA	NA	NA	NA	NA	NA	NA	NA	NA	NA	NA	NA	NA	NA	NA	NA	NA	NA	NA	NA	NA	NA	TRUE	1.65e-39
Hypothyroidism	3152_57	TNFRSF1B	Wald_ratio	1	0.0138195	0.00385499	0.000337286	1.01392	1.00628	1.02161	NA	NA	NA	NA	NA	NA	NA	NA	NA	NA	NA	NA	NA	NA	NA	NA	NA	NA	NA	NA	NA	NA	NA	TRUE	2.5e-31
Hypothyroidism	5337_64	CD86	Wald_ratio	1	0.0288399	0.00805255	0.000341671	1.02926	1.01314	1.04563	NA	NA	NA	NA	NA	NA	NA	NA	NA	NA	NA	NA	NA	NA	NA	NA	NA	NA	NA	NA	NA	NA	NA	TRUE	2.8e-09
Hypothyroidism	19347_37	CA12	Wald_ratio	1	-0.0340321	0.00964937	0.000420495	0.96654	0.948432	0.984994	NA	NA	NA	NA	NA	NA	NA	NA	NA	NA	NA	NA	NA	NA	NA	NA	NA	NA	NA	NA	NA	NA	NA	TRUE	3.43e-06
Hypothyroidism	3311_27	FCGR3B	Wald_ratio	1	0.00397789	0.00116767	0.000657553	1.00399	1.00169	1.00629	NA	NA	NA	NA	NA	NA	NA	NA	NA	NA	NA	NA	NA	NA	NA	NA	NA	NA	NA	NA	NA	NA	NA	TRUE	1.94e-50
Hypothyroidism	12041_33	HSPA1L	Wald_ratio	1	-0.016429	0.00506322	0.00117542	0.983705	0.973991	0.993516	NA	NA	NA	NA	NA	NA	NA	NA	NA	NA	NA	NA	NA	NA	NA	NA	NA	NA	NA	NA	NA	NA	NA	TRUE	3.4e-23
Hypothyroidism	16773_29	SCUBE3	Wald_ratio	1	-0.00720271	0.00223498	0.00126982	0.992823	0.988484	0.997182	NA	NA	NA	NA	NA	NA	NA	NA	NA	NA	NA	NA	NA	NA	NA	NA	NA	NA	NA	NA	NA	NA	NA	TRUE	1.6e-105
Hypothyroidism	2647_66	GDI2	Wald_ratio	1	0.0153241	0.00482311	0.0014869	1.01544	1.00589	1.02509	NA	NA	NA	NA	NA	NA	NA	NA	NA	NA	NA	NA	NA	NA	NA	NA	NA	NA	NA	NA	NA	NA	NA	TRUE	1.8e-25
Hypothyroidism	14156_33	YWHAB	Wald_ratio	1	0.0085063	0.00275778	0.00203912	1.00854	1.00311	1.01401	NA	NA	NA	NA	NA	NA	NA	NA	NA	NA	NA	NA	NA	NA	NA	NA	NA	NA	NA	NA	NA	NA	NA	TRUE	1.48e-74
Hypothyroidism	6955_68	SNX1	Wald_ratio	1	-0.0115008	0.00375233	0.00217682	0.988565	0.981321	0.995862	NA	NA	NA	NA	NA	NA	NA	NA	NA	NA	NA	NA	NA	NA	NA	NA	NA	NA	NA	NA	NA	NA	NA	TRUE	4.56e-41
Hypothyroidism	12685_57	HOMER2	Wald_ratio	1	-0.0204549	0.00671395	0.00231429	0.979753	0.966944	0.992731	NA	NA	NA	NA	NA	NA	NA	NA	NA	NA	NA	NA	NA	NA	NA	NA	NA	NA	NA	NA	NA	NA	NA	TRUE	1.8e-12
Hypothyroidism	10521_10	MXRA8	Wald_ratio	1	0.0142029	0.00472389	0.00264183	1.0143	1.00496	1.02374	NA	NA	NA	NA	NA	NA	NA	NA	NA	NA	NA	NA	NA	NA	NA	NA	NA	NA	NA	NA	NA	NA	NA	TRUE	1.05e-17
Hypothyroidism	19558_10	LRP4	Wald_ratio	1	0.00353286	0.00117543	0.00265062	1.00354	1.00123	1.00585	NA	NA	NA	NA	NA	NA	NA	NA	NA	NA	NA	NA	NA	NA	NA	NA	NA	NA	NA	NA	NA	NA	NA	FALSE	0.42301
Hypothyroidism	3326_58	CADM1	Wald_ratio	1	-0.00995623	0.00334173	0.00288851	0.990093	0.983629	0.996599	NA	NA	NA	NA	NA	NA	NA	NA	NA	NA	NA	NA	NA	NA	NA	NA	NA	NA	NA	NA	NA	NA	NA	TRUE	2.82e-58
Hypothyroidism	4922_13	CCL19	Wald_ratio	1	-0.0286617	0.00968847	0.0030931	0.971745	0.953466	0.990374	NA	NA	NA	NA	NA	NA	NA	NA	NA	NA	NA	NA	NA	NA	NA	NA	NA	NA	NA	NA	NA	NA	NA	TRUE	3.47e-06
Hypothyroidism	6151_18	MAP2K3	Wald_ratio	1	0.0284232	0.00971364	0.0034323	1.02883	1.00943	1.04861	NA	NA	NA	NA	NA	NA	NA	NA	NA	NA	NA	NA	NA	NA	NA	NA	NA	NA	NA	NA	NA	NA	NA	TRUE	3.4e-06
Hypothyroidism	4188_1	AKR7A2	Wald_ratio	1	0.00894637	0.00308086	0.00368606	1.00899	1.00291	1.0151	NA	NA	NA	NA	NA	NA	NA	NA	NA	NA	NA	NA	NA	NA	NA	NA	NA	NA	NA	NA	NA	NA	NA	TRUE	3.08e-58
Hypothyroidism	10737_96	SERPINB1	Wald_ratio	1	-0.0162314	0.00569711	0.00438478	0.9839	0.972974	0.994948	NA	NA	NA	NA	NA	NA	NA	NA	NA	NA	NA	NA	NA	NA	NA	NA	NA	NA	NA	NA	NA	NA	NA	TRUE	1.63e-17
Hypothyroidism	5634_39	POFUT1	Wald_ratio	1	-0.00406689	0.00143468	0.0045869	0.995941	0.993145	0.998746	NA	NA	NA	NA	NA	NA	NA	NA	NA	NA	NA	NA	NA	NA	NA	NA	NA	NA	NA	NA	NA	NA	NA	TRUE	2.16e-237
Hypothyroidism	5355_69	TNFSF14	Wald_ratio	1	-0.0105663	0.00373975	0.00472215	0.989489	0.982263	0.996769	NA	NA	NA	NA	NA	NA	NA	NA	NA	NA	NA	NA	NA	NA	NA	NA	NA	NA	NA	NA	NA	NA	NA	TRUE	8.68e-43
Hypothyroidism	15440_57	PCSK2	Wald_ratio	1	-0.0150625	0.00541195	0.00538267	0.98505	0.974657	0.995555	NA	NA	NA	NA	NA	NA	NA	NA	NA	NA	NA	NA	NA	NA	NA	NA	NA	NA	NA	NA	NA	NA	NA	TRUE	7.04e-20
Hypothyroidism	13465_5	RCAN1	Wald_ratio	1	-0.0207679	0.00749251	0.00557441	0.979446	0.965168	0.993936	NA	NA	NA	NA	NA	NA	NA	NA	NA	NA	NA	NA	NA	NA	NA	NA	NA	NA	NA	NA	NA	NA	NA	TRUE	4.67e-10
Hypothyroidism	3186_2	C2	Wald_ratio	1	-0.023446	0.00850113	0.00581577	0.976827	0.960685	0.993239	NA	NA	NA	NA	NA	NA	NA	NA	NA	NA	NA	NA	NA	NA	NA	NA	NA	NA	NA	NA	NA	NA	NA	TRUE	4.74e-07
Hypothyroidism	10534_40	PARP1	Wald_ratio	1	-0.0276651	0.0100538	0.00592843	0.972714	0.953734	0.992072	NA	NA	NA	NA	NA	NA	NA	NA	NA	NA	NA	NA	NA	NA	NA	NA	NA	NA	NA	NA	NA	NA	NA	TRUE	5.73e-07
Hypothyroidism	3025_50	FGF2	Wald_ratio	1	0.00351725	0.00128054	0.00601983	1.00352	1.00101	1.00605	NA	NA	NA	NA	NA	NA	NA	NA	NA	NA	NA	NA	NA	NA	NA	NA	NA	NA	NA	NA	NA	NA	NA	FALSE	0.463037
Hypothyroidism	7957_2	SCG3	Wald_ratio	1	-0.0229967	0.00842288	0.00632833	0.977266	0.961265	0.993533	NA	NA	NA	NA	NA	NA	NA	NA	NA	NA	NA	NA	NA	NA	NA	NA	NA	NA	NA	NA	NA	NA	NA	TRUE	3.82e-11
Hypothyroidism	13449_25	SF3B4	Wald_ratio	1	0.0272523	0.0100152	0.00650649	1.02763	1.00765	1.048	NA	NA	NA	NA	NA	NA	NA	NA	NA	NA	NA	NA	NA	NA	NA	NA	NA	NA	NA	NA	NA	NA	NA	TRUE	2.65e-07
Hypothyroidism	16070_7	WIF1	Wald_ratio	1	0.0204481	0.00763839	0.00742804	1.02066	1.00549	1.03605	NA	NA	NA	NA	NA	NA	NA	NA	NA	NA	NA	NA	NA	NA	NA	NA	NA	NA	NA	NA	NA	NA	NA	TRUE	4.58e-10
Hypothyroidism	12432_23	CACYBP	Wald_ratio	1	0.00906058	0.00340264	0.00774924	1.0091	1.00239	1.01585	NA	NA	NA	NA	NA	NA	NA	NA	NA	NA	NA	NA	NA	NA	NA	NA	NA	NA	NA	NA	NA	NA	NA	TRUE	4.56e-42
Hypothyroidism	9848_22	CCNH	Wald_ratio	1	0.0151159	0.0056881	0.00787323	1.01523	1.00398	1.02661	NA	NA	NA	NA	NA	NA	NA	NA	NA	NA	NA	NA	NA	NA	NA	NA	NA	NA	NA	NA	NA	NA	NA	TRUE	2.87e-18
Hypothyroidism	3199_54	KLK12	Wald_ratio	1	0.00840535	0.00324241	0.00953333	1.00844	1.00205	1.01487	NA	NA	NA	NA	NA	NA	NA	NA	NA	NA	NA	NA	NA	NA	NA	NA	NA	NA	NA	NA	NA	NA	NA	TRUE	4.91e-54
Hypothyroidism	5628_21	SEMA3G	Wald_ratio	1	-0.00623856	0.00241379	0.00975082	0.993781	0.98909	0.998494	NA	NA	NA	NA	NA	NA	NA	NA	NA	NA	NA	NA	NA	NA	NA	NA	NA	NA	NA	NA	NA	NA	NA	TRUE	1.57e-91
Hypothyroidism	17769_28	PCNP	Wald_ratio	1	-0.0141044	0.0054816	0.0100808	0.985995	0.975458	0.996645	NA	NA	NA	NA	NA	NA	NA	NA	NA	NA	NA	NA	NA	NA	NA	NA	NA	NA	NA	NA	NA	NA	NA	TRUE	2.89e-19
Hypothyroidism	3852_19	DNAJB1	Wald_ratio	1	-0.0220319	0.00866597	0.0110109	0.978209	0.961734	0.994966	NA	NA	NA	NA	NA	NA	NA	NA	NA	NA	NA	NA	NA	NA	NA	NA	NA	NA	NA	NA	NA	NA	NA	TRUE	4.69e-08
Hypothyroidism	10396_6	MCL1	Wald_ratio	1	0.00502837	0.00199876	0.0118781	1.00504	1.00111	1.00899	NA	NA	NA	NA	NA	NA	NA	NA	NA	NA	NA	NA	NA	NA	NA	NA	NA	NA	NA	NA	NA	NA	NA	TRUE	4.75e-75
Hypothyroidism	8841_65	CILP2	Wald_ratio	1	0.013064	0.00520541	0.0120836	1.01315	1.00287	1.02354	NA	NA	NA	NA	NA	NA	NA	NA	NA	NA	NA	NA	NA	NA	NA	NA	NA	NA	NA	NA	NA	NA	NA	TRUE	5.85e-20
Hypothyroidism	18933_4	TGM4	Wald_ratio	1	-0.0217479	0.00878059	0.0132558	0.978487	0.961791	0.995472	NA	NA	NA	NA	NA	NA	NA	NA	NA	NA	NA	NA	NA	NA	NA	NA	NA	NA	NA	NA	NA	NA	NA	TRUE	5.17e-08
Hypothyroidism	8397_147	QSOX2	Wald_ratio	1	-0.00326874	0.00132459	0.0135967	0.996737	0.994152	0.999328	NA	NA	NA	NA	NA	NA	NA	NA	NA	NA	NA	NA	NA	NA	NA	NA	NA	NA	NA	NA	NA	NA	NA	FALSE	0.511653
Hypothyroidism	8859_51	CA11	Wald_ratio	1	-0.00879512	0.00356698	0.0136745	0.991243	0.984338	0.998198	NA	NA	NA	NA	NA	NA	NA	NA	NA	NA	NA	NA	NA	NA	NA	NA	NA	NA	NA	NA	NA	NA	NA	TRUE	8.19e-56
Hypothyroidism	2972_57	BMP7	Wald_ratio	1	0.0197435	0.00808908	0.0146565	1.01994	1.0039	1.03624	NA	NA	NA	NA	NA	NA	NA	NA	NA	NA	NA	NA	NA	NA	NA	NA	NA	NA	NA	NA	NA	NA	NA	TRUE	1.8e-08
Hypothyroidism	13580_2	UAP1	Wald_ratio	1	-0.0239232	0.0098572	0.0152252	0.976361	0.957678	0.995407	NA	NA	NA	NA	NA	NA	NA	NA	NA	NA	NA	NA	NA	NA	NA	NA	NA	NA	NA	NA	NA	NA	NA	TRUE	1.49e-07
Hypothyroidism	12329_21	RPS6KA1	Wald_ratio	1	0.0108657	0.00466533	0.0198573	1.01092	1.00172	1.02021	NA	NA	NA	NA	NA	NA	NA	NA	NA	NA	NA	NA	NA	NA	NA	NA	NA	NA	NA	NA	NA	NA	NA	TRUE	2.37e-30
Hypothyroidism	12469_19	MAPRE1	Wald_ratio	1	0.0166698	0.00720873	0.0207531	1.01681	1.00254	1.03128	NA	NA	NA	NA	NA	NA	NA	NA	NA	NA	NA	NA	NA	NA	NA	NA	NA	NA	NA	NA	NA	NA	NA	TRUE	2.52e-11
Hypothyroidism	7208_60	MGAT4C	Wald_ratio	1	-0.0185365	0.0080195	0.0208089	0.981634	0.966325	0.997186	NA	NA	NA	NA	NA	NA	NA	NA	NA	NA	NA	NA	NA	NA	NA	NA	NA	NA	NA	NA	NA	NA	NA	TRUE	2.62e-08
Hypothyroidism	17677_47	CD160	Wald_ratio	1	-0.00787746	0.00343658	0.021892	0.992153	0.985493	0.998859	NA	NA	NA	NA	NA	NA	NA	NA	NA	NA	NA	NA	NA	NA	NA	NA	NA	NA	NA	NA	NA	NA	NA	TRUE	2.61e-53
Hypothyroidism	8458_111	SNCA	Wald_ratio	1	-0.0215709	0.00961844	0.0249187	0.97866	0.960383	0.997285	NA	NA	NA	NA	NA	NA	NA	NA	NA	NA	NA	NA	NA	NA	NA	NA	NA	NA	NA	NA	NA	NA	NA	TRUE	9.2e-07
Hypothyroidism	13463_1	PXDN	Wald_ratio	1	-0.0221579	0.00993525	0.0257319	0.978086	0.959224	0.997319	NA	NA	NA	NA	NA	NA	NA	NA	NA	NA	NA	NA	NA	NA	NA	NA	NA	NA	NA	NA	NA	NA	NA	TRUE	4.11e-15
Hypothyroidism	9482_110	NUDT9	Wald_ratio	1	-0.0103851	0.0046815	0.0265321	0.989669	0.980629	0.998791	NA	NA	NA	NA	NA	NA	NA	NA	NA	NA	NA	NA	NA	NA	NA	NA	NA	NA	NA	NA	NA	NA	NA	TRUE	2e-40
Hypothyroidism	3831_21	PTEN	Wald_ratio	1	0.0238418	0.010877	0.0283832	1.02413	1.00253	1.0462	NA	NA	NA	NA	NA	NA	NA	NA	NA	NA	NA	NA	NA	NA	NA	NA	NA	NA	NA	NA	NA	NA	NA	TRUE	4.01e-08
Hypothyroidism	19448_104	UPP1	Wald_ratio	1	-0.0104374	0.00485161	0.0314503	0.989617	0.980251	0.999072	NA	NA	NA	NA	NA	NA	NA	NA	NA	NA	NA	NA	NA	NA	NA	NA	NA	NA	NA	NA	NA	NA	NA	TRUE	1.07e-20
Hypothyroidism	3232_28	ACP5	Wald_ratio	1	-0.0114042	0.00530418	0.0315517	0.988661	0.978436	0.998992	NA	NA	NA	NA	NA	NA	NA	NA	NA	NA	NA	NA	NA	NA	NA	NA	NA	NA	NA	NA	NA	NA	NA	TRUE	1.38e-144
Hypothyroidism	15339_32	CFL2	Wald_ratio	1	0.00860117	0.00400625	0.0317981	1.00864	1.00075	1.01659	NA	NA	NA	NA	NA	NA	NA	NA	NA	NA	NA	NA	NA	NA	NA	NA	NA	NA	NA	NA	NA	NA	NA	TRUE	1.98e-37
Hypothyroidism	19560_23	PLXNA4	Wald_ratio	1	0.0116661	0.00546446	0.0327689	1.01173	1.00096	1.02263	NA	NA	NA	NA	NA	NA	NA	NA	NA	NA	NA	NA	NA	NA	NA	NA	NA	NA	NA	NA	NA	NA	NA	TRUE	1.58e-18
Hypothyroidism	12494_99	GABARAPL2	Wald_ratio	1	0.0130237	0.00612851	0.0335779	1.01311	1.00101	1.02535	NA	NA	NA	NA	NA	NA	NA	NA	NA	NA	NA	NA	NA	NA	NA	NA	NA	NA	NA	NA	NA	NA	NA	TRUE	4.85e-22
Hypothyroidism	5687_5	PRKCSH	Wald_ratio	1	-0.00997111	0.00469969	0.0338669	0.990078	0.981	0.999241	NA	NA	NA	NA	NA	NA	NA	NA	NA	NA	NA	NA	NA	NA	NA	NA	NA	NA	NA	NA	NA	NA	NA	TRUE	1.14e-26
Hypothyroidism	4209_60	VTA1	Wald_ratio	1	-0.0187283	0.00893482	0.0360726	0.981446	0.964408	0.998785	NA	NA	NA	NA	NA	NA	NA	NA	NA	NA	NA	NA	NA	NA	NA	NA	NA	NA	NA	NA	NA	NA	NA	TRUE	7.54e-08
Hypothyroidism	8468_19	KLK3	Wald_ratio	1	0.0212773	0.0101513	0.0360799	1.02151	1.00138	1.04203	NA	NA	NA	NA	NA	NA	NA	NA	NA	NA	NA	NA	NA	NA	NA	NA	NA	NA	NA	NA	NA	NA	NA	TRUE	6.17e-14
Hypothyroidism	3448_13	INSR	Wald_ratio	1	-0.0134256	0.00641125	0.0362538	0.986664	0.974343	0.999141	NA	NA	NA	NA	NA	NA	NA	NA	NA	NA	NA	NA	NA	NA	NA	NA	NA	NA	NA	NA	NA	NA	NA	TRUE	5.21e-13
Hypothyroidism	7866_11	DNAJC30	Wald_ratio	1	-0.00670495	0.00320335	0.0363401	0.993317	0.9871	0.999574	NA	NA	NA	NA	NA	NA	NA	NA	NA	NA	NA	NA	NA	NA	NA	NA	NA	NA	NA	NA	NA	NA	NA	TRUE	4.79e-78
Hypothyroidism	11388_75	WFDC2	Wald_ratio	1	0.0157022	0.0075078	0.0364871	1.01583	1.00099	1.03088	NA	NA	NA	NA	NA	NA	NA	NA	NA	NA	NA	NA	NA	NA	NA	NA	NA	NA	NA	NA	NA	NA	NA	TRUE	3.21e-10
Hypothyroidism	15417_3	SERPINB5	Wald_ratio	1	0.00721244	0.00345138	0.0366425	1.00724	1.00045	1.01408	NA	NA	NA	NA	NA	NA	NA	NA	NA	NA	NA	NA	NA	NA	NA	NA	NA	NA	NA	NA	NA	NA	NA	TRUE	6.48e-55
Hypothyroidism	7551_33	LRRC32	Wald_ratio	1	0.0152965	0.00734485	0.0372858	1.01541	1.0009	1.03014	NA	NA	NA	NA	NA	NA	NA	NA	NA	NA	NA	NA	NA	NA	NA	NA	NA	NA	NA	NA	NA	NA	NA	TRUE	3.2e-11
Hypothyroidism	17843_30	PPCS	Wald_ratio	1	0.00925681	0.00447727	0.0386859	1.0093	1.00048	1.0182	NA	NA	NA	NA	NA	NA	NA	NA	NA	NA	NA	NA	NA	NA	NA	NA	NA	NA	NA	NA	NA	NA	NA	TRUE	2.88e-36
Hypothyroidism	5620_13	PAM	Wald_ratio	1	0.00255057	0.00124149	0.0399324	1.00255	1.00012	1.005	NA	NA	NA	NA	NA	NA	NA	NA	NA	NA	NA	NA	NA	NA	NA	NA	NA	NA	NA	NA	NA	NA	NA	TRUE	3.58e-11
Hypothyroidism	17435_43	ETFA	Wald_ratio	1	-0.0182138	0.00889251	0.0405383	0.981951	0.964985	0.999216	NA	NA	NA	NA	NA	NA	NA	NA	NA	NA	NA	NA	NA	NA	NA	NA	NA	NA	NA	NA	NA	NA	NA	TRUE	1.39e-09
Hypothyroidism	8773_172	EMILIN3	Wald_ratio	1	0.0212605	0.0105318	0.0435191	1.02149	1.00062	1.04279	NA	NA	NA	NA	NA	NA	NA	NA	NA	NA	NA	NA	NA	NA	NA	NA	NA	NA	NA	NA	NA	NA	NA	TRUE	2.43e-271
Hypothyroidism	14106_46	RAP1GDS1	Wald_ratio	1	0.019215	0.00954265	0.0440524	1.0194	1.00051	1.03865	NA	NA	NA	NA	NA	NA	NA	NA	NA	NA	NA	NA	NA	NA	NA	NA	NA	NA	NA	NA	NA	NA	NA	TRUE	6.61e-07
Hypothyroidism	5704_74	GZMM	Wald_ratio	1	0.0197857	0.00988702	0.0453727	1.01998	1.00041	1.03994	NA	NA	NA	NA	NA	NA	NA	NA	NA	NA	NA	NA	NA	NA	NA	NA	NA	NA	NA	NA	NA	NA	NA	TRUE	8.31e-10
Hypothyroidism	15604_18	MAPK9	Wald_ratio	1	-0.00605975	0.0030362	0.0459518	0.993959	0.988061	0.999891	NA	NA	NA	NA	NA	NA	NA	NA	NA	NA	NA	NA	NA	NA	NA	NA	NA	NA	NA	NA	NA	NA	NA	TRUE	1.86e-66
Hypothyroidism	18174_79	PDCD6IP	Wald_ratio	1	0.00898733	0.00450704	0.0461448	1.00903	1.00015	1.01798	NA	NA	NA	NA	NA	NA	NA	NA	NA	NA	NA	NA	NA	NA	NA	NA	NA	NA	NA	NA	NA	NA	NA	TRUE	6.57e-30
Hypothyroidism	5825_49	IFNGR1	Wald_ratio	1	0.0143189	0.00722291	0.047431	1.01442	1.00016	1.02889	NA	NA	NA	NA	NA	NA	NA	NA	NA	NA	NA	NA	NA	NA	NA	NA	NA	NA	NA	NA	NA	NA	NA	TRUE	4.63e-12
Hypothyroidism	18319_7	PDHX	Wald_ratio	1	0.0107527	0.0054392	0.048055	1.01081	1.00009	1.02164	NA	NA	NA	NA	NA	NA	NA	NA	NA	NA	NA	NA	NA	NA	NA	NA	NA	NA	NA	NA	NA	NA	NA	TRUE	6.54e-20
Hypothyroidism	13473_55	ITPKA	Wald_ratio	1	0.0127641	0.00648968	0.0492027	1.01285	1.00004	1.02581	NA	NA	NA	NA	NA	NA	NA	NA	NA	NA	NA	NA	NA	NA	NA	NA	NA	NA	NA	NA	NA	NA	NA	TRUE	4.77e-15
Hypothyroidism	6223_5	GUCA2B	Wald_ratio	1	0.00820708	0.00419398	0.0503627	1.00824	0.999987	1.01656	NA	NA	NA	NA	NA	NA	NA	NA	NA	NA	NA	NA	NA	NA	NA	NA	NA	NA	NA	NA	NA	NA	NA	TRUE	1.29e-29
Hypothyroidism	13130_150	HK2	Wald_ratio	1	0.0153856	0.00787478	0.0507269	1.0155	0.999951	1.0313	NA	NA	NA	NA	NA	NA	NA	NA	NA	NA	NA	NA	NA	NA	NA	NA	NA	NA	NA	NA	NA	NA	NA	TRUE	1.86e-10
Hypothyroidism	11140_56	COL1A1	Wald_ratio	1	0.00733143	0.00376601	0.051566	1.00736	0.99995	1.01482	NA	NA	NA	NA	NA	NA	NA	NA	NA	NA	NA	NA	NA	NA	NA	NA	NA	NA	NA	NA	NA	NA	NA	TRUE	9.68e-40
Hypothyroidism	3799_11	CA3	Wald_ratio	1	-0.0106929	0.00555088	0.0540623	0.989364	0.978658	1.00019	NA	NA	NA	NA	NA	NA	NA	NA	NA	NA	NA	NA	NA	NA	NA	NA	NA	NA	NA	NA	NA	NA	NA	TRUE	1.49e-105
Hypothyroidism	19289_29	UROD	Wald_ratio	1	0.00359695	0.00187046	0.0544767	1.0036	0.999931	1.00729	NA	NA	NA	NA	NA	NA	NA	NA	NA	NA	NA	NA	NA	NA	NA	NA	NA	NA	NA	NA	NA	NA	NA	TRUE	1.84e-195
Hypothyroidism	4187_49	PGD	Wald_ratio	1	-0.0135032	0.00703874	0.055058	0.986588	0.97307	1.00029	NA	NA	NA	NA	NA	NA	NA	NA	NA	NA	NA	NA	NA	NA	NA	NA	NA	NA	NA	NA	NA	NA	NA	TRUE	4.71e-15
Hypothyroidism	16607_78	GSN	Wald_ratio	1	0.00545814	0.00287775	0.0578715	1.00547	0.999818	1.01116	NA	NA	NA	NA	NA	NA	NA	NA	NA	NA	NA	NA	NA	NA	NA	NA	NA	NA	NA	NA	NA	NA	NA	TRUE	4.07e-66
Hypothyroidism	9828_86	LDHC	Wald_ratio	1	0.0181401	0.00959044	0.0585613	1.01831	0.999343	1.03763	NA	NA	NA	NA	NA	NA	NA	NA	NA	NA	NA	NA	NA	NA	NA	NA	NA	NA	NA	NA	NA	NA	NA	TRUE	5.09e-07
Hypothyroidism	12445_50	ANKRD27	Wald_ratio	1	-0.016287	0.00861215	0.058602	0.983845	0.967377	1.00059	NA	NA	NA	NA	NA	NA	NA	NA	NA	NA	NA	NA	NA	NA	NA	NA	NA	NA	NA	NA	NA	NA	NA	TRUE	1.26e-08
Hypothyroidism	15298_199	NETO1	Wald_ratio	1	0.0190097	0.010057	0.0587322	1.01919	0.999298	1.03948	NA	NA	NA	NA	NA	NA	NA	NA	NA	NA	NA	NA	NA	NA	NA	NA	NA	NA	NA	NA	NA	NA	NA	TRUE	8.47e-07
Hypothyroidism	18338_26	IDH1	Wald_ratio	1	-0.00514444	0.00274809	0.061206	0.994869	0.989525	1.00024	NA	NA	NA	NA	NA	NA	NA	NA	NA	NA	NA	NA	NA	NA	NA	NA	NA	NA	NA	NA	NA	NA	NA	TRUE	2e-86
Hypothyroidism	15613_16	PNLIP	Wald_ratio	1	0.0145862	0.00780519	0.0616531	1.01469	0.999288	1.03034	NA	NA	NA	NA	NA	NA	NA	NA	NA	NA	NA	NA	NA	NA	NA	NA	NA	NA	NA	NA	NA	NA	NA	TRUE	2.36e-09
Hypothyroidism	14153_8	EFNA3	Wald_ratio	1	-0.0176397	0.00945724	0.0621524	0.982515	0.964471	1.0009	NA	NA	NA	NA	NA	NA	NA	NA	NA	NA	NA	NA	NA	NA	NA	NA	NA	NA	NA	NA	NA	NA	NA	TRUE	1.54e-08
Hypothyroidism	6909_40	MGAT2	Wald_ratio	1	0.0063243	0.00339717	0.0626541	1.00634	0.999666	1.01307	NA	NA	NA	NA	NA	NA	NA	NA	NA	NA	NA	NA	NA	NA	NA	NA	NA	NA	NA	NA	NA	NA	NA	TRUE	3.2e-52
Hypothyroidism	17698_15	WBP2	Wald_ratio	1	-0.0169752	0.00913843	0.0632315	0.983168	0.965715	1.00094	NA	NA	NA	NA	NA	NA	NA	NA	NA	NA	NA	NA	NA	NA	NA	NA	NA	NA	NA	NA	NA	NA	NA	TRUE	1.09e-08
Hypothyroidism	6550_4	ICAM4	Wald_ratio	1	0.0079663	0.00429699	0.0637495	1.008	0.999544	1.01652	NA	NA	NA	NA	NA	NA	NA	NA	NA	NA	NA	NA	NA	NA	NA	NA	NA	NA	NA	NA	NA	NA	NA	TRUE	6.34e-32
Hypothyroidism	9759_13	IDO1	Wald_ratio	1	-0.0147171	0.00793962	0.0637927	0.985391	0.970175	1.00084	NA	NA	NA	NA	NA	NA	NA	NA	NA	NA	NA	NA	NA	NA	NA	NA	NA	NA	NA	NA	NA	NA	NA	TRUE	6.57e-10
Hypothyroidism	5109_24	NRCAM	Wald_ratio	1	-0.0136684	0.00737589	0.0638663	0.986425	0.972267	1.00079	NA	NA	NA	NA	NA	NA	NA	NA	NA	NA	NA	NA	NA	NA	NA	NA	NA	NA	NA	NA	NA	NA	NA	TRUE	5.11e-10
Hypothyroidism	10948_14	PLD3	Wald_ratio	1	0.0157158	0.00849609	0.0643467	1.01584	0.999064	1.0329	NA	NA	NA	NA	NA	NA	NA	NA	NA	NA	NA	NA	NA	NA	NA	NA	NA	NA	NA	NA	NA	NA	NA	TRUE	7.86e-10
Hypothyroidism	9233_71	TFPI2	Wald_ratio	1	0.0158716	0.00862421	0.065716	1.016	0.998969	1.03332	NA	NA	NA	NA	NA	NA	NA	NA	NA	NA	NA	NA	NA	NA	NA	NA	NA	NA	NA	NA	NA	NA	NA	TRUE	1.94e-09
Hypothyroidism	3481_87	XPNPEP1	Wald_ratio	1	-0.0131559	0.00715527	0.0659693	0.98693	0.973186	1.00087	NA	NA	NA	NA	NA	NA	NA	NA	NA	NA	NA	NA	NA	NA	NA	NA	NA	NA	NA	NA	NA	NA	NA	TRUE	1.93e-11
Hypothyroidism	12387_7	PDLIM4	Wald_ratio	1	-0.00538413	0.0029435	0.0673756	0.99463	0.988909	1.00039	NA	NA	NA	NA	NA	NA	NA	NA	NA	NA	NA	NA	NA	NA	NA	NA	NA	NA	NA	NA	NA	NA	NA	TRUE	4.9e-58
Hypothyroidism	2890_59	CCL28	Wald_ratio	1	0.0147491	0.00810372	0.0687533	1.01486	0.998866	1.03111	NA	NA	NA	NA	NA	NA	NA	NA	NA	NA	NA	NA	NA	NA	NA	NA	NA	NA	NA	NA	NA	NA	NA	TRUE	2.22e-09
Hypothyroidism	6472_40	PMEL	Wald_ratio	1	0.00348375	0.00192281	0.0700165	1.00349	0.999715	1.00728	NA	NA	NA	NA	NA	NA	NA	NA	NA	NA	NA	NA	NA	NA	NA	NA	NA	NA	NA	NA	NA	NA	NA	TRUE	3.98e-172
Hypothyroidism	19237_17	DDT	Wald_ratio	1	0.00649135	0.00358928	0.0705227	1.00651	0.999457	1.01362	NA	NA	NA	NA	NA	NA	NA	NA	NA	NA	NA	NA	NA	NA	NA	NA	NA	NA	NA	NA	NA	NA	NA	TRUE	4.37e-55
Hypothyroidism	15300_66	CCDC134	Wald_ratio	1	0.00792428	0.00440608	0.0720998	1.00796	0.999289	1.0167	NA	NA	NA	NA	NA	NA	NA	NA	NA	NA	NA	NA	NA	NA	NA	NA	NA	NA	NA	NA	NA	NA	NA	TRUE	4.15e-32
Hypothyroidism	19267_14	HAGH	Wald_ratio	1	0.0166493	0.00926012	0.0721839	1.01679	0.998501	1.03541	NA	NA	NA	NA	NA	NA	NA	NA	NA	NA	NA	NA	NA	NA	NA	NA	NA	NA	NA	NA	NA	NA	NA	TRUE	2.78e-07
Hypothyroidism	9834_62	ADH1B	Wald_ratio	1	0.00548841	0.00309684	0.0763516	1.0055	0.999419	1.01163	NA	NA	NA	NA	NA	NA	NA	NA	NA	NA	NA	NA	NA	NA	NA	NA	NA	NA	NA	NA	NA	NA	NA	TRUE	4.69e-10
Hypothyroidism	8982_65	THBS3	Wald_ratio	1	0.00908692	0.00512876	0.0764352	1.00913	0.999035	1.01932	NA	NA	NA	NA	NA	NA	NA	NA	NA	NA	NA	NA	NA	NA	NA	NA	NA	NA	NA	NA	NA	NA	NA	TRUE	1.4e-27
Hypothyroidism	6609_22	CNP	Wald_ratio	1	-0.0109171	0.00621503	0.0789934	0.989142	0.977166	1.00127	NA	NA	NA	NA	NA	NA	NA	NA	NA	NA	NA	NA	NA	NA	NA	NA	NA	NA	NA	NA	NA	NA	NA	TRUE	1.23e-16
Hypothyroidism	8300_82	PEX14	Wald_ratio	1	0.0152975	0.00871456	0.0791911	1.01542	0.998219	1.03291	NA	NA	NA	NA	NA	NA	NA	NA	NA	NA	NA	NA	NA	NA	NA	NA	NA	NA	NA	NA	NA	NA	NA	TRUE	1.45e-08
Hypothyroidism	4141_79	CXCL10	Wald_ratio	1	0.011224	0.0064406	0.0813854	1.01129	0.998601	1.02413	NA	NA	NA	NA	NA	NA	NA	NA	NA	NA	NA	NA	NA	NA	NA	NA	NA	NA	NA	NA	NA	NA	NA	TRUE	9.78e-15
Hypothyroidism	12641_3	INPP5B	Wald_ratio	1	-0.0159474	0.00916215	0.0817579	0.984179	0.966663	1.00201	NA	NA	NA	NA	NA	NA	NA	NA	NA	NA	NA	NA	NA	NA	NA	NA	NA	NA	NA	NA	NA	NA	NA	TRUE	1.07e-07
Hypothyroidism	9829_91	SULT2A1	Wald_ratio	1	0.0048727	0.00282432	0.0844797	1.00488	0.999337	1.01046	NA	NA	NA	NA	NA	NA	NA	NA	NA	NA	NA	NA	NA	NA	NA	NA	NA	NA	NA	NA	NA	NA	NA	TRUE	5.39e-78
Hypothyroidism	15333_11	SDF2	Wald_ratio	1	0.00323719	0.00188381	0.0857191	1.00324	0.999545	1.00695	NA	NA	NA	NA	NA	NA	NA	NA	NA	NA	NA	NA	NA	NA	NA	NA	NA	NA	NA	NA	NA	NA	NA	TRUE	3.01e-175
Hypothyroidism	4254_6	NUDCD3	Wald_ratio	1	0.0117412	0.00692784	0.0901163	1.01181	0.998164	1.02564	NA	NA	NA	NA	NA	NA	NA	NA	NA	NA	NA	NA	NA	NA	NA	NA	NA	NA	NA	NA	NA	NA	NA	TRUE	4.23e-15
Hypothyroidism	2192_63	CCL27	Wald_ratio	1	0.0163392	0.00979561	0.0953135	1.01647	0.997144	1.03618	NA	NA	NA	NA	NA	NA	NA	NA	NA	NA	NA	NA	NA	NA	NA	NA	NA	NA	NA	NA	NA	NA	NA	TRUE	9.39e-07
Hypothyroidism	16605_2	C1QTNF9	Wald_ratio	1	-0.00378579	0.00228091	0.0969599	0.996221	0.991778	1.00069	NA	NA	NA	NA	NA	NA	NA	NA	NA	NA	NA	NA	NA	NA	NA	NA	NA	NA	NA	NA	NA	NA	NA	TRUE	4.64e-115
Hypothyroidism	4309_59	TPI1	Wald_ratio	1	-0.0154704	0.0093236	0.0970601	0.984649	0.966818	1.00281	NA	NA	NA	NA	NA	NA	NA	NA	NA	NA	NA	NA	NA	NA	NA	NA	NA	NA	NA	NA	NA	NA	NA	TRUE	1.55e-07
Hypothyroidism	17691_1	TPP1	Wald_ratio	1	0.0130057	0.00786245	0.0980966	1.01309	0.997598	1.02882	NA	NA	NA	NA	NA	NA	NA	NA	NA	NA	NA	NA	NA	NA	NA	NA	NA	NA	NA	NA	NA	NA	NA	TRUE	2.85e-59
Hypothyroidism	19153_53	MPPED2	Wald_ratio	1	-0.0058474	0.00353764	0.0983494	0.99417	0.9873	1.00109	NA	NA	NA	NA	NA	NA	NA	NA	NA	NA	NA	NA	NA	NA	NA	NA	NA	NA	NA	NA	NA	NA	NA	TRUE	1.12e-52
Hypothyroidism	15633_6	RBP4	Wald_ratio	1	0.00915026	0.00555903	0.0997602	1.00919	0.998256	1.02025	NA	NA	NA	NA	NA	NA	NA	NA	NA	NA	NA	NA	NA	NA	NA	NA	NA	NA	NA	NA	NA	NA	NA	TRUE	4.35e-20
Hypothyroidism	9995_6	DUT	Wald_ratio	1	-0.0126649	0.00769693	0.0998785	0.987415	0.972631	1.00242	NA	NA	NA	NA	NA	NA	NA	NA	NA	NA	NA	NA	NA	NA	NA	NA	NA	NA	NA	NA	NA	NA	NA	TRUE	1.38e-10
Hypothyroidism	11237_49	PCOLCE	Wald_ratio	1	0.0046821	0.00284605	0.0999438	1.00469	0.999104	1.01031	NA	NA	NA	NA	NA	NA	NA	NA	NA	NA	NA	NA	NA	NA	NA	NA	NA	NA	NA	NA	NA	NA	NA	TRUE	7.16e-70
Hypothyroidism	10571_14	MGAT1	Wald_ratio	1	0.0131035	0.0079999	0.10143	1.01319	0.997427	1.0292	NA	NA	NA	NA	NA	NA	NA	NA	NA	NA	NA	NA	NA	NA	NA	NA	NA	NA	NA	NA	NA	NA	NA	TRUE	3.07e-10
Hypothyroidism	16561_9	A1BG	Wald_ratio	1	0.002287	0.0014027	0.103011	1.00229	0.999538	1.00505	NA	NA	NA	NA	NA	NA	NA	NA	NA	NA	NA	NA	NA	NA	NA	NA	NA	NA	NA	NA	NA	NA	NA	FALSE	0.660448
Hypothyroidism	12522_6	RAD23B	Wald_ratio	1	0.0137776	0.00846381	0.103561	1.01387	0.997193	1.03083	NA	NA	NA	NA	NA	NA	NA	NA	NA	NA	NA	NA	NA	NA	NA	NA	NA	NA	NA	NA	NA	NA	NA	TRUE	7.33e-09
Hypothyroidism	16079_2	TEC	Wald_ratio	1	0.00661314	0.00406266	0.10357	1.00664	0.998651	1.01468	NA	NA	NA	NA	NA	NA	NA	NA	NA	NA	NA	NA	NA	NA	NA	NA	NA	NA	NA	NA	NA	NA	NA	TRUE	7.43e-36
Hypothyroidism	7769_29	SH3BP2	Wald_ratio	1	0.00279451	0.00172837	0.105911	1.0028	0.999407	1.0062	NA	NA	NA	NA	NA	NA	NA	NA	NA	NA	NA	NA	NA	NA	NA	NA	NA	NA	NA	NA	NA	NA	NA	TRUE	4.82e-209
Hypothyroidism	16882_27	PHPT1	Wald_ratio	1	-0.00389344	0.00241436	0.106827	0.996114	0.991412	1.00084	NA	NA	NA	NA	NA	NA	NA	NA	NA	NA	NA	NA	NA	NA	NA	NA	NA	NA	NA	NA	NA	NA	NA	TRUE	4.33e-109
Hypothyroidism	17739_1	HADH	Wald_ratio	1	-0.010902	0.00676088	0.10685	0.989157	0.976136	1.00235	NA	NA	NA	NA	NA	NA	NA	NA	NA	NA	NA	NA	NA	NA	NA	NA	NA	NA	NA	NA	NA	NA	NA	TRUE	2.91e-15
Hypothyroidism	5103_30	CD200R1	Wald_ratio	1	0.00665977	0.00413224	0.107036	1.00668	0.998562	1.01487	NA	NA	NA	NA	NA	NA	NA	NA	NA	NA	NA	NA	NA	NA	NA	NA	NA	NA	NA	NA	NA	NA	NA	TRUE	2.84e-37
Hypothyroidism	15324_58	FTL	Wald_ratio	1	-0.0137589	0.00856604	0.108226	0.986335	0.969914	1.00304	NA	NA	NA	NA	NA	NA	NA	NA	NA	NA	NA	NA	NA	NA	NA	NA	NA	NA	NA	NA	NA	NA	NA	TRUE	1.9e-07
Hypothyroidism	8013_9	LMAN2L	Wald_ratio	1	0.00697254	0.00434141	0.108262	1.007	0.998465	1.0156	NA	NA	NA	NA	NA	NA	NA	NA	NA	NA	NA	NA	NA	NA	NA	NA	NA	NA	NA	NA	NA	NA	NA	TRUE	5.99e-34
Hypothyroidism	13657_2	PNKP	Wald_ratio	1	-0.00714576	0.00446112	0.109203	0.99288	0.984236	1.0016	NA	NA	NA	NA	NA	NA	NA	NA	NA	NA	NA	NA	NA	NA	NA	NA	NA	NA	NA	NA	NA	NA	NA	TRUE	9.14e-31
Hypothyroidism	8274_64	STX7	Wald_ratio	1	-0.00612815	0.00383248	0.109819	0.993891	0.986453	1.00138	NA	NA	NA	NA	NA	NA	NA	NA	NA	NA	NA	NA	NA	NA	NA	NA	NA	NA	NA	NA	NA	NA	NA	TRUE	3.32e-40
Hypothyroidism	19334_62	TXNDC12	Wald_ratio	1	0.008981	0.00562636	0.110436	1.00902	0.997955	1.02021	NA	NA	NA	NA	NA	NA	NA	NA	NA	NA	NA	NA	NA	NA	NA	NA	NA	NA	NA	NA	NA	NA	NA	TRUE	2.38e-24
Hypothyroidism	18330_7	PGM2	Wald_ratio	1	0.0112003	0.00703687	0.111463	1.01126	0.997411	1.02531	NA	NA	NA	NA	NA	NA	NA	NA	NA	NA	NA	NA	NA	NA	NA	NA	NA	NA	NA	NA	NA	NA	NA	TRUE	1.79e-14
Hypothyroidism	17781_191	MAP1LC3A	Wald_ratio	1	0.0142278	0.00895581	0.112134	1.01433	0.99668	1.03229	NA	NA	NA	NA	NA	NA	NA	NA	NA	NA	NA	NA	NA	NA	NA	NA	NA	NA	NA	NA	NA	NA	NA	TRUE	5.65e-08
Hypothyroidism	10391_1	ANGPTL3	Wald_ratio	1	0.00505064	0.00320003	0.114494	1.00506	0.998779	1.01139	NA	NA	NA	NA	NA	NA	NA	NA	NA	NA	NA	NA	NA	NA	NA	NA	NA	NA	NA	NA	NA	NA	NA	TRUE	2.99e-63
Hypothyroidism	12431_13	PELO	Wald_ratio	1	0.0161503	0.0102507	0.115135	1.01628	0.996067	1.03691	NA	NA	NA	NA	NA	NA	NA	NA	NA	NA	NA	NA	NA	NA	NA	NA	NA	NA	NA	NA	NA	NA	NA	TRUE	3.49e-07
Hypothyroidism	16606_85	AKR1B1	Wald_ratio	1	-0.0069833	0.00443879	0.115662	0.993041	0.984439	1.00172	NA	NA	NA	NA	NA	NA	NA	NA	NA	NA	NA	NA	NA	NA	NA	NA	NA	NA	NA	NA	NA	NA	NA	TRUE	1.02e-13
Hypothyroidism	18198_51	HBQ1	Wald_ratio	1	-0.00887295	0.00566675	0.117398	0.991166	0.980218	1.00224	NA	NA	NA	NA	NA	NA	NA	NA	NA	NA	NA	NA	NA	NA	NA	NA	NA	NA	NA	NA	NA	NA	NA	TRUE	1.86e-20
Hypothyroidism	9416_77	CPM	Wald_ratio	1	-0.00856815	0.00547708	0.117732	0.991468	0.980882	1.00217	NA	NA	NA	NA	NA	NA	NA	NA	NA	NA	NA	NA	NA	NA	NA	NA	NA	NA	NA	NA	NA	NA	NA	TRUE	3.1e-42
Hypothyroidism	10924_258	CYB5D2	Wald_ratio	1	-0.00361113	0.00232382	0.120193	0.996395	0.991867	1.00094	NA	NA	NA	NA	NA	NA	NA	NA	NA	NA	NA	NA	NA	NA	NA	NA	NA	NA	NA	NA	NA	NA	NA	TRUE	7.5e-143
Hypothyroidism	5196_7	NMT1	Wald_ratio	1	-0.0151436	0.0097462	0.120232	0.98497	0.966334	1.00397	NA	NA	NA	NA	NA	NA	NA	NA	NA	NA	NA	NA	NA	NA	NA	NA	NA	NA	NA	NA	NA	NA	NA	TRUE	5.14e-07
Hypothyroidism	19273_3	GSR	Wald_ratio	1	0.00643317	0.0041845	0.124201	1.00645	0.998233	1.01474	NA	NA	NA	NA	NA	NA	NA	NA	NA	NA	NA	NA	NA	NA	NA	NA	NA	NA	NA	NA	NA	NA	NA	TRUE	1.1e-34
Hypothyroidism	17396_23	ADH1A	Wald_ratio	1	0.00600836	0.00392159	0.125492	1.00603	0.998323	1.01379	NA	NA	NA	NA	NA	NA	NA	NA	NA	NA	NA	NA	NA	NA	NA	NA	NA	NA	NA	NA	NA	NA	NA	TRUE	5.68e-30
Hypothyroidism	3363_31	CSK	Wald_ratio	1	-0.0112528	0.00734916	0.125729	0.98881	0.974669	1.00316	NA	NA	NA	NA	NA	NA	NA	NA	NA	NA	NA	NA	NA	NA	NA	NA	NA	NA	NA	NA	NA	NA	NA	TRUE	9.98e-12
Hypothyroidism	12646_2	RPE	Wald_ratio	1	-0.00896349	0.00588308	0.127607	0.991077	0.979714	1.00257	NA	NA	NA	NA	NA	NA	NA	NA	NA	NA	NA	NA	NA	NA	NA	NA	NA	NA	NA	NA	NA	NA	NA	TRUE	6.94e-18
Hypothyroidism	12437_18	ULK3	Wald_ratio	1	-0.00864347	0.00570791	0.12995	0.991394	0.980364	1.00255	NA	NA	NA	NA	NA	NA	NA	NA	NA	NA	NA	NA	NA	NA	NA	NA	NA	NA	NA	NA	NA	NA	NA	TRUE	6.45e-19
Hypothyroidism	13954_9	GNPNAT1	Wald_ratio	1	0.0113268	0.00752061	0.132042	1.01139	0.996592	1.02641	NA	NA	NA	NA	NA	NA	NA	NA	NA	NA	NA	NA	NA	NA	NA	NA	NA	NA	NA	NA	NA	NA	NA	TRUE	3.75e-13
Hypothyroidism	4157_2	F2	Wald_ratio	1	0.00590367	0.00395156	0.135173	1.00592	0.99816	1.01374	NA	NA	NA	NA	NA	NA	NA	NA	NA	NA	NA	NA	NA	NA	NA	NA	NA	NA	NA	NA	NA	NA	NA	TRUE	4.39e-36
Hypothyroidism	6617_12	FCRL6	Wald_ratio	1	0.0054598	0.00367637	0.137516	1.00547	0.998256	1.01275	NA	NA	NA	NA	NA	NA	NA	NA	NA	NA	NA	NA	NA	NA	NA	NA	NA	NA	NA	NA	NA	NA	NA	TRUE	5.03e-42
Hypothyroidism	13113_7	SPP1	Wald_ratio	1	0.0110602	0.00747757	0.139109	1.01112	0.996411	1.02605	NA	NA	NA	NA	NA	NA	NA	NA	NA	NA	NA	NA	NA	NA	NA	NA	NA	NA	NA	NA	NA	NA	NA	TRUE	5.79e-11
Hypothyroidism	7918_114	AMY1A	Wald_ratio	1	-0.00176413	0.00119283	0.139156	0.998237	0.995906	1.00057	NA	NA	NA	NA	NA	NA	NA	NA	NA	NA	NA	NA	NA	NA	NA	NA	NA	NA	NA	NA	NA	NA	NA	FALSE	0.693475
Hypothyroidism	6986_17	HS3ST3B1	Wald_ratio	1	0.0138534	0.00941816	0.14131	1.01395	0.995404	1.03284	NA	NA	NA	NA	NA	NA	NA	NA	NA	NA	NA	NA	NA	NA	NA	NA	NA	NA	NA	NA	NA	NA	NA	TRUE	8.05e-08
Hypothyroidism	17325_10	GUK1	Wald_ratio	1	-0.00468949	0.0032054	0.143468	0.995321	0.989088	1.00159	NA	NA	NA	NA	NA	NA	NA	NA	NA	NA	NA	NA	NA	NA	NA	NA	NA	NA	NA	NA	NA	NA	NA	TRUE	2.52e-97
Hypothyroidism	9545_156	GZMK	Wald_ratio	1	-0.00455605	0.00312348	0.144663	0.995454	0.989379	1.00157	NA	NA	NA	NA	NA	NA	NA	NA	NA	NA	NA	NA	NA	NA	NA	NA	NA	NA	NA	NA	NA	NA	NA	TRUE	6.7e-62
Hypothyroidism	6409_57	ADGRF5	Wald_ratio	1	0.00136819	0.000942935	0.146782	1.00137	0.99952	1.00322	NA	NA	NA	NA	NA	NA	NA	NA	NA	NA	NA	NA	NA	NA	NA	NA	NA	NA	NA	NA	NA	NA	NA	TRUE	4.38e-95
Hypothyroidism	2864_2	MAP2K1	Wald_ratio	1	0.0108313	0.00753815	0.150757	1.01089	0.996064	1.02594	NA	NA	NA	NA	NA	NA	NA	NA	NA	NA	NA	NA	NA	NA	NA	NA	NA	NA	NA	NA	NA	NA	NA	TRUE	4.03e-10
Hypothyroidism	12633_3	PTPN9	Wald_ratio	1	0.0103161	0.00718668	0.15116	1.01037	0.996237	1.0247	NA	NA	NA	NA	NA	NA	NA	NA	NA	NA	NA	NA	NA	NA	NA	NA	NA	NA	NA	NA	NA	NA	NA	TRUE	3e-13
Hypothyroidism	9369_174	LRRC4C	Wald_ratio	1	0.00391219	0.00273105	0.152005	1.00392	0.99856	1.00931	NA	NA	NA	NA	NA	NA	NA	NA	NA	NA	NA	NA	NA	NA	NA	NA	NA	NA	NA	NA	NA	NA	NA	TRUE	2.39e-94
Hypothyroidism	18180_58	RTN4IP1	Wald_ratio	1	0.0103797	0.00724703	0.152068	1.01043	0.996183	1.02489	NA	NA	NA	NA	NA	NA	NA	NA	NA	NA	NA	NA	NA	NA	NA	NA	NA	NA	NA	NA	NA	NA	NA	TRUE	9.4e-14
Hypothyroidism	15530_33	EPHB4	Wald_ratio	1	-0.00572929	0.0040123	0.153311	0.994287	0.986499	1.00214	NA	NA	NA	NA	NA	NA	NA	NA	NA	NA	NA	NA	NA	NA	NA	NA	NA	NA	NA	NA	NA	NA	NA	TRUE	1.73e-43
Hypothyroidism	5392_73	FAS	Wald_ratio	1	-0.00289951	0.002033	0.153804	0.997105	0.993139	1.00109	NA	NA	NA	NA	NA	NA	NA	NA	NA	NA	NA	NA	NA	NA	NA	NA	NA	NA	NA	NA	NA	NA	NA	TRUE	3.64e-161
Hypothyroidism	13112_179	FSTL1	Wald_ratio	1	0.00432314	0.00303901	0.154866	1.00433	0.998368	1.01033	NA	NA	NA	NA	NA	NA	NA	NA	NA	NA	NA	NA	NA	NA	NA	NA	NA	NA	NA	NA	NA	NA	NA	TRUE	9.7e-80
Hypothyroidism	10561_5	PGLYRP3	Wald_ratio	1	-0.0140427	0.0098785	0.15516	0.986055	0.967147	1.00533	NA	NA	NA	NA	NA	NA	NA	NA	NA	NA	NA	NA	NA	NA	NA	NA	NA	NA	NA	NA	NA	NA	NA	TRUE	5.22e-09
Hypothyroidism	17350_13	CHMP2B	Wald_ratio	1	-0.00263919	0.00186096	0.156134	0.997364	0.993733	1.00101	NA	NA	NA	NA	NA	NA	NA	NA	NA	NA	NA	NA	NA	NA	NA	NA	NA	NA	NA	NA	NA	NA	NA	TRUE	6.61e-167
Hypothyroidism	14623_26	SUMO3	Wald_ratio	1	0.0113742	0.00808296	0.159374	1.01144	0.995542	1.02759	NA	NA	NA	NA	NA	NA	NA	NA	NA	NA	NA	NA	NA	NA	NA	NA	NA	NA	NA	NA	NA	NA	NA	TRUE	2.29e-10
Hypothyroidism	18173_11	AKR7A3	Wald_ratio	1	-0.00992355	0.00706274	0.160004	0.990126	0.976514	1.00393	NA	NA	NA	NA	NA	NA	NA	NA	NA	NA	NA	NA	NA	NA	NA	NA	NA	NA	NA	NA	NA	NA	NA	TRUE	8.47e-47
Hypothyroidism	2982_82	LGALS4	Wald_ratio	1	0.0116743	0.00831098	0.160117	1.01174	0.995395	1.02836	NA	NA	NA	NA	NA	NA	NA	NA	NA	NA	NA	NA	NA	NA	NA	NA	NA	NA	NA	NA	NA	NA	NA	TRUE	2.1e-09
Hypothyroidism	5128_53	SLAMF6	Wald_ratio	1	0.00359166	0.00258043	0.163958	1.0036	0.998535	1.00869	NA	NA	NA	NA	NA	NA	NA	NA	NA	NA	NA	NA	NA	NA	NA	NA	NA	NA	NA	NA	NA	NA	NA	TRUE	5.69e-82
Hypothyroidism	17370_186	ABHD10	Wald_ratio	1	-0.012964	0.00931551	0.164026	0.98712	0.96926	1.00531	NA	NA	NA	NA	NA	NA	NA	NA	NA	NA	NA	NA	NA	NA	NA	NA	NA	NA	NA	NA	NA	NA	NA	TRUE	9.97e-08
Hypothyroidism	9869_28	NFKB1	Wald_ratio	1	-0.00982662	0.00706384	0.16419	0.990222	0.976606	1.00403	NA	NA	NA	NA	NA	NA	NA	NA	NA	NA	NA	NA	NA	NA	NA	NA	NA	NA	NA	NA	NA	NA	NA	TRUE	4.25e-13
Hypothyroidism	13969_24	KPNA6	Wald_ratio	1	0.0104436	0.00751794	0.164784	1.0105	0.995718	1.0255	NA	NA	NA	NA	NA	NA	NA	NA	NA	NA	NA	NA	NA	NA	NA	NA	NA	NA	NA	NA	NA	NA	NA	TRUE	9.55e-12
Hypothyroidism	18386_36	GLRX	Wald_ratio	1	-0.00834799	0.00603752	0.166761	0.991687	0.980021	1.00349	NA	NA	NA	NA	NA	NA	NA	NA	NA	NA	NA	NA	NA	NA	NA	NA	NA	NA	NA	NA	NA	NA	NA	TRUE	7.76e-18
Hypothyroidism	4407_10	MST1	Wald_ratio	1	-0.003498	0.00254331	0.169016	0.996508	0.991553	1.00149	NA	NA	NA	NA	NA	NA	NA	NA	NA	NA	NA	NA	NA	NA	NA	NA	NA	NA	NA	NA	NA	NA	NA	TRUE	4.77e-124
Hypothyroidism	8877_22	EVA1C	Wald_ratio	1	0.00890805	0.00648177	0.169341	1.00895	0.996211	1.02185	NA	NA	NA	NA	NA	NA	NA	NA	NA	NA	NA	NA	NA	NA	NA	NA	NA	NA	NA	NA	NA	NA	NA	TRUE	2.01e-15
Hypothyroidism	17148_7	BLVRB	Wald_ratio	1	-0.0118244	0.00867403	0.172819	0.988245	0.971586	1.00519	NA	NA	NA	NA	NA	NA	NA	NA	NA	NA	NA	NA	NA	NA	NA	NA	NA	NA	NA	NA	NA	NA	NA	TRUE	2.56e-09
Hypothyroidism	9832_33	HGD	Wald_ratio	1	0.011833	0.00870806	0.174191	1.0119	0.994779	1.02932	NA	NA	NA	NA	NA	NA	NA	NA	NA	NA	NA	NA	NA	NA	NA	NA	NA	NA	NA	NA	NA	NA	NA	TRUE	2.6e-45
Hypothyroidism	5129_12	SCARF1	Wald_ratio	1	0.00171472	0.00126193	0.174206	1.00172	0.999242	1.0042	NA	NA	NA	NA	NA	NA	NA	NA	NA	NA	NA	NA	NA	NA	NA	NA	NA	NA	NA	NA	NA	NA	NA	TRUE	2.56e-09
Hypothyroidism	19488_1	PDCD6	Wald_ratio	1	0.00685567	0.00504753	0.174393	1.00688	0.996967	1.01689	NA	NA	NA	NA	NA	NA	NA	NA	NA	NA	NA	NA	NA	NA	NA	NA	NA	NA	NA	NA	NA	NA	NA	TRUE	4.28e-22
Hypothyroidism	3040_59	CCL3	Wald_ratio	1	-0.00199924	0.00147282	0.174645	0.998003	0.995126	1.00089	NA	NA	NA	NA	NA	NA	NA	NA	NA	NA	NA	NA	NA	NA	NA	NA	NA	NA	NA	NA	NA	NA	NA	TRUE	6.84e-251
Hypothyroidism	8874_53	CLN5	Wald_ratio	1	-0.00680715	0.00505137	0.177792	0.993216	0.983431	1.0031	NA	NA	NA	NA	NA	NA	NA	NA	NA	NA	NA	NA	NA	NA	NA	NA	NA	NA	NA	NA	NA	NA	NA	TRUE	7.26e-32
Hypothyroidism	19279_42	RBP1	Wald_ratio	1	0.00851178	0.00635617	0.180526	1.00855	0.996061	1.02119	NA	NA	NA	NA	NA	NA	NA	NA	NA	NA	NA	NA	NA	NA	NA	NA	NA	NA	NA	NA	NA	NA	NA	TRUE	1.43e-17
Hypothyroidism	9191_8	TFF2	Wald_ratio	1	-0.00692151	0.00518809	0.182166	0.993102	0.983055	1.00325	NA	NA	NA	NA	NA	NA	NA	NA	NA	NA	NA	NA	NA	NA	NA	NA	NA	NA	NA	NA	NA	NA	NA	TRUE	1.39e-29
Hypothyroidism	10908_2	GALNT13	Wald_ratio	1	0.0101691	0.00764822	0.183649	1.01022	0.99519	1.02548	NA	NA	NA	NA	NA	NA	NA	NA	NA	NA	NA	NA	NA	NA	NA	NA	NA	NA	NA	NA	NA	NA	NA	TRUE	6.83e-10
Hypothyroidism	3210_1	METAP1	Wald_ratio	1	0.00920232	0.0069495	0.185446	1.00924	0.995591	1.02309	NA	NA	NA	NA	NA	NA	NA	NA	NA	NA	NA	NA	NA	NA	NA	NA	NA	NA	NA	NA	NA	NA	NA	TRUE	5.39e-13
Hypothyroidism	19207_119	ADK	Wald_ratio	1	-0.0119122	0.00900718	0.185995	0.988158	0.970867	1.00576	NA	NA	NA	NA	NA	NA	NA	NA	NA	NA	NA	NA	NA	NA	NA	NA	NA	NA	NA	NA	NA	NA	NA	TRUE	3.68e-08
Hypothyroidism	14047_78	BDNF	Wald_ratio	1	0.0092944	0.00704585	0.187125	1.00934	0.995495	1.02337	NA	NA	NA	NA	NA	NA	NA	NA	NA	NA	NA	NA	NA	NA	NA	NA	NA	NA	NA	NA	NA	NA	NA	TRUE	6.86e-21
Hypothyroidism	7192_37	IFNLR1	Wald_ratio	1	0.0133709	0.0101439	0.187462	1.01346	0.99351	1.03381	NA	NA	NA	NA	NA	NA	NA	NA	NA	NA	NA	NA	NA	NA	NA	NA	NA	NA	NA	NA	NA	NA	NA	TRUE	3.28e-07
Hypothyroidism	9863_1	TPM4	Wald_ratio	1	0.00884115	0.0067175	0.188128	1.00888	0.995684	1.02225	NA	NA	NA	NA	NA	NA	NA	NA	NA	NA	NA	NA	NA	NA	NA	NA	NA	NA	NA	NA	NA	NA	NA	TRUE	1.04e-14
Hypothyroidism	16302_11	BPIFA2	Wald_ratio	1	0.00755116	0.00578003	0.191409	1.00758	0.996229	1.01906	NA	NA	NA	NA	NA	NA	NA	NA	NA	NA	NA	NA	NA	NA	NA	NA	NA	NA	NA	NA	NA	NA	NA	TRUE	3.79e-18
Hypothyroidism	5112_73	CD200	Wald_ratio	1	0.00765299	0.00587191	0.192465	1.00768	0.996151	1.01935	NA	NA	NA	NA	NA	NA	NA	NA	NA	NA	NA	NA	NA	NA	NA	NA	NA	NA	NA	NA	NA	NA	NA	TRUE	8.41e-14
Hypothyroidism	12940_35	ALDH3B1	Wald_ratio	1	-0.00506892	0.00389439	0.193055	0.994944	0.987378	1.00257	NA	NA	NA	NA	NA	NA	NA	NA	NA	NA	NA	NA	NA	NA	NA	NA	NA	NA	NA	NA	NA	NA	NA	TRUE	1.17e-41
Hypothyroidism	3415_61	IBSP	Wald_ratio	1	-0.00609234	0.00469102	0.194038	0.993926	0.98483	1.00311	NA	NA	NA	NA	NA	NA	NA	NA	NA	NA	NA	NA	NA	NA	NA	NA	NA	NA	NA	NA	NA	NA	NA	TRUE	2.14e-27
Hypothyroidism	8053_16	DNAJB14	Wald_ratio	1	0.00976427	0.00755073	0.195957	1.00981	0.994977	1.02487	NA	NA	NA	NA	NA	NA	NA	NA	NA	NA	NA	NA	NA	NA	NA	NA	NA	NA	NA	NA	NA	NA	NA	TRUE	1.74e-10
Hypothyroidism	4129_72	CFB	Wald_ratio	1	0.00269265	0.00208549	0.196656	1.0027	0.998606	1.0068	NA	NA	NA	NA	NA	NA	NA	NA	NA	NA	NA	NA	NA	NA	NA	NA	NA	NA	NA	NA	NA	NA	NA	TRUE	8.99e-184
Hypothyroidism	15322_35	CRADD	Wald_ratio	1	-0.014221	0.0110538	0.198258	0.98588	0.96475	1.00747	NA	NA	NA	NA	NA	NA	NA	NA	NA	NA	NA	NA	NA	NA	NA	NA	NA	NA	NA	NA	NA	NA	NA	TRUE	7.05e-15
Hypothyroidism	17327_3	CNPY3	Wald_ratio	1	-0.00459439	0.00359714	0.20152	0.995416	0.988423	1.00246	NA	NA	NA	NA	NA	NA	NA	NA	NA	NA	NA	NA	NA	NA	NA	NA	NA	NA	NA	NA	NA	NA	NA	TRUE	1.7e-48
Hypothyroidism	13384_110	FH	Wald_ratio	1	0.00428851	0.00336233	0.202147	1.0043	0.997701	1.01094	NA	NA	NA	NA	NA	NA	NA	NA	NA	NA	NA	NA	NA	NA	NA	NA	NA	NA	NA	NA	NA	NA	NA	TRUE	1.36e-57
Hypothyroidism	8932_1	ENTPD6	Wald_ratio	1	0.00466539	0.00367651	0.204451	1.00468	0.997463	1.01194	NA	NA	NA	NA	NA	NA	NA	NA	NA	NA	NA	NA	NA	NA	NA	NA	NA	NA	NA	NA	NA	NA	NA	TRUE	4.28e-42
Hypothyroidism	4250_23	NSFL1C	Wald_ratio	1	0.0113023	0.00910548	0.214509	1.01137	0.993477	1.02958	NA	NA	NA	NA	NA	NA	NA	NA	NA	NA	NA	NA	NA	NA	NA	NA	NA	NA	NA	NA	NA	NA	NA	TRUE	8.75e-08
Hypothyroidism	9212_22	CTSF	Wald_ratio	1	0.00325898	0.00263121	0.215499	1.00326	0.998104	1.00845	NA	NA	NA	NA	NA	NA	NA	NA	NA	NA	NA	NA	NA	NA	NA	NA	NA	NA	NA	NA	NA	NA	NA	TRUE	4.69e-89
Hypothyroidism	3049_61	PRSS1	Wald_ratio	1	0.00828707	0.00674274	0.219058	1.00832	0.995083	1.02174	NA	NA	NA	NA	NA	NA	NA	NA	NA	NA	NA	NA	NA	NA	NA	NA	NA	NA	NA	NA	NA	NA	NA	TRUE	1.75e-12
Hypothyroidism	5076_53	EPHA10	Wald_ratio	1	-0.00770946	0.00628967	0.220299	0.99232	0.980162	1.00463	NA	NA	NA	NA	NA	NA	NA	NA	NA	NA	NA	NA	NA	NA	NA	NA	NA	NA	NA	NA	NA	NA	NA	TRUE	2.94e-16
Hypothyroidism	11360_39	RRM1	Wald_ratio	1	0.00996655	0.0081612	0.222006	1.01002	0.993989	1.0263	NA	NA	NA	NA	NA	NA	NA	NA	NA	NA	NA	NA	NA	NA	NA	NA	NA	NA	NA	NA	NA	NA	NA	TRUE	5.42e-10
Hypothyroidism	3050_7	VWF	Wald_ratio	1	-0.00503579	0.0041651	0.226646	0.994977	0.986887	1.00313	NA	NA	NA	NA	NA	NA	NA	NA	NA	NA	NA	NA	NA	NA	NA	NA	NA	NA	NA	NA	NA	NA	NA	TRUE	8.09e-37
Hypothyroidism	18408_26	ARF4	Wald_ratio	1	0.0117587	0.00973303	0.227	1.01183	0.992709	1.03132	NA	NA	NA	NA	NA	NA	NA	NA	NA	NA	NA	NA	NA	NA	NA	NA	NA	NA	NA	NA	NA	NA	NA	TRUE	1.96e-09
Hypothyroidism	3434_34	FN1	Wald_ratio	1	-0.00382265	0.00316707	0.227432	0.996185	0.99002	1.00239	NA	NA	NA	NA	NA	NA	NA	NA	NA	NA	NA	NA	NA	NA	NA	NA	NA	NA	NA	NA	NA	NA	NA	TRUE	3.7e-86
Hypothyroidism	2475_1	KIT	Wald_ratio	1	0.0115079	0.00958212	0.229759	1.01157	0.992753	1.03075	NA	NA	NA	NA	NA	NA	NA	NA	NA	NA	NA	NA	NA	NA	NA	NA	NA	NA	NA	NA	NA	NA	NA	TRUE	5.16e-07
Hypothyroidism	15398_2	GFER	Wald_ratio	1	-0.0100308	0.00836882	0.230685	0.990019	0.973913	1.00639	NA	NA	NA	NA	NA	NA	NA	NA	NA	NA	NA	NA	NA	NA	NA	NA	NA	NA	NA	NA	NA	NA	NA	TRUE	1.65e-09
Hypothyroidism	9478_69	PRPSAP1	Wald_ratio	1	-0.0070033	0.00586451	0.232406	0.993021	0.981672	1.0045	NA	NA	NA	NA	NA	NA	NA	NA	NA	NA	NA	NA	NA	NA	NA	NA	NA	NA	NA	NA	NA	NA	NA	TRUE	5.23e-20
Hypothyroidism	15565_102	MUC16	Wald_ratio	1	0.00333326	0.00279252	0.23262	1.00334	0.997862	1.00885	NA	NA	NA	NA	NA	NA	NA	NA	NA	NA	NA	NA	NA	NA	NA	NA	NA	NA	NA	NA	NA	NA	NA	TRUE	3.89e-68
Hypothyroidism	8243_55	SPINK1	Wald_ratio	1	0.00478173	0.00400888	0.232954	1.00479	0.996929	1.01272	NA	NA	NA	NA	NA	NA	NA	NA	NA	NA	NA	NA	NA	NA	NA	NA	NA	NA	NA	NA	NA	NA	NA	TRUE	1.73e-40
Hypothyroidism	6382_17	MANBA	Wald_ratio	1	-0.00176126	0.00150567	0.242101	0.99824	0.995299	1.00119	NA	NA	NA	NA	NA	NA	NA	NA	NA	NA	NA	NA	NA	NA	NA	NA	NA	NA	NA	NA	NA	NA	NA	TRUE	6e-74
Hypothyroidism	9359_9	DLK2	Wald_ratio	1	-0.00321206	0.00274803	0.24246	0.996793	0.991439	1.00218	NA	NA	NA	NA	NA	NA	NA	NA	NA	NA	NA	NA	NA	NA	NA	NA	NA	NA	NA	NA	NA	NA	NA	TRUE	7.12e-77
Hypothyroidism	19251_56	SRGN	Wald_ratio	1	-0.00523578	0.00449592	0.244196	0.994778	0.98605	1.00358	NA	NA	NA	NA	NA	NA	NA	NA	NA	NA	NA	NA	NA	NA	NA	NA	NA	NA	NA	NA	NA	NA	NA	TRUE	5.46e-28
Hypothyroidism	6527_1	TRIL	Wald_ratio	1	0.00713974	0.00615177	0.245805	1.00717	0.995094	1.01938	NA	NA	NA	NA	NA	NA	NA	NA	NA	NA	NA	NA	NA	NA	NA	NA	NA	NA	NA	NA	NA	NA	NA	TRUE	1.75e-14
Hypothyroidism	13947_371	NUDT12	Wald_ratio	1	0.0106935	0.00923528	0.246907	1.01075	0.99262	1.02921	NA	NA	NA	NA	NA	NA	NA	NA	NA	NA	NA	NA	NA	NA	NA	NA	NA	NA	NA	NA	NA	NA	NA	TRUE	1.31e-23
Hypothyroidism	8235_48	CHGB	Wald_ratio	1	0.00711083	0.00616004	0.248358	1.00714	0.995049	1.01937	NA	NA	NA	NA	NA	NA	NA	NA	NA	NA	NA	NA	NA	NA	NA	NA	NA	NA	NA	NA	NA	NA	NA	TRUE	1.95e-14
Hypothyroidism	17832_12	IDI2	Wald_ratio	1	0.0112365	0.00975863	0.24955	1.0113	0.992141	1.03083	NA	NA	NA	NA	NA	NA	NA	NA	NA	NA	NA	NA	NA	NA	NA	NA	NA	NA	NA	NA	NA	NA	NA	TRUE	1.02e-07
Hypothyroidism	6049_64	PTPRS	Wald_ratio	1	-0.00631844	0.00550146	0.250761	0.993701	0.983044	1.00447	NA	NA	NA	NA	NA	NA	NA	NA	NA	NA	NA	NA	NA	NA	NA	NA	NA	NA	NA	NA	NA	NA	NA	TRUE	2.25e-29
Hypothyroidism	16751_15	NPPB	Wald_ratio	1	0.00572934	0.00499542	0.251416	1.00575	0.995947	1.01564	NA	NA	NA	NA	NA	NA	NA	NA	NA	NA	NA	NA	NA	NA	NA	NA	NA	NA	NA	NA	NA	NA	NA	TRUE	5.57e-26
Hypothyroidism	15513_108	PRSS8	Wald_ratio	1	-0.00941151	0.00822972	0.252789	0.990633	0.974782	1.00674	NA	NA	NA	NA	NA	NA	NA	NA	NA	NA	NA	NA	NA	NA	NA	NA	NA	NA	NA	NA	NA	NA	NA	TRUE	1.39e-09
Hypothyroidism	13982_33	RGS18	Wald_ratio	1	0.00924013	0.00808757	0.253242	1.00928	0.99341	1.02541	NA	NA	NA	NA	NA	NA	NA	NA	NA	NA	NA	NA	NA	NA	NA	NA	NA	NA	NA	NA	NA	NA	NA	TRUE	3.3e-10
Hypothyroidism	9339_204	FKBP2	Wald_ratio	1	-0.0107758	0.00943411	0.253365	0.989282	0.971157	1.00774	NA	NA	NA	NA	NA	NA	NA	NA	NA	NA	NA	NA	NA	NA	NA	NA	NA	NA	NA	NA	NA	NA	NA	TRUE	3.11e-08
Hypothyroidism	17776_15	PECR	Wald_ratio	1	-0.00530664	0.00470864	0.259742	0.994707	0.98557	1.00393	NA	NA	NA	NA	NA	NA	NA	NA	NA	NA	NA	NA	NA	NA	NA	NA	NA	NA	NA	NA	NA	NA	NA	TRUE	1.15e-28
Hypothyroidism	5615_62	FAM172A	Wald_ratio	1	0.00755414	0.00674751	0.262908	1.00758	0.994345	1.021	NA	NA	NA	NA	NA	NA	NA	NA	NA	NA	NA	NA	NA	NA	NA	NA	NA	NA	NA	NA	NA	NA	NA	TRUE	6.48e-11
Hypothyroidism	11126_102	TRIO	Wald_ratio	1	-0.0113476	0.0101503	0.263583	0.988717	0.969241	1.00858	NA	NA	NA	NA	NA	NA	NA	NA	NA	NA	NA	NA	NA	NA	NA	NA	NA	NA	NA	NA	NA	NA	NA	TRUE	2.82e-07
Hypothyroidism	17765_3	SNUPN	Wald_ratio	1	0.00408232	0.00366612	0.265482	1.00409	0.996902	1.01133	NA	NA	NA	NA	NA	NA	NA	NA	NA	NA	NA	NA	NA	NA	NA	NA	NA	NA	NA	NA	NA	NA	NA	TRUE	7.53e-40
Hypothyroidism	3391_10	PIK3CG	Wald_ratio	1	-0.0102109	0.00917969	0.265992	0.989841	0.972191	1.00781	NA	NA	NA	NA	NA	NA	NA	NA	NA	NA	NA	NA	NA	NA	NA	NA	NA	NA	NA	NA	NA	NA	NA	TRUE	6.13e-08
Hypothyroidism	13621_31	AP2A2	Wald_ratio	1	0.00830073	0.00752339	0.269887	1.00834	0.993576	1.02331	NA	NA	NA	NA	NA	NA	NA	NA	NA	NA	NA	NA	NA	NA	NA	NA	NA	NA	NA	NA	NA	NA	NA	TRUE	6.22e-12
Hypothyroidism	4721_54	TFF3	Wald_ratio	1	-0.00599435	0.00543855	0.270377	0.994024	0.983484	1.00468	NA	NA	NA	NA	NA	NA	NA	NA	NA	NA	NA	NA	NA	NA	NA	NA	NA	NA	NA	NA	NA	NA	NA	TRUE	3.6e-24
Hypothyroidism	12347_29	CCM2	Wald_ratio	1	0.00812767	0.00738339	0.270982	1.00816	0.993676	1.02286	NA	NA	NA	NA	NA	NA	NA	NA	NA	NA	NA	NA	NA	NA	NA	NA	NA	NA	NA	NA	NA	NA	NA	TRUE	3.87e-10
Hypothyroidism	3280_49	ACAN	Wald_ratio	1	-0.00439776	0.00401971	0.273934	0.995612	0.987799	1.00349	NA	NA	NA	NA	NA	NA	NA	NA	NA	NA	NA	NA	NA	NA	NA	NA	NA	NA	NA	NA	NA	NA	NA	TRUE	1.24e-50
Hypothyroidism	11134_30	MTRF1L	Wald_ratio	1	-0.00314688	0.00289205	0.276546	0.996858	0.991223	1.00252	NA	NA	NA	NA	NA	NA	NA	NA	NA	NA	NA	NA	NA	NA	NA	NA	NA	NA	NA	NA	NA	NA	NA	TRUE	2.21e-81
Hypothyroidism	14205_6	HEXIM2	Wald_ratio	1	-0.00585697	0.00538298	0.276571	0.99416	0.983726	1.0047	NA	NA	NA	NA	NA	NA	NA	NA	NA	NA	NA	NA	NA	NA	NA	NA	NA	NA	NA	NA	NA	NA	NA	TRUE	3.15e-22
Hypothyroidism	19614_8	TCN1	Wald_ratio	1	-0.00158224	0.00145649	0.277329	0.998419	0.995573	1.00127	NA	NA	NA	NA	NA	NA	NA	NA	NA	NA	NA	NA	NA	NA	NA	NA	NA	NA	NA	NA	NA	NA	NA	TRUE	1.41e-274
Hypothyroidism	2950_57	IGFBP4	Wald_ratio	1	-0.00891998	0.00822309	0.278033	0.99112	0.975274	1.00722	NA	NA	NA	NA	NA	NA	NA	NA	NA	NA	NA	NA	NA	NA	NA	NA	NA	NA	NA	NA	NA	NA	NA	TRUE	2.11e-10
Hypothyroidism	19124_9	UBLCP1	Wald_ratio	1	0.0048907	0.00463147	0.290981	1.0049	0.995822	1.01407	NA	NA	NA	NA	NA	NA	NA	NA	NA	NA	NA	NA	NA	NA	NA	NA	NA	NA	NA	NA	NA	NA	NA	TRUE	6.9e-67
Hypothyroidism	19236_24	SUB1	Wald_ratio	1	0.0104486	0.00990052	0.291262	1.0105	0.991084	1.0303	NA	NA	NA	NA	NA	NA	NA	NA	NA	NA	NA	NA	NA	NA	NA	NA	NA	NA	NA	NA	NA	NA	NA	TRUE	5.73e-07
Hypothyroidism	5698_60	TNXB	Wald_ratio	1	-0.00147354	0.00139927	0.292306	0.998528	0.995793	1.00127	NA	NA	NA	NA	NA	NA	NA	NA	NA	NA	NA	NA	NA	NA	NA	NA	NA	NA	NA	NA	NA	NA	NA	TRUE	0
Hypothyroidism	3316_58	SERPIND1	Wald_ratio	1	0.00926028	0.00882633	0.294102	1.0093	0.991993	1.02692	NA	NA	NA	NA	NA	NA	NA	NA	NA	NA	NA	NA	NA	NA	NA	NA	NA	NA	NA	NA	NA	NA	NA	TRUE	1.2e-09
Hypothyroidism	19637_9	CRH	Wald_ratio	1	0.00804417	0.00768227	0.29505	1.00808	0.993011	1.02337	NA	NA	NA	NA	NA	NA	NA	NA	NA	NA	NA	NA	NA	NA	NA	NA	NA	NA	NA	NA	NA	NA	NA	TRUE	1.17e-07
Hypothyroidism	9388_18	MCEE	Wald_ratio	1	0.00743394	0.007131	0.297188	1.00746	0.993479	1.02164	NA	NA	NA	NA	NA	NA	NA	NA	NA	NA	NA	NA	NA	NA	NA	NA	NA	NA	NA	NA	NA	NA	NA	TRUE	5.87e-14
Hypothyroidism	5491_12	SPOCK2	Wald_ratio	1	0.00246775	0.0023675	0.297253	1.00247	0.99783	1.00713	NA	NA	NA	NA	NA	NA	NA	NA	NA	NA	NA	NA	NA	NA	NA	NA	NA	NA	NA	NA	NA	NA	NA	TRUE	3.82e-106
Hypothyroidism	17828_3	S100A14	Wald_ratio	1	0.00519559	0.00499671	0.298431	1.00521	0.995413	1.0151	NA	NA	NA	NA	NA	NA	NA	NA	NA	NA	NA	NA	NA	NA	NA	NA	NA	NA	NA	NA	NA	NA	NA	TRUE	8.39e-25
Hypothyroidism	4982_54	PI3	Wald_ratio	1	-0.00176272	0.0017073	0.301856	0.998239	0.994904	1.00158	NA	NA	NA	NA	NA	NA	NA	NA	NA	NA	NA	NA	NA	NA	NA	NA	NA	NA	NA	NA	NA	NA	NA	TRUE	1.72e-222
Hypothyroidism	15636_49	SORCS1	Wald_ratio	1	-0.00724513	0.00702255	0.302215	0.992781	0.97921	1.00654	NA	NA	NA	NA	NA	NA	NA	NA	NA	NA	NA	NA	NA	NA	NA	NA	NA	NA	NA	NA	NA	NA	NA	TRUE	3.66e-13
Hypothyroidism	9335_28	PSG9	Wald_ratio	1	-0.00623969	0.00608192	0.304919	0.99378	0.982004	1.0057	NA	NA	NA	NA	NA	NA	NA	NA	NA	NA	NA	NA	NA	NA	NA	NA	NA	NA	NA	NA	NA	NA	NA	TRUE	2.27e-24
Hypothyroidism	6626_81	CHST12	Wald_ratio	1	0.00270062	0.00265768	0.309556	1.0027	0.997495	1.00794	NA	NA	NA	NA	NA	NA	NA	NA	NA	NA	NA	NA	NA	NA	NA	NA	NA	NA	NA	NA	NA	NA	NA	TRUE	7.66e-87
Hypothyroidism	15579_26	ENPP6	Wald_ratio	1	-0.00840516	0.00840603	0.317361	0.99163	0.975426	1.0081	NA	NA	NA	NA	NA	NA	NA	NA	NA	NA	NA	NA	NA	NA	NA	NA	NA	NA	NA	NA	NA	NA	NA	TRUE	1.27e-10
Hypothyroidism	9886_28	XRCC4	Wald_ratio	1	-0.00458734	0.00461498	0.320218	0.995423	0.98646	1.00447	NA	NA	NA	NA	NA	NA	NA	NA	NA	NA	NA	NA	NA	NA	NA	NA	NA	NA	NA	NA	NA	NA	NA	TRUE	2e-32
Hypothyroidism	9940_35	DUSP28	Wald_ratio	1	0.00266816	0.00268741	0.320789	1.00267	0.997404	1.00797	NA	NA	NA	NA	NA	NA	NA	NA	NA	NA	NA	NA	NA	NA	NA	NA	NA	NA	NA	NA	NA	NA	NA	TRUE	6.3e-98
Hypothyroidism	10015_119	KCNAB2	Wald_ratio	1	0.00646	0.00650991	0.321035	1.00648	0.99372	1.01941	NA	NA	NA	NA	NA	NA	NA	NA	NA	NA	NA	NA	NA	NA	NA	NA	NA	NA	NA	NA	NA	NA	NA	TRUE	5.77e-25
Hypothyroidism	5061_27	ICOSLG	Wald_ratio	1	-0.00623837	0.00632826	0.324233	0.993781	0.981531	1.00618	NA	NA	NA	NA	NA	NA	NA	NA	NA	NA	NA	NA	NA	NA	NA	NA	NA	NA	NA	NA	NA	NA	NA	TRUE	5.88e-16
Hypothyroidism	6576_1	ART4	Wald_ratio	1	-0.00146495	0.00149004	0.325526	0.998536	0.995624	1.00146	NA	NA	NA	NA	NA	NA	NA	NA	NA	NA	NA	NA	NA	NA	NA	NA	NA	NA	NA	NA	NA	NA	NA	FALSE	0.793677
Hypothyroidism	17773_26	NAPG	Wald_ratio	1	0.00598619	0.00611853	0.327891	1.006	0.994012	1.01814	NA	NA	NA	NA	NA	NA	NA	NA	NA	NA	NA	NA	NA	NA	NA	NA	NA	NA	NA	NA	NA	NA	NA	TRUE	9.64e-17
Hypothyroidism	12370_30	APOF	Wald_ratio	1	0.00274501	0.002812	0.328977	1.00275	0.997237	1.00829	NA	NA	NA	NA	NA	NA	NA	NA	NA	NA	NA	NA	NA	NA	NA	NA	NA	NA	NA	NA	NA	NA	NA	TRUE	9.51e-99
Hypothyroidism	12428_2	LYPLAL1	Wald_ratio	1	-0.00458639	0.00471809	0.331008	0.995424	0.986261	1.00467	NA	NA	NA	NA	NA	NA	NA	NA	NA	NA	NA	NA	NA	NA	NA	NA	NA	NA	NA	NA	NA	NA	NA	TRUE	9.62e-33
Hypothyroidism	5713_9	IFNL3	Wald_ratio	1	-0.0091431	0.00942773	0.332142	0.990899	0.972757	1.00938	NA	NA	NA	NA	NA	NA	NA	NA	NA	NA	NA	NA	NA	NA	NA	NA	NA	NA	NA	NA	NA	NA	NA	TRUE	3.55e-08
Hypothyroidism	13068_139	CCS	Wald_ratio	1	0.00378632	0.00391958	0.334043	1.00379	0.996112	1.01153	NA	NA	NA	NA	NA	NA	NA	NA	NA	NA	NA	NA	NA	NA	NA	NA	NA	NA	NA	NA	NA	NA	NA	TRUE	3e-40
Hypothyroidism	9265_10	GLIPR1	Wald_ratio	1	-0.00504163	0.00525306	0.337181	0.994971	0.984779	1.00527	NA	NA	NA	NA	NA	NA	NA	NA	NA	NA	NA	NA	NA	NA	NA	NA	NA	NA	NA	NA	NA	NA	NA	TRUE	1.91e-23
Hypothyroidism	17170_15	CALCB	Wald_ratio	1	0.00191811	0.00200203	0.338021	1.00192	0.997996	1.00586	NA	NA	NA	NA	NA	NA	NA	NA	NA	NA	NA	NA	NA	NA	NA	NA	NA	NA	NA	NA	NA	NA	NA	TRUE	7e-164
Hypothyroidism	18181_2	TSSC4	Wald_ratio	1	0.00865833	0.00904946	0.338679	1.0087	0.990962	1.02675	NA	NA	NA	NA	NA	NA	NA	NA	NA	NA	NA	NA	NA	NA	NA	NA	NA	NA	NA	NA	NA	NA	NA	TRUE	1.95e-09
Hypothyroidism	15596_7	HEXIM1	Wald_ratio	1	-0.00526056	0.00552672	0.341178	0.994753	0.984036	1.00559	NA	NA	NA	NA	NA	NA	NA	NA	NA	NA	NA	NA	NA	NA	NA	NA	NA	NA	NA	NA	NA	NA	NA	TRUE	7.34e-21
Hypothyroidism	4925_54	MMP13	Wald_ratio	1	0.00770867	0.00813886	0.343565	1.00774	0.99179	1.02394	NA	NA	NA	NA	NA	NA	NA	NA	NA	NA	NA	NA	NA	NA	NA	NA	NA	NA	NA	NA	NA	NA	NA	TRUE	5.1e-10
Hypothyroidism	3605_77	MASP1	Wald_ratio	1	-0.00530772	0.00561608	0.344612	0.994706	0.983817	1.00572	NA	NA	NA	NA	NA	NA	NA	NA	NA	NA	NA	NA	NA	NA	NA	NA	NA	NA	NA	NA	NA	NA	NA	TRUE	9.03e-21
Hypothyroidism	4834_61	EPHA2	Wald_ratio	1	0.00310067	0.00328374	0.345042	1.00311	0.99667	1.00958	NA	NA	NA	NA	NA	NA	NA	NA	NA	NA	NA	NA	NA	NA	NA	NA	NA	NA	NA	NA	NA	NA	NA	TRUE	8.82e-55
Hypothyroidism	16015_19	GPT	Wald_ratio	1	-0.00836854	0.00887088	0.34549	0.991666	0.974573	1.00906	NA	NA	NA	NA	NA	NA	NA	NA	NA	NA	NA	NA	NA	NA	NA	NA	NA	NA	NA	NA	NA	NA	NA	TRUE	2.04e-08
Hypothyroidism	7945_10	SEMA6A	Wald_ratio	1	0.00844158	0.00894902	0.34553	1.00848	0.990943	1.02632	NA	NA	NA	NA	NA	NA	NA	NA	NA	NA	NA	NA	NA	NA	NA	NA	NA	NA	NA	NA	NA	NA	NA	TRUE	1.45e-61
Hypothyroidism	19446_1	GMPR2	Wald_ratio	1	0.00196239	0.00208182	0.345868	1.00196	0.997884	1.00606	NA	NA	NA	NA	NA	NA	NA	NA	NA	NA	NA	NA	NA	NA	NA	NA	NA	NA	NA	NA	NA	NA	NA	TRUE	7.95e-170
Hypothyroidism	7089_42	SYT11	Wald_ratio	1	0.00659588	0.00699957	0.346025	1.00662	0.992902	1.02052	NA	NA	NA	NA	NA	NA	NA	NA	NA	NA	NA	NA	NA	NA	NA	NA	NA	NA	NA	NA	NA	NA	NA	TRUE	3.23e-14
Hypothyroidism	9263_57	SIAE	Wald_ratio	1	0.00436694	0.00468547	0.351328	1.00438	0.995195	1.01364	NA	NA	NA	NA	NA	NA	NA	NA	NA	NA	NA	NA	NA	NA	NA	NA	NA	NA	NA	NA	NA	NA	NA	TRUE	3.73e-40
Hypothyroidism	13578_98	ABLIM3	Wald_ratio	1	-0.00384765	0.00415726	0.354693	0.99616	0.988076	1.00431	NA	NA	NA	NA	NA	NA	NA	NA	NA	NA	NA	NA	NA	NA	NA	NA	NA	NA	NA	NA	NA	NA	NA	TRUE	3.09e-41
Hypothyroidism	17722_5	FKBP4	Wald_ratio	1	-0.00637914	0.00692634	0.357052	0.993641	0.980243	1.00722	NA	NA	NA	NA	NA	NA	NA	NA	NA	NA	NA	NA	NA	NA	NA	NA	NA	NA	NA	NA	NA	NA	NA	TRUE	1.76e-19
Hypothyroidism	17391_10	RBM17	Wald_ratio	1	-0.0023593	0.00257805	0.360113	0.997643	0.992615	1.0027	NA	NA	NA	NA	NA	NA	NA	NA	NA	NA	NA	NA	NA	NA	NA	NA	NA	NA	NA	NA	NA	NA	NA	TRUE	5.86e-115
Hypothyroidism	3419_49	CAMK2D	Wald_ratio	1	-0.00934512	0.0102228	0.360639	0.990698	0.971046	1.01075	NA	NA	NA	NA	NA	NA	NA	NA	NA	NA	NA	NA	NA	NA	NA	NA	NA	NA	NA	NA	NA	NA	NA	TRUE	4.11e-07
Hypothyroidism	5350_14	GPC6	Wald_ratio	1	0.00786393	0.0086303	0.36219	1.00789	0.990989	1.02509	NA	NA	NA	NA	NA	NA	NA	NA	NA	NA	NA	NA	NA	NA	NA	NA	NA	NA	NA	NA	NA	NA	NA	TRUE	1.43e-10
Hypothyroidism	18337_4	GMDS	Wald_ratio	1	0.00773939	0.0085417	0.364898	1.00777	0.991038	1.02478	NA	NA	NA	NA	NA	NA	NA	NA	NA	NA	NA	NA	NA	NA	NA	NA	NA	NA	NA	NA	NA	NA	NA	TRUE	9.85e-09
Hypothyroidism	10372_18	STAT6	Wald_ratio	1	0.00515941	0.00569522	0.364979	1.00517	0.994015	1.01646	NA	NA	NA	NA	NA	NA	NA	NA	NA	NA	NA	NA	NA	NA	NA	NA	NA	NA	NA	NA	NA	NA	NA	TRUE	2.02e-21
Hypothyroidism	2836_68	LCN2	Wald_ratio	1	0.00607509	0.0067379	0.367253	1.00609	0.992894	1.01947	NA	NA	NA	NA	NA	NA	NA	NA	NA	NA	NA	NA	NA	NA	NA	NA	NA	NA	NA	NA	NA	NA	NA	TRUE	1.73e-11
Hypothyroidism	11288_26	NT5C2	Wald_ratio	1	-0.00370529	0.00410972	0.367273	0.996302	0.988309	1.00436	NA	NA	NA	NA	NA	NA	NA	NA	NA	NA	NA	NA	NA	NA	NA	NA	NA	NA	NA	NA	NA	NA	NA	TRUE	5.47e-37
Hypothyroidism	10565_19	SLITRK3	Wald_ratio	1	-0.00574244	0.00637458	0.367676	0.994274	0.981929	1.00677	NA	NA	NA	NA	NA	NA	NA	NA	NA	NA	NA	NA	NA	NA	NA	NA	NA	NA	NA	NA	NA	NA	NA	TRUE	1.58e-16
Hypothyroidism	15529_33	CSRP1	Wald_ratio	1	-0.00438496	0.00487339	0.36824	0.995625	0.98616	1.00518	NA	NA	NA	NA	NA	NA	NA	NA	NA	NA	NA	NA	NA	NA	NA	NA	NA	NA	NA	NA	NA	NA	NA	TRUE	9.85e-25
Hypothyroidism	4930_21	STC1	Wald_ratio	1	-0.00507591	0.00567653	0.371218	0.994937	0.983929	1.00607	NA	NA	NA	NA	NA	NA	NA	NA	NA	NA	NA	NA	NA	NA	NA	NA	NA	NA	NA	NA	NA	NA	NA	TRUE	6.72e-18
Hypothyroidism	2632_5	IL12RB1	Wald_ratio	1	0.00535788	0.00601126	0.372765	1.00537	0.993596	1.01729	NA	NA	NA	NA	NA	NA	NA	NA	NA	NA	NA	NA	NA	NA	NA	NA	NA	NA	NA	NA	NA	NA	NA	TRUE	6.02e-18
Hypothyroidism	10499_1	TMEM106A	Wald_ratio	1	-0.00705252	0.00791642	0.372997	0.992972	0.977684	1.0085	NA	NA	NA	NA	NA	NA	NA	NA	NA	NA	NA	NA	NA	NA	NA	NA	NA	NA	NA	NA	NA	NA	NA	TRUE	3.21e-10
Hypothyroidism	10490_3	RPN1	Wald_ratio	1	-0.00269781	0.00303003	0.373274	0.997306	0.991401	1.00325	NA	NA	NA	NA	NA	NA	NA	NA	NA	NA	NA	NA	NA	NA	NA	NA	NA	NA	NA	NA	NA	NA	NA	TRUE	4.39e-71
Hypothyroidism	6451_64	ASPN	Wald_ratio	1	-0.00106672	0.00120618	0.376492	0.998934	0.996575	1.0013	NA	NA	NA	NA	NA	NA	NA	NA	NA	NA	NA	NA	NA	NA	NA	NA	NA	NA	NA	NA	NA	NA	NA	FALSE	0.814626
Hypothyroidism	6425_87	MMP19	Wald_ratio	1	0.00411208	0.00466139	0.377691	1.00412	0.994988	1.01334	NA	NA	NA	NA	NA	NA	NA	NA	NA	NA	NA	NA	NA	NA	NA	NA	NA	NA	NA	NA	NA	NA	NA	TRUE	3.92e-22
Hypothyroidism	12422_143	ALOX15B	Wald_ratio	1	-0.00559968	0.00636092	0.378683	0.994416	0.982095	1.00689	NA	NA	NA	NA	NA	NA	NA	NA	NA	NA	NA	NA	NA	NA	NA	NA	NA	NA	NA	NA	NA	NA	NA	TRUE	7.87e-16
Hypothyroidism	18175_65	VAT1	Wald_ratio	1	-0.00616541	0.00700597	0.378847	0.993854	0.9803	1.00759	NA	NA	NA	NA	NA	NA	NA	NA	NA	NA	NA	NA	NA	NA	NA	NA	NA	NA	NA	NA	NA	NA	NA	TRUE	4.44e-12
Hypothyroidism	2797_56	APOB	Wald_ratio	1	-0.00577562	0.00657745	0.379893	0.994241	0.981506	1.00714	NA	NA	NA	NA	NA	NA	NA	NA	NA	NA	NA	NA	NA	NA	NA	NA	NA	NA	NA	NA	NA	NA	NA	TRUE	2.05e-11
Hypothyroidism	5012_67	AK1	Wald_ratio	1	-0.00762423	0.00868443	0.379987	0.992405	0.975656	1.00944	NA	NA	NA	NA	NA	NA	NA	NA	NA	NA	NA	NA	NA	NA	NA	NA	NA	NA	NA	NA	NA	NA	NA	TRUE	3.76e-09
Hypothyroidism	12395_86	DARS2	Wald_ratio	1	0.00450004	0.00513097	0.380468	1.00451	0.994459	1.01466	NA	NA	NA	NA	NA	NA	NA	NA	NA	NA	NA	NA	NA	NA	NA	NA	NA	NA	NA	NA	NA	NA	NA	TRUE	1.21e-22
Hypothyroidism	12662_82	ECH1	Wald_ratio	1	0.00142623	0.00162744	0.380833	1.00143	0.998238	1.00463	NA	NA	NA	NA	NA	NA	NA	NA	NA	NA	NA	NA	NA	NA	NA	NA	NA	NA	NA	NA	NA	NA	NA	TRUE	9.67e-213
Hypothyroidism	12556_7	UBE2C	Wald_ratio	1	-0.00287928	0.00329046	0.381553	0.997125	0.990715	1.00358	NA	NA	NA	NA	NA	NA	NA	NA	NA	NA	NA	NA	NA	NA	NA	NA	NA	NA	NA	NA	NA	NA	NA	TRUE	6.36e-58
Hypothyroidism	17751_68	CRYBB1	Wald_ratio	1	0.0022441	0.00256579	0.381779	1.00225	0.997219	1.0073	NA	NA	NA	NA	NA	NA	NA	NA	NA	NA	NA	NA	NA	NA	NA	NA	NA	NA	NA	NA	NA	NA	NA	TRUE	6.1e-94
Hypothyroidism	8957_72	ERLEC1	Wald_ratio	1	0.00498462	0.00570191	0.382009	1.005	0.993828	1.01629	NA	NA	NA	NA	NA	NA	NA	NA	NA	NA	NA	NA	NA	NA	NA	NA	NA	NA	NA	NA	NA	NA	NA	TRUE	7.31e-18
Hypothyroidism	14076_74	CST4	Wald_ratio	1	-0.00139674	0.00162323	0.389531	0.998604	0.995432	1.00179	NA	NA	NA	NA	NA	NA	NA	NA	NA	NA	NA	NA	NA	NA	NA	NA	NA	NA	NA	NA	NA	NA	NA	TRUE	1.36e-209
Hypothyroidism	5443_62	NPPA	Wald_ratio	1	-0.0063936	0.00747319	0.392253	0.993627	0.979179	1.00829	NA	NA	NA	NA	NA	NA	NA	NA	NA	NA	NA	NA	NA	NA	NA	NA	NA	NA	NA	NA	NA	NA	NA	TRUE	1.12e-10
Hypothyroidism	19187_21	STAMBP	Wald_ratio	1	0.00694046	0.00812947	0.393249	1.00696	0.991047	1.02314	NA	NA	NA	NA	NA	NA	NA	NA	NA	NA	NA	NA	NA	NA	NA	NA	NA	NA	NA	NA	NA	NA	NA	TRUE	9.1e-08
Hypothyroidism	4440_15	FCRL3	Wald_ratio	1	0.00523647	0.00613927	0.393689	1.00525	0.993227	1.01742	NA	NA	NA	NA	NA	NA	NA	NA	NA	NA	NA	NA	NA	NA	NA	NA	NA	NA	NA	NA	NA	NA	NA	TRUE	7.65e-94
Hypothyroidism	8297_8	DNAJC10	Wald_ratio	1	0.00479288	0.0056498	0.396256	1.0048	0.993739	1.01599	NA	NA	NA	NA	NA	NA	NA	NA	NA	NA	NA	NA	NA	NA	NA	NA	NA	NA	NA	NA	NA	NA	NA	TRUE	1.21e-19
Hypothyroidism	19338_3	LZIC	Wald_ratio	1	0.0076658	0.00904275	0.39659	1.0077	0.989992	1.02571	NA	NA	NA	NA	NA	NA	NA	NA	NA	NA	NA	NA	NA	NA	NA	NA	NA	NA	NA	NA	NA	NA	NA	TRUE	5.95e-09
Hypothyroidism	12975_11	KRT20	Wald_ratio	1	-0.00865201	0.0102359	0.397964	0.991385	0.971694	1.01148	NA	NA	NA	NA	NA	NA	NA	NA	NA	NA	NA	NA	NA	NA	NA	NA	NA	NA	NA	NA	NA	NA	NA	TRUE	1.67e-07
Hypothyroidism	8065_245	PATE4	Wald_ratio	1	0.00323267	0.00386643	0.403106	1.00324	0.995664	1.01087	NA	NA	NA	NA	NA	NA	NA	NA	NA	NA	NA	NA	NA	NA	NA	NA	NA	NA	NA	NA	NA	NA	NA	TRUE	3e-40
Hypothyroidism	15462_28	CD8A	Wald_ratio	1	-0.00129694	0.00155166	0.403244	0.998704	0.995671	1.00175	NA	NA	NA	NA	NA	NA	NA	NA	NA	NA	NA	NA	NA	NA	NA	NA	NA	NA	NA	NA	NA	NA	NA	FALSE	0.822155
Hypothyroidism	19615_213	NT5C3A	Wald_ratio	1	0.00480573	0.00575814	0.403944	1.00482	0.993541	1.01622	NA	NA	NA	NA	NA	NA	NA	NA	NA	NA	NA	NA	NA	NA	NA	NA	NA	NA	NA	NA	NA	NA	NA	TRUE	2.09e-19
Hypothyroidism	6431_68	PCYOX1	Wald_ratio	1	0.000714135	0.000857908	0.405175	1.00071	0.999033	1.0024	NA	NA	NA	NA	NA	NA	NA	NA	NA	NA	NA	NA	NA	NA	NA	NA	NA	NA	NA	NA	NA	NA	NA	FALSE	0.82584
Hypothyroidism	9595_11	B4GALT2	Wald_ratio	1	-0.00149089	0.00179127	0.405236	0.99851	0.995011	1.00202	NA	NA	NA	NA	NA	NA	NA	NA	NA	NA	NA	NA	NA	NA	NA	NA	NA	NA	NA	NA	NA	NA	NA	TRUE	1.22e-116
Hypothyroidism	17786_5	GGPS1	Wald_ratio	1	-0.00431809	0.00518812	0.405238	0.995691	0.985618	1.00587	NA	NA	NA	NA	NA	NA	NA	NA	NA	NA	NA	NA	NA	NA	NA	NA	NA	NA	NA	NA	NA	NA	NA	TRUE	2.24e-25
Hypothyroidism	11192_168	TINAGL1	Wald_ratio	1	0.00426418	0.00514538	0.407251	1.00427	0.994196	1.01445	NA	NA	NA	NA	NA	NA	NA	NA	NA	NA	NA	NA	NA	NA	NA	NA	NA	NA	NA	NA	NA	NA	NA	TRUE	3.28e-22
Hypothyroidism	17357_33	SEPSECS	Wald_ratio	1	-0.00586824	0.00710553	0.408878	0.994149	0.9804	1.00809	NA	NA	NA	NA	NA	NA	NA	NA	NA	NA	NA	NA	NA	NA	NA	NA	NA	NA	NA	NA	NA	NA	NA	TRUE	1.82e-12
Hypothyroidism	8916_32	STIM1	Wald_ratio	1	-0.00421526	0.00512001	0.410343	0.995794	0.985851	1.00584	NA	NA	NA	NA	NA	NA	NA	NA	NA	NA	NA	NA	NA	NA	NA	NA	NA	NA	NA	NA	NA	NA	NA	TRUE	1.06e-33
Hypothyroidism	4249_64	NME2	Wald_ratio	1	-0.00253484	0.00308689	0.411554	0.997468	0.991452	1.00352	NA	NA	NA	NA	NA	NA	NA	NA	NA	NA	NA	NA	NA	NA	NA	NA	NA	NA	NA	NA	NA	NA	NA	TRUE	1.8e-57
Hypothyroidism	18918_86	PDE4A	Wald_ratio	1	0.00886078	0.010816	0.412658	1.0089	0.987737	1.03052	NA	NA	NA	NA	NA	NA	NA	NA	NA	NA	NA	NA	NA	NA	NA	NA	NA	NA	NA	NA	NA	NA	NA	TRUE	4.85e-08
Hypothyroidism	5980_55	BOLA3	Wald_ratio	1	-0.0032332	0.00395119	0.413194	0.996772	0.989082	1.00452	NA	NA	NA	NA	NA	NA	NA	NA	NA	NA	NA	NA	NA	NA	NA	NA	NA	NA	NA	NA	NA	NA	NA	TRUE	8.69e-40
Hypothyroidism	5658_64	F13B	Wald_ratio	1	0.00108415	0.00133594	0.417063	1.00108	0.998467	1.00371	NA	NA	NA	NA	NA	NA	NA	NA	NA	NA	NA	NA	NA	NA	NA	NA	NA	NA	NA	NA	NA	NA	NA	FALSE	0.829476
Hypothyroidism	8100_15	ADM2	Wald_ratio	1	-0.00364388	0.00450039	0.418124	0.996363	0.987613	1.00519	NA	NA	NA	NA	NA	NA	NA	NA	NA	NA	NA	NA	NA	NA	NA	NA	NA	NA	NA	NA	NA	NA	NA	TRUE	1.88e-37
Hypothyroidism	2654_19	TNFRSF1A	Wald_ratio	1	0.00320204	0.003967	0.419568	1.00321	0.995437	1.01104	NA	NA	NA	NA	NA	NA	NA	NA	NA	NA	NA	NA	NA	NA	NA	NA	NA	NA	NA	NA	NA	NA	NA	TRUE	6.11e-44
Hypothyroidism	7933_75	ADAM22	Wald_ratio	1	-0.00554518	0.00689442	0.421224	0.99447	0.981122	1.008	NA	NA	NA	NA	NA	NA	NA	NA	NA	NA	NA	NA	NA	NA	NA	NA	NA	NA	NA	NA	NA	NA	NA	TRUE	5.44e-249
Hypothyroidism	12990_39	MAP3K3	Wald_ratio	1	-0.00755947	0.00940213	0.421387	0.992469	0.974347	1.01093	NA	NA	NA	NA	NA	NA	NA	NA	NA	NA	NA	NA	NA	NA	NA	NA	NA	NA	NA	NA	NA	NA	NA	TRUE	2.88e-08
Hypothyroidism	3499_77	IL17B	Wald_ratio	1	-0.00529809	0.00662873	0.424139	0.994716	0.981876	1.00772	NA	NA	NA	NA	NA	NA	NA	NA	NA	NA	NA	NA	NA	NA	NA	NA	NA	NA	NA	NA	NA	NA	NA	TRUE	5.37e-13
Hypothyroidism	5095_21	KIR2DL4	Wald_ratio	1	-0.00609732	0.00762923	0.424172	0.993921	0.979169	1.0089	NA	NA	NA	NA	NA	NA	NA	NA	NA	NA	NA	NA	NA	NA	NA	NA	NA	NA	NA	NA	NA	NA	NA	TRUE	1.22e-60
Hypothyroidism	3866_7	SBDS	Wald_ratio	1	0.00295557	0.00372199	0.427148	1.00296	0.99567	1.0103	NA	NA	NA	NA	NA	NA	NA	NA	NA	NA	NA	NA	NA	NA	NA	NA	NA	NA	NA	NA	NA	NA	NA	TRUE	1.87e-39
Hypothyroidism	12813_18	EHBP1	Wald_ratio	1	-0.0078043	0.00985517	0.428419	0.992226	0.973244	1.01158	NA	NA	NA	NA	NA	NA	NA	NA	NA	NA	NA	NA	NA	NA	NA	NA	NA	NA	NA	NA	NA	NA	NA	TRUE	1.23e-07
Hypothyroidism	2985_35	CXCL1	Wald_ratio	1	0.00624818	0.00790817	0.429474	1.00627	0.990791	1.02199	NA	NA	NA	NA	NA	NA	NA	NA	NA	NA	NA	NA	NA	NA	NA	NA	NA	NA	NA	NA	NA	NA	NA	TRUE	2.43e-09
Hypothyroidism	5656_53	ENDOU	Wald_ratio	1	0.00567489	0.00723696	0.43295	1.00569	0.991527	1.02006	NA	NA	NA	NA	NA	NA	NA	NA	NA	NA	NA	NA	NA	NA	NA	NA	NA	NA	NA	NA	NA	NA	NA	TRUE	6.96e-13
Hypothyroidism	5108_72	NOTCH3	Wald_ratio	1	-0.0042868	0.00547393	0.433551	0.995722	0.985096	1.00646	NA	NA	NA	NA	NA	NA	NA	NA	NA	NA	NA	NA	NA	NA	NA	NA	NA	NA	NA	NA	NA	NA	NA	TRUE	6.84e-17
Hypothyroidism	18930_28	SLIT2	Wald_ratio	1	0.00363269	0.00467501	0.437133	1.00364	0.994485	1.01288	NA	NA	NA	NA	NA	NA	NA	NA	NA	NA	NA	NA	NA	NA	NA	NA	NA	NA	NA	NA	NA	NA	NA	TRUE	1e-28
Hypothyroidism	8035_6	C1orf198	Wald_ratio	1	0.00316836	0.00411707	0.441557	1.00317	0.995111	1.0113	NA	NA	NA	NA	NA	NA	NA	NA	NA	NA	NA	NA	NA	NA	NA	NA	NA	NA	NA	NA	NA	NA	NA	TRUE	7.22e-30
Hypothyroidism	15480_2	VNN2	Wald_ratio	1	0.000666554	0.000873091	0.4452	1.00067	0.998956	1.00238	NA	NA	NA	NA	NA	NA	NA	NA	NA	NA	NA	NA	NA	NA	NA	NA	NA	NA	NA	NA	NA	NA	NA	TRUE	3.92e-10
Hypothyroidism	8006_12	DNAJB12	Wald_ratio	1	0.00418077	0.00547869	0.445406	1.00419	0.993464	1.01503	NA	NA	NA	NA	NA	NA	NA	NA	NA	NA	NA	NA	NA	NA	NA	NA	NA	NA	NA	NA	NA	NA	NA	TRUE	1.26e-19
Hypothyroidism	3213_65	NID1	Wald_ratio	1	0.00493983	0.00671549	0.461982	1.00495	0.991811	1.01827	NA	NA	NA	NA	NA	NA	NA	NA	NA	NA	NA	NA	NA	NA	NA	NA	NA	NA	NA	NA	NA	NA	NA	TRUE	3.1e-20
Hypothyroidism	8233_2	ITIH5	Wald_ratio	1	0.00121604	0.00165584	0.462709	1.00122	0.997973	1.00447	NA	NA	NA	NA	NA	NA	NA	NA	NA	NA	NA	NA	NA	NA	NA	NA	NA	NA	NA	NA	NA	NA	NA	TRUE	1.23e-230
Hypothyroidism	6416_8	GKN2	Wald_ratio	1	-0.000855351	0.00117893	0.468127	0.999145	0.996839	1.00146	NA	NA	NA	NA	NA	NA	NA	NA	NA	NA	NA	NA	NA	NA	NA	NA	NA	NA	NA	NA	NA	NA	NA	FALSE	0.846995
Hypothyroidism	7141_21	MGAT4B	Wald_ratio	1	-0.00357197	0.00494334	0.469937	0.996434	0.986827	1.00614	NA	NA	NA	NA	NA	NA	NA	NA	NA	NA	NA	NA	NA	NA	NA	NA	NA	NA	NA	NA	NA	NA	NA	TRUE	1.01e-61
Hypothyroidism	12687_2	DECR1	Wald_ratio	1	-0.00515312	0.00714138	0.47055	0.99486	0.981032	1.00888	NA	NA	NA	NA	NA	NA	NA	NA	NA	NA	NA	NA	NA	NA	NA	NA	NA	NA	NA	NA	NA	NA	NA	TRUE	1.6e-13
Hypothyroidism	15511_37	NPTXR	Wald_ratio	1	-0.000869771	0.00120671	0.471047	0.999131	0.99677	1.0015	NA	NA	NA	NA	NA	NA	NA	NA	NA	NA	NA	NA	NA	NA	NA	NA	NA	NA	NA	NA	NA	NA	NA	TRUE	1.69e-29
Hypothyroidism	13930_3	APOBEC3G	Wald_ratio	1	0.0028468	0.00398948	0.475489	1.00285	0.99504	1.01072	NA	NA	NA	NA	NA	NA	NA	NA	NA	NA	NA	NA	NA	NA	NA	NA	NA	NA	NA	NA	NA	NA	NA	TRUE	4.55e-49
Hypothyroidism	17787_1	ECHS1	Wald_ratio	1	-0.00613259	0.00860514	0.476052	0.993886	0.977264	1.01079	NA	NA	NA	NA	NA	NA	NA	NA	NA	NA	NA	NA	NA	NA	NA	NA	NA	NA	NA	NA	NA	NA	NA	TRUE	1.38e-09
Hypothyroidism	10080_9	EIF2B1	Wald_ratio	1	0.00592534	0.00833531	0.477163	1.00594	0.989642	1.02251	NA	NA	NA	NA	NA	NA	NA	NA	NA	NA	NA	NA	NA	NA	NA	NA	NA	NA	NA	NA	NA	NA	NA	TRUE	3.54e-11
Hypothyroidism	8309_12	HYAL1	Wald_ratio	1	0.00267635	0.00376709	0.477422	1.00268	0.995304	1.01011	NA	NA	NA	NA	NA	NA	NA	NA	NA	NA	NA	NA	NA	NA	NA	NA	NA	NA	NA	NA	NA	NA	NA	TRUE	4.13e-33
Hypothyroidism	7923_41	SEMA4C	Wald_ratio	1	-0.00418885	0.00591007	0.478471	0.99582	0.984351	1.00742	NA	NA	NA	NA	NA	NA	NA	NA	NA	NA	NA	NA	NA	NA	NA	NA	NA	NA	NA	NA	NA	NA	NA	TRUE	5.53e-41
Hypothyroidism	10070_22	PLCG2	Wald_ratio	1	0.00246985	0.00349641	0.479942	1.00247	0.995626	1.00937	NA	NA	NA	NA	NA	NA	NA	NA	NA	NA	NA	NA	NA	NA	NA	NA	NA	NA	NA	NA	NA	NA	NA	TRUE	1.46e-39
Hypothyroidism	10974_20	SPINK7	Wald_ratio	1	-0.00268703	0.00382778	0.48269	0.997317	0.989862	1.00483	NA	NA	NA	NA	NA	NA	NA	NA	NA	NA	NA	NA	NA	NA	NA	NA	NA	NA	NA	NA	NA	NA	NA	TRUE	2.8e-40
Hypothyroidism	18864_7	PRSS3	Wald_ratio	1	-0.00319677	0.0045702	0.484251	0.996808	0.987919	1.00578	NA	NA	NA	NA	NA	NA	NA	NA	NA	NA	NA	NA	NA	NA	NA	NA	NA	NA	NA	NA	NA	NA	NA	TRUE	7.54e-36
Hypothyroidism	19188_21	NAP1L4	Wald_ratio	1	0.00207131	0.00301169	0.491607	1.00207	0.996176	1.00801	NA	NA	NA	NA	NA	NA	NA	NA	NA	NA	NA	NA	NA	NA	NA	NA	NA	NA	NA	NA	NA	NA	NA	TRUE	7.82e-61
Hypothyroidism	5900_11	HINT1	Wald_ratio	1	-0.00378602	0.00552378	0.493089	0.996221	0.985494	1.00707	NA	NA	NA	NA	NA	NA	NA	NA	NA	NA	NA	NA	NA	NA	NA	NA	NA	NA	NA	NA	NA	NA	NA	TRUE	4.65e-21
Hypothyroidism	8866_53	QPCTL	Wald_ratio	1	0.0011009	0.00160641	0.493143	1.0011	0.997954	1.00426	NA	NA	NA	NA	NA	NA	NA	NA	NA	NA	NA	NA	NA	NA	NA	NA	NA	NA	NA	NA	NA	NA	NA	TRUE	3.2e-206
Hypothyroidism	12411_60	MAX	Wald_ratio	1	0.00175189	0.00257328	0.495998	1.00175	0.996714	1.00682	NA	NA	NA	NA	NA	NA	NA	NA	NA	NA	NA	NA	NA	NA	NA	NA	NA	NA	NA	NA	NA	NA	NA	TRUE	1.12e-97
Hypothyroidism	3796_79	ANGPTL4	Wald_ratio	1	-0.0034183	0.00502275	0.496147	0.996588	0.986825	1.00645	NA	NA	NA	NA	NA	NA	NA	NA	NA	NA	NA	NA	NA	NA	NA	NA	NA	NA	NA	NA	NA	NA	NA	TRUE	1.25e-31
Hypothyroidism	13460_4	CHAD	Wald_ratio	1	-0.00635899	0.00935297	0.496574	0.993661	0.975612	1.01204	NA	NA	NA	NA	NA	NA	NA	NA	NA	NA	NA	NA	NA	NA	NA	NA	NA	NA	NA	NA	NA	NA	NA	TRUE	4.43e-08
Hypothyroidism	13107_9	LYPD3	Wald_ratio	1	-0.00279043	0.00411112	0.497296	0.997213	0.98921	1.00528	NA	NA	NA	NA	NA	NA	NA	NA	NA	NA	NA	NA	NA	NA	NA	NA	NA	NA	NA	NA	NA	NA	NA	TRUE	9.37e-41
Hypothyroidism	17419_17	TES	Wald_ratio	1	0.00438566	0.00647117	0.497948	1.0044	0.991736	1.01722	NA	NA	NA	NA	NA	NA	NA	NA	NA	NA	NA	NA	NA	NA	NA	NA	NA	NA	NA	NA	NA	NA	NA	TRUE	7.53e-14
Hypothyroidism	2637_77	MRC1	Wald_ratio	1	-0.00382486	0.00564684	0.498186	0.996182	0.985218	1.00727	NA	NA	NA	NA	NA	NA	NA	NA	NA	NA	NA	NA	NA	NA	NA	NA	NA	NA	NA	NA	NA	NA	NA	TRUE	1.4e-14
Hypothyroidism	6925_26	SNX8	Wald_ratio	1	0.00326597	0.00483999	0.499811	1.00327	0.993799	1.01283	NA	NA	NA	NA	NA	NA	NA	NA	NA	NA	NA	NA	NA	NA	NA	NA	NA	NA	NA	NA	NA	NA	NA	TRUE	3.51e-30
Hypothyroidism	5610_32	FAM171A1	Wald_ratio	1	0.00632195	0.00947203	0.504496	1.00634	0.987831	1.0252	NA	NA	NA	NA	NA	NA	NA	NA	NA	NA	NA	NA	NA	NA	NA	NA	NA	NA	NA	NA	NA	NA	NA	TRUE	1.02e-07
Hypothyroidism	3820_68	MAPKAPK2	Wald_ratio	1	0.00181755	0.00272541	0.504842	1.00182	0.996482	1.00719	NA	NA	NA	NA	NA	NA	NA	NA	NA	NA	NA	NA	NA	NA	NA	NA	NA	NA	NA	NA	NA	NA	NA	TRUE	8.4e-77
Hypothyroidism	3171_57	APP	Wald_ratio	1	0.0039901	0.00599142	0.505431	1.004	0.992277	1.01586	NA	NA	NA	NA	NA	NA	NA	NA	NA	NA	NA	NA	NA	NA	NA	NA	NA	NA	NA	NA	NA	NA	NA	TRUE	5.77e-17
Hypothyroidism	13438_115	CHRD	Wald_ratio	1	0.00419854	0.00630853	0.505709	1.00421	0.991867	1.0167	NA	NA	NA	NA	NA	NA	NA	NA	NA	NA	NA	NA	NA	NA	NA	NA	NA	NA	NA	NA	NA	NA	NA	TRUE	2.69e-24
Hypothyroidism	15466_30	COL9A1	Wald_ratio	1	0.00442506	0.00666653	0.506836	1.00443	0.991396	1.01765	NA	NA	NA	NA	NA	NA	NA	NA	NA	NA	NA	NA	NA	NA	NA	NA	NA	NA	NA	NA	NA	NA	NA	TRUE	2.22e-15
Hypothyroidism	9026_40	BTNL8	Wald_ratio	1	0.0049984	0.00753785	0.507262	1.00501	0.990272	1.01997	NA	NA	NA	NA	NA	NA	NA	NA	NA	NA	NA	NA	NA	NA	NA	NA	NA	NA	NA	NA	NA	NA	NA	TRUE	1.67e-85
Hypothyroidism	16296_43	LGR5	Wald_ratio	1	-0.00555806	0.00842218	0.509298	0.994457	0.978176	1.01101	NA	NA	NA	NA	NA	NA	NA	NA	NA	NA	NA	NA	NA	NA	NA	NA	NA	NA	NA	NA	NA	NA	NA	TRUE	2.69e-11
Hypothyroidism	10666_7	GNPTG	Wald_ratio	1	0.00404446	0.00619377	0.513764	1.00405	0.991937	1.01632	NA	NA	NA	NA	NA	NA	NA	NA	NA	NA	NA	NA	NA	NA	NA	NA	NA	NA	NA	NA	NA	NA	NA	TRUE	1.51e-257
Hypothyroidism	14009_65	TNFAIP3	Wald_ratio	1	0.00199152	0.00305098	0.513919	1.00199	0.99602	1.008	NA	NA	NA	NA	NA	NA	NA	NA	NA	NA	NA	NA	NA	NA	NA	NA	NA	NA	NA	NA	NA	NA	NA	TRUE	1.92e-50
Hypothyroidism	8469_41	IGFBP2	Wald_ratio	1	0.0058894	0.00909319	0.517197	1.00591	0.988138	1.024	NA	NA	NA	NA	NA	NA	NA	NA	NA	NA	NA	NA	NA	NA	NA	NA	NA	NA	NA	NA	NA	NA	NA	TRUE	1.6e-08
Hypothyroidism	10419_1	SCARA5	Wald_ratio	1	-0.00335496	0.00518687	0.51775	0.996651	0.98657	1.00683	NA	NA	NA	NA	NA	NA	NA	NA	NA	NA	NA	NA	NA	NA	NA	NA	NA	NA	NA	NA	NA	NA	NA	TRUE	3.29e-245
Hypothyroidism	17821_20	NMT2	Wald_ratio	1	0.00481382	0.00745201	0.518295	1.00483	0.990256	1.01961	NA	NA	NA	NA	NA	NA	NA	NA	NA	NA	NA	NA	NA	NA	NA	NA	NA	NA	NA	NA	NA	NA	NA	TRUE	3e-12
Hypothyroidism	3484_60	AGT	Wald_ratio	1	0.00162522	0.00253975	0.522228	1.00163	0.996653	1.00662	NA	NA	NA	NA	NA	NA	NA	NA	NA	NA	NA	NA	NA	NA	NA	NA	NA	NA	NA	NA	NA	NA	NA	TRUE	3.59e-84
Hypothyroidism	16785_45	DEFA5	Wald_ratio	1	0.00417817	0.00654427	0.523183	1.00419	0.991389	1.01715	NA	NA	NA	NA	NA	NA	NA	NA	NA	NA	NA	NA	NA	NA	NA	NA	NA	NA	NA	NA	NA	NA	NA	TRUE	3.01e-09
Hypothyroidism	7955_195	ITIH1	Wald_ratio	1	0.00200857	0.00316572	0.52577	1.00201	0.995813	1.00825	NA	NA	NA	NA	NA	NA	NA	NA	NA	NA	NA	NA	NA	NA	NA	NA	NA	NA	NA	NA	NA	NA	NA	TRUE	2.29e-50
Hypothyroidism	2991_9	IL1R1	Wald_ratio	1	0.00362815	0.00572149	0.525999	1.00363	0.992443	1.01495	NA	NA	NA	NA	NA	NA	NA	NA	NA	NA	NA	NA	NA	NA	NA	NA	NA	NA	NA	NA	NA	NA	NA	TRUE	1.61e-108
Hypothyroidism	12635_9	TRDMT1	Wald_ratio	1	-0.000914878	0.00144731	0.527307	0.999086	0.996255	1.00192	NA	NA	NA	NA	NA	NA	NA	NA	NA	NA	NA	NA	NA	NA	NA	NA	NA	NA	NA	NA	NA	NA	NA	TRUE	5.72e-29
Hypothyroidism	17724_3	WWOX	Wald_ratio	1	-0.00409833	0.00650288	0.528542	0.99591	0.983297	1.00868	NA	NA	NA	NA	NA	NA	NA	NA	NA	NA	NA	NA	NA	NA	NA	NA	NA	NA	NA	NA	NA	NA	NA	TRUE	3.75e-16
Hypothyroidism	5339_49	S100A9	Wald_ratio	1	-0.00587715	0.00933095	0.528789	0.99414	0.976124	1.01249	NA	NA	NA	NA	NA	NA	NA	NA	NA	NA	NA	NA	NA	NA	NA	NA	NA	NA	NA	NA	NA	NA	NA	TRUE	8.81e-08
Hypothyroidism	2828_82	SPINT1	Wald_ratio	1	0.00150428	0.00241285	0.532992	1.00151	0.99678	1.00625	NA	NA	NA	NA	NA	NA	NA	NA	NA	NA	NA	NA	NA	NA	NA	NA	NA	NA	NA	NA	NA	NA	NA	TRUE	3.89e-86
Hypothyroidism	8005_1	MXRA7	Wald_ratio	1	0.00097676	0.00156987	0.533815	1.00098	0.997902	1.00406	NA	NA	NA	NA	NA	NA	NA	NA	NA	NA	NA	NA	NA	NA	NA	NA	NA	NA	NA	NA	NA	NA	NA	TRUE	1.53e-252
Hypothyroidism	12893_159	IFI16	Wald_ratio	1	0.00530806	0.00856321	0.535345	1.00532	0.98859	1.02234	NA	NA	NA	NA	NA	NA	NA	NA	NA	NA	NA	NA	NA	NA	NA	NA	NA	NA	NA	NA	NA	NA	NA	TRUE	2.11e-09
Hypothyroidism	8970_9	RIPK2	Wald_ratio	1	-0.00475859	0.00775656	0.539551	0.995253	0.980236	1.0105	NA	NA	NA	NA	NA	NA	NA	NA	NA	NA	NA	NA	NA	NA	NA	NA	NA	NA	NA	NA	NA	NA	NA	TRUE	1.78e-11
Hypothyroidism	6904_14	LRRTM2	Wald_ratio	1	-0.00351975	0.00574938	0.540407	0.996486	0.98532	1.00778	NA	NA	NA	NA	NA	NA	NA	NA	NA	NA	NA	NA	NA	NA	NA	NA	NA	NA	NA	NA	NA	NA	NA	TRUE	1e-18
Hypothyroidism	12851_5	POLM	Wald_ratio	1	0.00303374	0.00500759	0.544629	1.00304	0.993242	1.01293	NA	NA	NA	NA	NA	NA	NA	NA	NA	NA	NA	NA	NA	NA	NA	NA	NA	NA	NA	NA	NA	NA	NA	TRUE	1.34e-25
Hypothyroidism	2979_8	CXCL5	Wald_ratio	1	0.00209718	0.00346938	0.545523	1.0021	0.995308	1.00894	NA	NA	NA	NA	NA	NA	NA	NA	NA	NA	NA	NA	NA	NA	NA	NA	NA	NA	NA	NA	NA	NA	NA	TRUE	4.35e-67
Hypothyroidism	18321_38	MTHFD2	Wald_ratio	1	0.00260989	0.00433257	0.546915	1.00261	0.994135	1.01116	NA	NA	NA	NA	NA	NA	NA	NA	NA	NA	NA	NA	NA	NA	NA	NA	NA	NA	NA	NA	NA	NA	NA	TRUE	2.46e-15
Hypothyroidism	3727_35	PYY	Wald_ratio	1	-0.00354573	0.0058865	0.546942	0.996461	0.98503	1.00802	NA	NA	NA	NA	NA	NA	NA	NA	NA	NA	NA	NA	NA	NA	NA	NA	NA	NA	NA	NA	NA	NA	NA	TRUE	5.51e-19
Hypothyroidism	18197_97	CKMT2	Wald_ratio	1	-0.00611951	0.0102319	0.549785	0.993899	0.974166	1.01403	NA	NA	NA	NA	NA	NA	NA	NA	NA	NA	NA	NA	NA	NA	NA	NA	NA	NA	NA	NA	NA	NA	NA	TRUE	2.49e-07
Hypothyroidism	3305_6	DLL4	Wald_ratio	1	-0.00534714	0.00894596	0.55003	0.994667	0.977379	1.01226	NA	NA	NA	NA	NA	NA	NA	NA	NA	NA	NA	NA	NA	NA	NA	NA	NA	NA	NA	NA	NA	NA	NA	TRUE	8.29e-11
Hypothyroidism	17761_2	NUDT5	Wald_ratio	1	-0.0036813	0.00619954	0.552644	0.996325	0.984292	1.00851	NA	NA	NA	NA	NA	NA	NA	NA	NA	NA	NA	NA	NA	NA	NA	NA	NA	NA	NA	NA	NA	NA	NA	TRUE	4.77e-17
Hypothyroidism	13481_24	TCEA2	Wald_ratio	1	-0.00191577	0.00324902	0.555427	0.998086	0.99175	1.00446	NA	NA	NA	NA	NA	NA	NA	NA	NA	NA	NA	NA	NA	NA	NA	NA	NA	NA	NA	NA	NA	NA	NA	TRUE	6.15e-59
Hypothyroidism	15607_56	PKLR	Wald_ratio	1	0.00222969	0.00378273	0.555566	1.00223	0.994829	1.00969	NA	NA	NA	NA	NA	NA	NA	NA	NA	NA	NA	NA	NA	NA	NA	NA	NA	NA	NA	NA	NA	NA	NA	TRUE	1.36e-50
Hypothyroidism	16836_1	CFHR3	Wald_ratio	1	0.0024745	0.0042075	0.556454	1.00248	0.994244	1.01078	NA	NA	NA	NA	NA	NA	NA	NA	NA	NA	NA	NA	NA	NA	NA	NA	NA	NA	NA	NA	NA	NA	NA	TRUE	5.84e-38
Hypothyroidism	13669_6	FGFR3	Wald_ratio	1	-0.00262875	0.00447169	0.556623	0.997375	0.988671	1.00615	NA	NA	NA	NA	NA	NA	NA	NA	NA	NA	NA	NA	NA	NA	NA	NA	NA	NA	NA	NA	NA	NA	NA	TRUE	2.09e-101
Hypothyroidism	12457_10	ADI1	Wald_ratio	1	0.00341131	0.00581924	0.557733	1.00342	0.992037	1.01493	NA	NA	NA	NA	NA	NA	NA	NA	NA	NA	NA	NA	NA	NA	NA	NA	NA	NA	NA	NA	NA	NA	NA	TRUE	8.91e-20
Hypothyroidism	13545_97	EIF1AD	Wald_ratio	1	-0.00133416	0.00229414	0.560868	0.998667	0.994186	1.00317	NA	NA	NA	NA	NA	NA	NA	NA	NA	NA	NA	NA	NA	NA	NA	NA	NA	NA	NA	NA	NA	NA	NA	TRUE	1.05e-108
Hypothyroidism	13719_19	PAK4	Wald_ratio	1	0.00570148	0.0098475	0.562604	1.00572	0.986492	1.02532	NA	NA	NA	NA	NA	NA	NA	NA	NA	NA	NA	NA	NA	NA	NA	NA	NA	NA	NA	NA	NA	NA	NA	TRUE	2.84e-07
Hypothyroidism	17758_79	DCXR	Wald_ratio	1	0.0028448	0.00494295	0.564935	1.00285	0.99318	1.01261	NA	NA	NA	NA	NA	NA	NA	NA	NA	NA	NA	NA	NA	NA	NA	NA	NA	NA	NA	NA	NA	NA	NA	TRUE	7.98e-26
Hypothyroidism	17514_48	RAB21	Wald_ratio	1	0.00278722	0.00487542	0.567533	1.00279	0.993254	1.01242	NA	NA	NA	NA	NA	NA	NA	NA	NA	NA	NA	NA	NA	NA	NA	NA	NA	NA	NA	NA	NA	NA	NA	TRUE	7.02e-23
Hypothyroidism	15506_34	LRP12	Wald_ratio	1	0.00536287	0.00939704	0.568204	1.00538	0.98703	1.02407	NA	NA	NA	NA	NA	NA	NA	NA	NA	NA	NA	NA	NA	NA	NA	NA	NA	NA	NA	NA	NA	NA	NA	TRUE	2.38e-08
Hypothyroidism	19223_6	RAB1A	Wald_ratio	1	0.00460127	0.00807395	0.568752	1.00461	0.988839	1.02064	NA	NA	NA	NA	NA	NA	NA	NA	NA	NA	NA	NA	NA	NA	NA	NA	NA	NA	NA	NA	NA	NA	NA	TRUE	1.11e-09
Hypothyroidism	9398_30	GALP	Wald_ratio	1	-0.00455465	0.00801	0.569614	0.995456	0.97995	1.01121	NA	NA	NA	NA	NA	NA	NA	NA	NA	NA	NA	NA	NA	NA	NA	NA	NA	NA	NA	NA	NA	NA	NA	TRUE	7.77e-14
Hypothyroidism	13090_17	S100A6	Wald_ratio	1	0.00289132	0.00508558	0.569673	1.0029	0.992949	1.01294	NA	NA	NA	NA	NA	NA	NA	NA	NA	NA	NA	NA	NA	NA	NA	NA	NA	NA	NA	NA	NA	NA	NA	TRUE	4.93e-22
Hypothyroidism	16805_5	PDE5A	Wald_ratio	1	-0.00144238	0.00255382	0.572214	0.998559	0.993573	1.00357	NA	NA	NA	NA	NA	NA	NA	NA	NA	NA	NA	NA	NA	NA	NA	NA	NA	NA	NA	NA	NA	NA	NA	TRUE	3.08e-94
Hypothyroidism	12859_33	ECI2	Wald_ratio	1	0.00215221	0.00381278	0.572434	1.00215	0.994693	1.00967	NA	NA	NA	NA	NA	NA	NA	NA	NA	NA	NA	NA	NA	NA	NA	NA	NA	NA	NA	NA	NA	NA	NA	TRUE	4.88e-36
Hypothyroidism	6388_21	CCDC126	Wald_ratio	1	-0.000926721	0.00164705	0.57367	0.999074	0.995854	1.0023	NA	NA	NA	NA	NA	NA	NA	NA	NA	NA	NA	NA	NA	NA	NA	NA	NA	NA	NA	NA	NA	NA	NA	TRUE	7.74e-246
Hypothyroidism	10722_13	SYK	Wald_ratio	1	0.00300653	0.00536779	0.575407	1.00301	0.992514	1.01362	NA	NA	NA	NA	NA	NA	NA	NA	NA	NA	NA	NA	NA	NA	NA	NA	NA	NA	NA	NA	NA	NA	NA	TRUE	2.44e-24
Hypothyroidism	13733_5	IL12B	Wald_ratio	1	0.00261756	0.00481538	0.586729	1.00262	0.993203	1.01213	NA	NA	NA	NA	NA	NA	NA	NA	NA	NA	NA	NA	NA	NA	NA	NA	NA	NA	NA	NA	NA	NA	NA	TRUE	7.66e-26
Hypothyroidism	3151_6	IL2RA	Wald_ratio	1	-0.00282158	0.00523182	0.589673	0.997182	0.987009	1.00746	NA	NA	NA	NA	NA	NA	NA	NA	NA	NA	NA	NA	NA	NA	NA	NA	NA	NA	NA	NA	NA	NA	NA	TRUE	1.37e-18
Hypothyroidism	15470_11	HEXB	Wald_ratio	1	0.00103723	0.00192404	0.589825	1.00104	0.99727	1.00482	NA	NA	NA	NA	NA	NA	NA	NA	NA	NA	NA	NA	NA	NA	NA	NA	NA	NA	NA	NA	NA	NA	NA	TRUE	1.16e-211
Hypothyroidism	8080_24	MSMP	Wald_ratio	1	-0.00396495	0.00736724	0.590448	0.996043	0.981764	1.01053	NA	NA	NA	NA	NA	NA	NA	NA	NA	NA	NA	NA	NA	NA	NA	NA	NA	NA	NA	NA	NA	NA	NA	TRUE	2.4e-12
Hypothyroidism	11969_5	S100A2	Wald_ratio	1	-0.00262405	0.00493117	0.594633	0.997379	0.987786	1.00707	NA	NA	NA	NA	NA	NA	NA	NA	NA	NA	NA	NA	NA	NA	NA	NA	NA	NA	NA	NA	NA	NA	NA	TRUE	3.65e-24
Hypothyroidism	3810_50	FGR	Wald_ratio	1	-0.00422414	0.00795899	0.5956	0.995785	0.980371	1.01144	NA	NA	NA	NA	NA	NA	NA	NA	NA	NA	NA	NA	NA	NA	NA	NA	NA	NA	NA	NA	NA	NA	NA	TRUE	1.73e-68
Hypothyroidism	18332_17	CPLX1	Wald_ratio	1	-0.00421093	0.00794854	0.596268	0.995798	0.980404	1.01143	NA	NA	NA	NA	NA	NA	NA	NA	NA	NA	NA	NA	NA	NA	NA	NA	NA	NA	NA	NA	NA	NA	NA	TRUE	2.18e-11
Hypothyroidism	2681_23	HGF	Wald_ratio	1	-0.00215569	0.00411221	0.600128	0.997847	0.989836	1.00592	NA	NA	NA	NA	NA	NA	NA	NA	NA	NA	NA	NA	NA	NA	NA	NA	NA	NA	NA	NA	NA	NA	NA	TRUE	3.7e-33
Hypothyroidism	17738_7	CRNN	Wald_ratio	1	-0.00193541	0.00376705	0.60741	0.998066	0.990724	1.00546	NA	NA	NA	NA	NA	NA	NA	NA	NA	NA	NA	NA	NA	NA	NA	NA	NA	NA	NA	NA	NA	NA	NA	TRUE	4.46e-54
Hypothyroidism	16304_6	LGR4	Wald_ratio	1	0.00325044	0.00636252	0.609439	1.00326	0.990822	1.01585	NA	NA	NA	NA	NA	NA	NA	NA	NA	NA	NA	NA	NA	NA	NA	NA	NA	NA	NA	NA	NA	NA	NA	TRUE	1.57e-42
Hypothyroidism	8894_80	HNRNPAB	Wald_ratio	1	-0.00334831	0.00658005	0.610852	0.996657	0.983886	1.00959	NA	NA	NA	NA	NA	NA	NA	NA	NA	NA	NA	NA	NA	NA	NA	NA	NA	NA	NA	NA	NA	NA	NA	TRUE	1.67e-15
Hypothyroidism	11302_237	TNR	Wald_ratio	1	0.00174334	0.00343442	0.611728	1.00174	0.995024	1.00851	NA	NA	NA	NA	NA	NA	NA	NA	NA	NA	NA	NA	NA	NA	NA	NA	NA	NA	NA	NA	NA	NA	NA	TRUE	1.58e-54
Hypothyroidism	11616_9	HSF1	Wald_ratio	1	0.00354689	0.00700016	0.612375	1.00355	0.989878	1.01742	NA	NA	NA	NA	NA	NA	NA	NA	NA	NA	NA	NA	NA	NA	NA	NA	NA	NA	NA	NA	NA	NA	NA	TRUE	8.45e-14
Hypothyroidism	19635_69	FGL2	Wald_ratio	1	-0.00421907	0.00833529	0.612738	0.99579	0.979654	1.01219	NA	NA	NA	NA	NA	NA	NA	NA	NA	NA	NA	NA	NA	NA	NA	NA	NA	NA	NA	NA	NA	NA	NA	TRUE	7.16e-10
Hypothyroidism	2609_59	CST3	Wald_ratio	1	0.0025621	0.00507258	0.613497	1.00257	0.992647	1.01258	NA	NA	NA	NA	NA	NA	NA	NA	NA	NA	NA	NA	NA	NA	NA	NA	NA	NA	NA	NA	NA	NA	NA	TRUE	8.94e-153
Hypothyroidism	6923_1	PLOD2	Wald_ratio	1	0.00275247	0.0055759	0.621562	1.00276	0.991857	1.01378	NA	NA	NA	NA	NA	NA	NA	NA	NA	NA	NA	NA	NA	NA	NA	NA	NA	NA	NA	NA	NA	NA	NA	TRUE	4.91e-09
Hypothyroidism	19277_4	TSTD1	Wald_ratio	1	-0.00354588	0.00722476	0.623571	0.99646	0.982449	1.01067	NA	NA	NA	NA	NA	NA	NA	NA	NA	NA	NA	NA	NA	NA	NA	NA	NA	NA	NA	NA	NA	NA	NA	TRUE	0
Hypothyroidism	19581_15	IGFBP5	Wald_ratio	1	0.00432718	0.00884851	0.624821	1.00434	0.987068	1.02191	NA	NA	NA	NA	NA	NA	NA	NA	NA	NA	NA	NA	NA	NA	NA	NA	NA	NA	NA	NA	NA	NA	NA	TRUE	2.44e-09
Hypothyroidism	9314_9	PSG5	Wald_ratio	1	-0.000678594	0.00139655	0.627034	0.999322	0.99659	1.00206	NA	NA	NA	NA	NA	NA	NA	NA	NA	NA	NA	NA	NA	NA	NA	NA	NA	NA	NA	NA	NA	NA	NA	FALSE	0.89763
Hypothyroidism	2692_74	PLA2G2A	Wald_ratio	1	0.000457731	0.000944352	0.627887	1.00046	0.998608	1.00231	NA	NA	NA	NA	NA	NA	NA	NA	NA	NA	NA	NA	NA	NA	NA	NA	NA	NA	NA	NA	NA	NA	NA	TRUE	2.03e-141
Hypothyroidism	12801_33	IRF2	Wald_ratio	1	-0.00456747	0.00949255	0.6304	0.995443	0.977094	1.01414	NA	NA	NA	NA	NA	NA	NA	NA	NA	NA	NA	NA	NA	NA	NA	NA	NA	NA	NA	NA	NA	NA	NA	TRUE	2.9e-08
Hypothyroidism	12594_5	GCA	Wald_ratio	1	0.000703613	0.00148275	0.635121	1.0007	0.9978	1.00362	NA	NA	NA	NA	NA	NA	NA	NA	NA	NA	NA	NA	NA	NA	NA	NA	NA	NA	NA	NA	NA	NA	NA	TRUE	2.28e-206
Hypothyroidism	13405_61	SPINK2	Wald_ratio	1	0.00092142	0.00194309	0.635354	1.00092	0.997117	1.00474	NA	NA	NA	NA	NA	NA	NA	NA	NA	NA	NA	NA	NA	NA	NA	NA	NA	NA	NA	NA	NA	NA	NA	TRUE	1.89e-279
Hypothyroidism	15622_13	OPCML	Wald_ratio	1	-0.00211479	0.00447351	0.636401	0.997887	0.989176	1.00668	NA	NA	NA	NA	NA	NA	NA	NA	NA	NA	NA	NA	NA	NA	NA	NA	NA	NA	NA	NA	NA	NA	NA	TRUE	3.31e-29
Hypothyroidism	5918_5	PSME1	Wald_ratio	1	0.00408839	0.00865811	0.636781	1.0041	0.987201	1.02128	NA	NA	NA	NA	NA	NA	NA	NA	NA	NA	NA	NA	NA	NA	NA	NA	NA	NA	NA	NA	NA	NA	NA	TRUE	1.36e-09
Hypothyroidism	10620_21	MSMB	Wald_ratio	1	0.000402392	0.000869134	0.643378	1.0004	0.9987	1.00211	NA	NA	NA	NA	NA	NA	NA	NA	NA	NA	NA	NA	NA	NA	NA	NA	NA	NA	NA	NA	NA	NA	NA	TRUE	2.39e-114
Hypothyroidism	9470_15	METTL24	Wald_ratio	1	-0.00226577	0.00490477	0.644114	0.997737	0.988191	1.00737	NA	NA	NA	NA	NA	NA	NA	NA	NA	NA	NA	NA	NA	NA	NA	NA	NA	NA	NA	NA	NA	NA	NA	TRUE	1.18e-33
Hypothyroidism	17813_21	BPHL	Wald_ratio	1	-0.00228517	0.00498297	0.646525	0.997717	0.988021	1.00751	NA	NA	NA	NA	NA	NA	NA	NA	NA	NA	NA	NA	NA	NA	NA	NA	NA	NA	NA	NA	NA	NA	NA	TRUE	1.68e-38
Hypothyroidism	3302_58	CST7	Wald_ratio	1	-0.000545514	0.00119934	0.649221	0.999455	0.997108	1.00181	NA	NA	NA	NA	NA	NA	NA	NA	NA	NA	NA	NA	NA	NA	NA	NA	NA	NA	NA	NA	NA	NA	NA	FALSE	0.903542
Hypothyroidism	12424_107	THYN1	Wald_ratio	1	0.00416899	0.00919086	0.650115	1.00418	0.98625	1.02243	NA	NA	NA	NA	NA	NA	NA	NA	NA	NA	NA	NA	NA	NA	NA	NA	NA	NA	NA	NA	NA	NA	NA	TRUE	1.09e-09
Hypothyroidism	13632_10	ZYX	Wald_ratio	1	0.00277777	0.00628015	0.658265	1.00278	0.990514	1.0152	NA	NA	NA	NA	NA	NA	NA	NA	NA	NA	NA	NA	NA	NA	NA	NA	NA	NA	NA	NA	NA	NA	NA	TRUE	3.88e-17
Hypothyroidism	13534_20	MYOM2	Wald_ratio	1	-0.00487898	0.0110757	0.659566	0.995133	0.973763	1.01697	NA	NA	NA	NA	NA	NA	NA	NA	NA	NA	NA	NA	NA	NA	NA	NA	NA	NA	NA	NA	NA	NA	NA	TRUE	1.71e-14
Hypothyroidism	5532_53	FGFR1	Wald_ratio	1	0.00426689	0.00971044	0.660363	1.00428	0.985343	1.02357	NA	NA	NA	NA	NA	NA	NA	NA	NA	NA	NA	NA	NA	NA	NA	NA	NA	NA	NA	NA	NA	NA	NA	TRUE	5.4e-33
Hypothyroidism	8376_25	LHB	Wald_ratio	1	0.00248361	0.00565426	0.660483	1.00249	0.991438	1.01366	NA	NA	NA	NA	NA	NA	NA	NA	NA	NA	NA	NA	NA	NA	NA	NA	NA	NA	NA	NA	NA	NA	NA	TRUE	0
Hypothyroidism	9241_40	SIRPG	Wald_ratio	1	0.00134521	0.00306919	0.661172	1.00135	0.99534	1.00739	NA	NA	NA	NA	NA	NA	NA	NA	NA	NA	NA	NA	NA	NA	NA	NA	NA	NA	NA	NA	NA	NA	NA	TRUE	3.56e-64
Hypothyroidism	12686_15	MPST	Wald_ratio	1	-0.00209372	0.00483424	0.66494	0.997908	0.988498	1.00741	NA	NA	NA	NA	NA	NA	NA	NA	NA	NA	NA	NA	NA	NA	NA	NA	NA	NA	NA	NA	NA	NA	NA	TRUE	2.66e-32
Hypothyroidism	13943_38	DPY30	Wald_ratio	1	-0.00294327	0.00680621	0.665423	0.997061	0.983848	1.01045	NA	NA	NA	NA	NA	NA	NA	NA	NA	NA	NA	NA	NA	NA	NA	NA	NA	NA	NA	NA	NA	NA	NA	TRUE	3.98e-15
Hypothyroidism	7019_13	SEMA7A	Wald_ratio	1	0.00246123	0.00571676	0.666811	1.00246	0.991295	1.01376	NA	NA	NA	NA	NA	NA	NA	NA	NA	NA	NA	NA	NA	NA	NA	NA	NA	NA	NA	NA	NA	NA	NA	TRUE	5.62e-20
Hypothyroidism	16307_22	UNC5D	Wald_ratio	1	-0.00190427	0.00452176	0.673656	0.998098	0.989291	1.00698	NA	NA	NA	NA	NA	NA	NA	NA	NA	NA	NA	NA	NA	NA	NA	NA	NA	NA	NA	NA	NA	NA	NA	TRUE	3.45e-31
Hypothyroidism	14271_23	RAB6B	Wald_ratio	1	0.00100201	0.00238263	0.674084	1.001	0.996339	1.00569	NA	NA	NA	NA	NA	NA	NA	NA	NA	NA	NA	NA	NA	NA	NA	NA	NA	NA	NA	NA	NA	NA	NA	TRUE	1.87e-124
Hypothyroidism	14094_29	HBEGF	Wald_ratio	1	0.00370859	0.00887906	0.676183	1.00372	0.986399	1.02134	NA	NA	NA	NA	NA	NA	NA	NA	NA	NA	NA	NA	NA	NA	NA	NA	NA	NA	NA	NA	NA	NA	NA	TRUE	1.72e-08
Hypothyroidism	6434_18	AOC2	Wald_ratio	1	0.00344536	0.00825907	0.67656	1.00345	0.987338	1.01983	NA	NA	NA	NA	NA	NA	NA	NA	NA	NA	NA	NA	NA	NA	NA	NA	NA	NA	NA	NA	NA	NA	NA	TRUE	2.06e-14
Hypothyroidism	12333_87	RPIA	Wald_ratio	1	-0.00188899	0.00455354	0.678259	0.998113	0.989244	1.00706	NA	NA	NA	NA	NA	NA	NA	NA	NA	NA	NA	NA	NA	NA	NA	NA	NA	NA	NA	NA	NA	NA	NA	TRUE	1.31e-82
Hypothyroidism	4220_39	FER	Wald_ratio	1	0.00243854	0.00588795	0.678758	1.00244	0.990939	1.01408	NA	NA	NA	NA	NA	NA	NA	NA	NA	NA	NA	NA	NA	NA	NA	NA	NA	NA	NA	NA	NA	NA	NA	TRUE	6.88e-18
Hypothyroidism	19113_66	SH3BGRL2	Wald_ratio	1	-0.00180525	0.00436059	0.67888	0.998196	0.989701	1.00676	NA	NA	NA	NA	NA	NA	NA	NA	NA	NA	NA	NA	NA	NA	NA	NA	NA	NA	NA	NA	NA	NA	NA	TRUE	6.51e-32
Hypothyroidism	17403_14	ACADSB	Wald_ratio	1	-0.00246811	0.00599003	0.680313	0.997535	0.985892	1.00932	NA	NA	NA	NA	NA	NA	NA	NA	NA	NA	NA	NA	NA	NA	NA	NA	NA	NA	NA	NA	NA	NA	NA	TRUE	1.22e-48
Hypothyroidism	12637_7	CRAT	Wald_ratio	1	-0.0022518	0.00548443	0.681379	0.997751	0.987083	1.00853	NA	NA	NA	NA	NA	NA	NA	NA	NA	NA	NA	NA	NA	NA	NA	NA	NA	NA	NA	NA	NA	NA	NA	TRUE	1.82e-23
Hypothyroidism	14131_37	EFNB2	Wald_ratio	1	0.00279474	0.00688519	0.684812	1.0028	0.989357	1.01642	NA	NA	NA	NA	NA	NA	NA	NA	NA	NA	NA	NA	NA	NA	NA	NA	NA	NA	NA	NA	NA	NA	NA	TRUE	1.16e-12
Hypothyroidism	14112_40	RELT	Wald_ratio	1	-0.00362644	0.00897108	0.686038	0.99638	0.979014	1.01405	NA	NA	NA	NA	NA	NA	NA	NA	NA	NA	NA	NA	NA	NA	NA	NA	NA	NA	NA	NA	NA	NA	NA	TRUE	1.26e-10
Hypothyroidism	4192_10	AKR1A1	Wald_ratio	1	0.00400865	0.00991885	0.686107	1.00402	0.984686	1.02373	NA	NA	NA	NA	NA	NA	NA	NA	NA	NA	NA	NA	NA	NA	NA	NA	NA	NA	NA	NA	NA	NA	NA	TRUE	3.12e-08
Hypothyroidism	15603_20	ITGA2	Wald_ratio	1	0.00204321	0.00512192	0.689956	1.00205	0.992036	1.01216	NA	NA	NA	NA	NA	NA	NA	NA	NA	NA	NA	NA	NA	NA	NA	NA	NA	NA	NA	NA	NA	NA	NA	TRUE	3.72e-26
Hypothyroidism	18243_9	CMPK1	Wald_ratio	1	0.00241385	0.00610276	0.692448	1.00242	0.990498	1.01448	NA	NA	NA	NA	NA	NA	NA	NA	NA	NA	NA	NA	NA	NA	NA	NA	NA	NA	NA	NA	NA	NA	NA	TRUE	2.05e-23
Hypothyroidism	9580_5	LAMC2	Wald_ratio	1	0.000562893	0.00142918	0.693688	1.00056	0.997764	1.00337	NA	NA	NA	NA	NA	NA	NA	NA	NA	NA	NA	NA	NA	NA	NA	NA	NA	NA	NA	NA	NA	NA	NA	FALSE	0.915167
Hypothyroidism	5223_59	GCKR	Wald_ratio	1	-0.00202319	0.0052215	0.698407	0.997979	0.987817	1.00824	NA	NA	NA	NA	NA	NA	NA	NA	NA	NA	NA	NA	NA	NA	NA	NA	NA	NA	NA	NA	NA	NA	NA	TRUE	7.26e-23
Hypothyroidism	9322_15	RCN1	Wald_ratio	1	-0.00137291	0.0035598	0.69974	0.998628	0.991685	1.00562	NA	NA	NA	NA	NA	NA	NA	NA	NA	NA	NA	NA	NA	NA	NA	NA	NA	NA	NA	NA	NA	NA	NA	TRUE	5.54e-47
Hypothyroidism	16915_153	SEMA4A	Wald_ratio	1	0.00104595	0.0027162	0.700179	1.00105	0.995731	1.00639	NA	NA	NA	NA	NA	NA	NA	NA	NA	NA	NA	NA	NA	NA	NA	NA	NA	NA	NA	NA	NA	NA	NA	TRUE	2.08e-75
Hypothyroidism	5682_13	VASN	Wald_ratio	1	-0.00242748	0.00632829	0.701282	0.997575	0.985279	1.01003	NA	NA	NA	NA	NA	NA	NA	NA	NA	NA	NA	NA	NA	NA	NA	NA	NA	NA	NA	NA	NA	NA	NA	TRUE	2.86e-16
Hypothyroidism	3348_49	BMP1	Wald_ratio	1	-0.00251544	0.00656338	0.701532	0.997488	0.984738	1.0104	NA	NA	NA	NA	NA	NA	NA	NA	NA	NA	NA	NA	NA	NA	NA	NA	NA	NA	NA	NA	NA	NA	NA	TRUE	7.49e-16
Hypothyroidism	2567_5	CFI	Wald_ratio	1	-0.0037954	0.00991482	0.701867	0.996212	0.977039	1.01576	NA	NA	NA	NA	NA	NA	NA	NA	NA	NA	NA	NA	NA	NA	NA	NA	NA	NA	NA	NA	NA	NA	NA	TRUE	8.54e-128
Hypothyroidism	10514_5	PTGDS	Wald_ratio	1	0.00118058	0.00315561	0.708314	1.00118	0.995008	1.00739	NA	NA	NA	NA	NA	NA	NA	NA	NA	NA	NA	NA	NA	NA	NA	NA	NA	NA	NA	NA	NA	NA	NA	TRUE	1.39e-61
Hypothyroidism	17398_55	HMOX1	Wald_ratio	1	-0.0024501	0.00655858	0.708723	0.997553	0.984812	1.01046	NA	NA	NA	NA	NA	NA	NA	NA	NA	NA	NA	NA	NA	NA	NA	NA	NA	NA	NA	NA	NA	NA	NA	TRUE	1.98e-14
Hypothyroidism	17333_20	ACADM	Wald_ratio	1	-0.000787339	0.00212936	0.711565	0.999213	0.995051	1.00339	NA	NA	NA	NA	NA	NA	NA	NA	NA	NA	NA	NA	NA	NA	NA	NA	NA	NA	NA	NA	NA	NA	NA	TRUE	8.29e-140
Hypothyroidism	9950_229	LAG3	Wald_ratio	1	0.00132105	0.00358478	0.712487	1.00132	0.994311	1.00838	NA	NA	NA	NA	NA	NA	NA	NA	NA	NA	NA	NA	NA	NA	NA	NA	NA	NA	NA	NA	NA	NA	NA	TRUE	2.54e-56
Hypothyroidism	17384_110	PFKM	Wald_ratio	1	0.00102355	0.00277945	0.712683	1.00102	0.995586	1.00649	NA	NA	NA	NA	NA	NA	NA	NA	NA	NA	NA	NA	NA	NA	NA	NA	NA	NA	NA	NA	NA	NA	NA	TRUE	5.81e-83
Hypothyroidism	13983_27	CRYZ	Wald_ratio	1	0.00128053	0.00348014	0.712907	1.00128	0.994475	1.00813	NA	NA	NA	NA	NA	NA	NA	NA	NA	NA	NA	NA	NA	NA	NA	NA	NA	NA	NA	NA	NA	NA	NA	TRUE	2.58e-72
Hypothyroidism	8229_1	GXYLT1	Wald_ratio	1	0.00272999	0.00744045	0.713685	1.00273	0.988217	1.01746	NA	NA	NA	NA	NA	NA	NA	NA	NA	NA	NA	NA	NA	NA	NA	NA	NA	NA	NA	NA	NA	NA	NA	TRUE	5.22e-14
Hypothyroidism	2968_61	TNFSF15	Wald_ratio	1	-0.00317738	0.00878008	0.717438	0.996828	0.97982	1.01413	NA	NA	NA	NA	NA	NA	NA	NA	NA	NA	NA	NA	NA	NA	NA	NA	NA	NA	NA	NA	NA	NA	NA	TRUE	6.63e-09
Hypothyroidism	11441_11	PYGL	Wald_ratio	1	-0.00154227	0.00429371	0.719451	0.998459	0.990091	1.0069	NA	NA	NA	NA	NA	NA	NA	NA	NA	NA	NA	NA	NA	NA	NA	NA	NA	NA	NA	NA	NA	NA	NA	TRUE	8.78e-39
Hypothyroidism	6493_9	CPZ	Wald_ratio	1	-0.00237174	0.00662655	0.720407	0.997631	0.984758	1.01067	NA	NA	NA	NA	NA	NA	NA	NA	NA	NA	NA	NA	NA	NA	NA	NA	NA	NA	NA	NA	NA	NA	NA	TRUE	1.01e-29
Hypothyroidism	7810_20	C1QTNF5	Wald_ratio	1	-0.00181474	0.00510748	0.722358	0.998187	0.988244	1.00823	NA	NA	NA	NA	NA	NA	NA	NA	NA	NA	NA	NA	NA	NA	NA	NA	NA	NA	NA	NA	NA	NA	NA	TRUE	5.28e-129
Hypothyroidism	9962_1	CDHR5	Wald_ratio	1	-0.00295939	0.00839087	0.72432	0.997045	0.980782	1.01358	NA	NA	NA	NA	NA	NA	NA	NA	NA	NA	NA	NA	NA	NA	NA	NA	NA	NA	NA	NA	NA	NA	NA	TRUE	2.42e-10
Hypothyroidism	12689_56	ARPC1B	Wald_ratio	1	0.00191927	0.0054705	0.725709	1.00192	0.991236	1.01272	NA	NA	NA	NA	NA	NA	NA	NA	NA	NA	NA	NA	NA	NA	NA	NA	NA	NA	NA	NA	NA	NA	NA	TRUE	1.26e-21
Hypothyroidism	12348_46	SARS2	Wald_ratio	1	-0.00142972	0.00416356	0.731305	0.998571	0.990456	1.00675	NA	NA	NA	NA	NA	NA	NA	NA	NA	NA	NA	NA	NA	NA	NA	NA	NA	NA	NA	NA	NA	NA	NA	TRUE	2.43e-37
Hypothyroidism	18387_7	ST13	Wald_ratio	1	0.00290639	0.00849147	0.732146	1.00291	0.986357	1.01974	NA	NA	NA	NA	NA	NA	NA	NA	NA	NA	NA	NA	NA	NA	NA	NA	NA	NA	NA	NA	NA	NA	NA	TRUE	2.55e-10
Hypothyroidism	16596_25	GLRX3	Wald_ratio	1	0.0019345	0.00566316	0.732657	1.00194	0.990877	1.01312	NA	NA	NA	NA	NA	NA	NA	NA	NA	NA	NA	NA	NA	NA	NA	NA	NA	NA	NA	NA	NA	NA	NA	TRUE	8.17e-20
Hypothyroidism	12616_45	NRBP1	Wald_ratio	1	0.00316146	0.00951112	0.73959	1.00317	0.984639	1.02204	NA	NA	NA	NA	NA	NA	NA	NA	NA	NA	NA	NA	NA	NA	NA	NA	NA	NA	NA	NA	NA	NA	NA	TRUE	1.64e-07
Hypothyroidism	8840_61	C1S	Wald_ratio	1	0.00200176	0.00612055	0.743625	1.002	0.990055	1.0141	NA	NA	NA	NA	NA	NA	NA	NA	NA	NA	NA	NA	NA	NA	NA	NA	NA	NA	NA	NA	NA	NA	NA	TRUE	9.91e-17
Hypothyroidism	12677_164	FLII	Wald_ratio	1	-0.00166401	0.00510642	0.744525	0.998337	0.988395	1.00838	NA	NA	NA	NA	NA	NA	NA	NA	NA	NA	NA	NA	NA	NA	NA	NA	NA	NA	NA	NA	NA	NA	NA	TRUE	6.25e-20
Hypothyroidism	16908_5	OMG	Wald_ratio	1	0.001742	0.00537735	0.745974	1.00174	0.991241	1.01236	NA	NA	NA	NA	NA	NA	NA	NA	NA	NA	NA	NA	NA	NA	NA	NA	NA	NA	NA	NA	NA	NA	NA	TRUE	4.82e-25
Hypothyroidism	18307_71	PPA2	Wald_ratio	1	-0.00158478	0.00489263	0.746005	0.998416	0.988888	1.00804	NA	NA	NA	NA	NA	NA	NA	NA	NA	NA	NA	NA	NA	NA	NA	NA	NA	NA	NA	NA	NA	NA	NA	TRUE	1.12e-28
Hypothyroidism	14158_17	ANXA5	Wald_ratio	1	-0.000974411	0.00301496	0.74655	0.999026	0.99314	1.00495	NA	NA	NA	NA	NA	NA	NA	NA	NA	NA	NA	NA	NA	NA	NA	NA	NA	NA	NA	NA	NA	NA	NA	TRUE	5.68e-79
Hypothyroidism	3143_3	CD4	Wald_ratio	1	0.00299918	0.00929634	0.746984	1.003	0.984894	1.02145	NA	NA	NA	NA	NA	NA	NA	NA	NA	NA	NA	NA	NA	NA	NA	NA	NA	NA	NA	NA	NA	NA	NA	TRUE	3.27e-09
Hypothyroidism	5475_10	PRKCB	Wald_ratio	1	0.00197529	0.00618615	0.749493	1.00198	0.989902	1.0142	NA	NA	NA	NA	NA	NA	NA	NA	NA	NA	NA	NA	NA	NA	NA	NA	NA	NA	NA	NA	NA	NA	NA	TRUE	4.64e-16
Hypothyroidism	3033_57	LGALS2	Wald_ratio	1	0.000696854	0.00218921	0.750248	1.0007	0.996412	1.005	NA	NA	NA	NA	NA	NA	NA	NA	NA	NA	NA	NA	NA	NA	NA	NA	NA	NA	NA	NA	NA	NA	NA	TRUE	2.75e-137
Hypothyroidism	11606_22	DNAJB6	Wald_ratio	1	0.0028039	0.00884037	0.751115	1.00281	0.985582	1.02034	NA	NA	NA	NA	NA	NA	NA	NA	NA	NA	NA	NA	NA	NA	NA	NA	NA	NA	NA	NA	NA	NA	NA	TRUE	2e-09
Hypothyroidism	3825_18	MAPK8	Wald_ratio	1	0.00258931	0.00825743	0.753845	1.00259	0.986497	1.01895	NA	NA	NA	NA	NA	NA	NA	NA	NA	NA	NA	NA	NA	NA	NA	NA	NA	NA	NA	NA	NA	NA	NA	TRUE	1.7e-09
Hypothyroidism	14090_23	DEF6	Wald_ratio	1	0.000806973	0.00257861	0.75432	1.00081	0.995762	1.00588	NA	NA	NA	NA	NA	NA	NA	NA	NA	NA	NA	NA	NA	NA	NA	NA	NA	NA	NA	NA	NA	NA	NA	TRUE	2.8e-74
Hypothyroidism	18432_32	RALB	Wald_ratio	1	0.000620969	0.00199448	0.755539	1.00062	0.996717	1.00454	NA	NA	NA	NA	NA	NA	NA	NA	NA	NA	NA	NA	NA	NA	NA	NA	NA	NA	NA	NA	NA	NA	NA	TRUE	4.44e-157
Hypothyroidism	19262_219	ACADVL	Wald_ratio	1	0.00286539	0.00931056	0.758267	1.00287	0.984734	1.02134	NA	NA	NA	NA	NA	NA	NA	NA	NA	NA	NA	NA	NA	NA	NA	NA	NA	NA	NA	NA	NA	NA	NA	TRUE	7.3e-09
Hypothyroidism	10938_13	CD58	Wald_ratio	1	-0.000829895	0.00273212	0.761315	0.99917	0.993834	1.00454	NA	NA	NA	NA	NA	NA	NA	NA	NA	NA	NA	NA	NA	NA	NA	NA	NA	NA	NA	NA	NA	NA	NA	TRUE	2.84e-120
Hypothyroidism	11480_1	ALDH3A1	Wald_ratio	1	-0.00112023	0.0036903	0.761463	0.99888	0.991682	1.00613	NA	NA	NA	NA	NA	NA	NA	NA	NA	NA	NA	NA	NA	NA	NA	NA	NA	NA	NA	NA	NA	NA	NA	TRUE	8.94e-49
Hypothyroidism	4162_54	TF	Wald_ratio	1	-0.000978491	0.00322602	0.761652	0.999022	0.992725	1.00536	NA	NA	NA	NA	NA	NA	NA	NA	NA	NA	NA	NA	NA	NA	NA	NA	NA	NA	NA	NA	NA	NA	NA	TRUE	4.7e-73
Hypothyroidism	18876_77	CHST4	Wald_ratio	1	0.00173494	0.00584081	0.766438	1.00174	0.990334	1.01327	NA	NA	NA	NA	NA	NA	NA	NA	NA	NA	NA	NA	NA	NA	NA	NA	NA	NA	NA	NA	NA	NA	NA	TRUE	2.57e-18
Hypothyroidism	5107_7	NOTCH1	Wald_ratio	1	-0.00142599	0.00481217	0.766978	0.998575	0.989201	1.00804	NA	NA	NA	NA	NA	NA	NA	NA	NA	NA	NA	NA	NA	NA	NA	NA	NA	NA	NA	NA	NA	NA	NA	TRUE	1.14e-31
Hypothyroidism	11177_16	KRT5	Wald_ratio	1	-0.000966072	0.0032711	0.767737	0.999034	0.99265	1.00546	NA	NA	NA	NA	NA	NA	NA	NA	NA	NA	NA	NA	NA	NA	NA	NA	NA	NA	NA	NA	NA	NA	NA	TRUE	1.05e-62
Hypothyroidism	9931_20	KRT1	Wald_ratio	1	-0.00188614	0.00638643	0.767737	0.998116	0.9857	1.01069	NA	NA	NA	NA	NA	NA	NA	NA	NA	NA	NA	NA	NA	NA	NA	NA	NA	NA	NA	NA	NA	NA	NA	TRUE	4.99e-16
Hypothyroidism	11287_14	CYB5A	Wald_ratio	1	0.00167312	0.00569784	0.769033	1.00167	0.99055	1.01292	NA	NA	NA	NA	NA	NA	NA	NA	NA	NA	NA	NA	NA	NA	NA	NA	NA	NA	NA	NA	NA	NA	NA	TRUE	6.1e-22
Hypothyroidism	10366_11	PDGFRA	Wald_ratio	1	0.00133471	0.00457011	0.770247	1.00134	0.992406	1.01035	NA	NA	NA	NA	NA	NA	NA	NA	NA	NA	NA	NA	NA	NA	NA	NA	NA	NA	NA	NA	NA	NA	NA	TRUE	3e-24
Hypothyroidism	9294_45	MFAP2	Wald_ratio	1	-0.00380759	0.0130959	0.771245	0.9962	0.970955	1.0221	NA	NA	NA	NA	NA	NA	NA	NA	NA	NA	NA	NA	NA	NA	NA	NA	NA	NA	NA	NA	NA	NA	NA	TRUE	8.75e-191
Hypothyroidism	2999_6	LSAMP	Wald_ratio	1	-0.000915159	0.00315494	0.771761	0.999085	0.992926	1.00528	NA	NA	NA	NA	NA	NA	NA	NA	NA	NA	NA	NA	NA	NA	NA	NA	NA	NA	NA	NA	NA	NA	NA	TRUE	1.61e-64
Hypothyroidism	12799_65	DNAJC27	Wald_ratio	1	0.00300018	0.0103662	0.77226	1.003	0.982832	1.02359	NA	NA	NA	NA	NA	NA	NA	NA	NA	NA	NA	NA	NA	NA	NA	NA	NA	NA	NA	NA	NA	NA	NA	TRUE	1.83e-07
Hypothyroidism	9015_1	PRG3	Wald_ratio	1	-0.00167716	0.00580673	0.77271	0.998324	0.987027	1.00975	NA	NA	NA	NA	NA	NA	NA	NA	NA	NA	NA	NA	NA	NA	NA	NA	NA	NA	NA	NA	NA	NA	NA	TRUE	6.71e-21
Hypothyroidism	13973_62	TTL	Wald_ratio	1	0.00244956	0.00858309	0.775342	1.00245	0.98573	1.01946	NA	NA	NA	NA	NA	NA	NA	NA	NA	NA	NA	NA	NA	NA	NA	NA	NA	NA	NA	NA	NA	NA	NA	TRUE	5.8e-12
Hypothyroidism	18413_24	ARL4D	Wald_ratio	1	-0.00245873	0.00869103	0.777251	0.997544	0.980696	1.01468	NA	NA	NA	NA	NA	NA	NA	NA	NA	NA	NA	NA	NA	NA	NA	NA	NA	NA	NA	NA	NA	NA	NA	TRUE	8.8e-10
Hypothyroidism	15641_20	TMEFF1	Wald_ratio	1	0.00234564	0.00829711	0.777402	1.00235	0.98618	1.01878	NA	NA	NA	NA	NA	NA	NA	NA	NA	NA	NA	NA	NA	NA	NA	NA	NA	NA	NA	NA	NA	NA	NA	TRUE	4.4e-10
Hypothyroidism	5680_54	OBP2B	Wald_ratio	1	-0.000451462	0.00161883	0.780336	0.999549	0.996382	1.00273	NA	NA	NA	NA	NA	NA	NA	NA	NA	NA	NA	NA	NA	NA	NA	NA	NA	NA	NA	NA	NA	NA	NA	TRUE	2.38e-193
Hypothyroidism	18188_12	GATM	Wald_ratio	1	-0.000770094	0.00279537	0.78294	0.99923	0.99377	1.00472	NA	NA	NA	NA	NA	NA	NA	NA	NA	NA	NA	NA	NA	NA	NA	NA	NA	NA	NA	NA	NA	NA	NA	TRUE	2.22e-79
Hypothyroidism	14111_15	THBS2	Wald_ratio	1	-0.00178088	0.00654207	0.785453	0.998221	0.985503	1.0111	NA	NA	NA	NA	NA	NA	NA	NA	NA	NA	NA	NA	NA	NA	NA	NA	NA	NA	NA	NA	NA	NA	NA	TRUE	7.41e-22
Hypothyroidism	7009_8	CD72	Wald_ratio	1	0.0011324	0.00418673	0.786795	1.00113	0.992951	1.00938	NA	NA	NA	NA	NA	NA	NA	NA	NA	NA	NA	NA	NA	NA	NA	NA	NA	NA	NA	NA	NA	NA	NA	TRUE	2.48e-43
Hypothyroidism	15388_24	FCGR3A	Wald_ratio	1	0.000391857	0.00148585	0.791991	1.00039	0.997483	1.00331	NA	NA	NA	NA	NA	NA	NA	NA	NA	NA	NA	NA	NA	NA	NA	NA	NA	NA	NA	NA	NA	NA	NA	TRUE	3.31e-229
Hypothyroidism	11681_8	AGFG1	Wald_ratio	1	-0.00132185	0.00506227	0.794002	0.998679	0.988819	1.00864	NA	NA	NA	NA	NA	NA	NA	NA	NA	NA	NA	NA	NA	NA	NA	NA	NA	NA	NA	NA	NA	NA	NA	TRUE	7.42e-29
Hypothyroidism	5227_60	PDK1	Wald_ratio	1	0.00233255	0.00901977	0.795941	1.00234	0.984771	1.02021	NA	NA	NA	NA	NA	NA	NA	NA	NA	NA	NA	NA	NA	NA	NA	NA	NA	NA	NA	NA	NA	NA	NA	TRUE	1.9e-101
Hypothyroidism	8394_56	RNASE2	Wald_ratio	1	0.000811384	0.00315431	0.797001	1.00081	0.994643	1.00702	NA	NA	NA	NA	NA	NA	NA	NA	NA	NA	NA	NA	NA	NA	NA	NA	NA	NA	NA	NA	NA	NA	NA	TRUE	6.81e-69
Hypothyroidism	5636_10	MFAP4	Wald_ratio	1	0.00188222	0.00741933	0.799734	1.00188	0.98742	1.01656	NA	NA	NA	NA	NA	NA	NA	NA	NA	NA	NA	NA	NA	NA	NA	NA	NA	NA	NA	NA	NA	NA	NA	TRUE	2.9e-120
Hypothyroidism	12573_80	TRIM3	Wald_ratio	1	-0.00103525	0.00418755	0.804737	0.998965	0.9908	1.0072	NA	NA	NA	NA	NA	NA	NA	NA	NA	NA	NA	NA	NA	NA	NA	NA	NA	NA	NA	NA	NA	NA	NA	TRUE	3.12e-36
Hypothyroidism	15587_20	FOLR2	Wald_ratio	1	-0.00131893	0.0053751	0.806164	0.998682	0.988216	1.00926	NA	NA	NA	NA	NA	NA	NA	NA	NA	NA	NA	NA	NA	NA	NA	NA	NA	NA	NA	NA	NA	NA	NA	TRUE	4.13e-17
Hypothyroidism	14747_9	CRLF1	Wald_ratio	1	0.00227414	0.00931681	0.807161	1.00228	0.98414	1.02075	NA	NA	NA	NA	NA	NA	NA	NA	NA	NA	NA	NA	NA	NA	NA	NA	NA	NA	NA	NA	NA	NA	NA	TRUE	8.18e-157
Hypothyroidism	17515_6	HSPA13	Wald_ratio	1	0.00114739	0.00475668	0.809387	1.00115	0.991858	1.01053	NA	NA	NA	NA	NA	NA	NA	NA	NA	NA	NA	NA	NA	NA	NA	NA	NA	NA	NA	NA	NA	NA	NA	TRUE	1.26e-26
Hypothyroidism	7206_20	FBP1	Wald_ratio	1	0.00237886	0.00998715	0.811732	1.00238	0.982951	1.0222	NA	NA	NA	NA	NA	NA	NA	NA	NA	NA	NA	NA	NA	NA	NA	NA	NA	NA	NA	NA	NA	NA	NA	TRUE	2.05e-07
Hypothyroidism	6521_35	NPTX2	Wald_ratio	1	0.00189211	0.00798352	0.812656	1.00189	0.986339	1.01769	NA	NA	NA	NA	NA	NA	NA	NA	NA	NA	NA	NA	NA	NA	NA	NA	NA	NA	NA	NA	NA	NA	NA	TRUE	2.43e-10
Hypothyroidism	16856_79	MAPRE2	Wald_ratio	1	-0.000710067	0.00300817	0.813397	0.99929	0.993416	1.0052	NA	NA	NA	NA	NA	NA	NA	NA	NA	NA	NA	NA	NA	NA	NA	NA	NA	NA	NA	NA	NA	NA	NA	TRUE	3.83e-68
Hypothyroidism	10754_113	PROK2	Wald_ratio	1	0.00098441	0.00417431	0.813568	1.00098	0.992829	1.00921	NA	NA	NA	NA	NA	NA	NA	NA	NA	NA	NA	NA	NA	NA	NA	NA	NA	NA	NA	NA	NA	NA	NA	TRUE	2.57e-82
Hypothyroidism	14655_1	DNAJC17	Wald_ratio	1	-0.00107488	0.00456053	0.813673	0.998926	0.990036	1.00789	NA	NA	NA	NA	NA	NA	NA	NA	NA	NA	NA	NA	NA	NA	NA	NA	NA	NA	NA	NA	NA	NA	NA	TRUE	2.76e-46
Hypothyroidism	4127_75	C6	Wald_ratio	1	-0.000745321	0.00319115	0.815327	0.999255	0.993024	1.00552	NA	NA	NA	NA	NA	NA	NA	NA	NA	NA	NA	NA	NA	NA	NA	NA	NA	NA	NA	NA	NA	NA	NA	TRUE	1.76e-148
Hypothyroidism	15316_262	TXNL4B	Wald_ratio	1	0.000791947	0.00339448	0.815525	1.00079	0.994156	1.00747	NA	NA	NA	NA	NA	NA	NA	NA	NA	NA	NA	NA	NA	NA	NA	NA	NA	NA	NA	NA	NA	NA	NA	TRUE	8.85e-56
Hypothyroidism	14688_6	PTPN7	Wald_ratio	1	-0.00262453	0.0113836	0.817661	0.997379	0.975372	1.01988	NA	NA	NA	NA	NA	NA	NA	NA	NA	NA	NA	NA	NA	NA	NA	NA	NA	NA	NA	NA	NA	NA	NA	TRUE	5.34e-08
Hypothyroidism	8345_27	GPX7	Wald_ratio	1	-0.000744099	0.00332999	0.823182	0.999256	0.992755	1.0058	NA	NA	NA	NA	NA	NA	NA	NA	NA	NA	NA	NA	NA	NA	NA	NA	NA	NA	NA	NA	NA	NA	NA	TRUE	3.65e-61
Hypothyroidism	13624_17	NADK	Wald_ratio	1	-0.000805593	0.00361282	0.82355	0.999195	0.992144	1.0063	NA	NA	NA	NA	NA	NA	NA	NA	NA	NA	NA	NA	NA	NA	NA	NA	NA	NA	NA	NA	NA	NA	NA	TRUE	8.64e-49
Hypothyroidism	6255_74	CPXM1	Wald_ratio	1	0.000316067	0.00146491	0.829176	1.00032	0.997448	1.00319	NA	NA	NA	NA	NA	NA	NA	NA	NA	NA	NA	NA	NA	NA	NA	NA	NA	NA	NA	NA	NA	NA	NA	TRUE	7.32e-284
Hypothyroidism	15522_2	GLIPR2	Wald_ratio	1	-0.00116373	0.00539684	0.829275	0.998837	0.988327	1.00946	NA	NA	NA	NA	NA	NA	NA	NA	NA	NA	NA	NA	NA	NA	NA	NA	NA	NA	NA	NA	NA	NA	NA	TRUE	4.09e-207
Hypothyroidism	5275_28	VAV1	Wald_ratio	1	0.00146349	0.00729641	0.84103	1.00146	0.987245	1.01589	NA	NA	NA	NA	NA	NA	NA	NA	NA	NA	NA	NA	NA	NA	NA	NA	NA	NA	NA	NA	NA	NA	NA	TRUE	2.54e-15
Hypothyroidism	3336_50	TFPI	Wald_ratio	1	0.00110169	0.0055033	0.841334	1.0011	0.990362	1.01196	NA	NA	NA	NA	NA	NA	NA	NA	NA	NA	NA	NA	NA	NA	NA	NA	NA	NA	NA	NA	NA	NA	NA	TRUE	6.23e-10
Hypothyroidism	15494_11	FGFBP1	Wald_ratio	1	-0.0011606	0.00593793	0.845036	0.99884	0.987283	1.01053	NA	NA	NA	NA	NA	NA	NA	NA	NA	NA	NA	NA	NA	NA	NA	NA	NA	NA	NA	NA	NA	NA	NA	TRUE	1.97e-17
Hypothyroidism	4811_33	ITIH4	Wald_ratio	1	0.000955324	0.00489337	0.845214	1.00096	0.991401	1.0106	NA	NA	NA	NA	NA	NA	NA	NA	NA	NA	NA	NA	NA	NA	NA	NA	NA	NA	NA	NA	NA	NA	NA	TRUE	3.28e-21
Hypothyroidism	4133_54	GZMB	Wald_ratio	1	-0.000988001	0.00517947	0.848719	0.999012	0.988922	1.00921	NA	NA	NA	NA	NA	NA	NA	NA	NA	NA	NA	NA	NA	NA	NA	NA	NA	NA	NA	NA	NA	NA	NA	TRUE	1.31e-21
Hypothyroidism	7950_142	BTNL9	Wald_ratio	1	-0.00124508	0.00658031	0.849926	0.998756	0.985957	1.01172	NA	NA	NA	NA	NA	NA	NA	NA	NA	NA	NA	NA	NA	NA	NA	NA	NA	NA	NA	NA	NA	NA	NA	TRUE	3.55e-08
Hypothyroidism	4969_2	CA1	Wald_ratio	1	0.00105445	0.00561047	0.85092	1.00106	0.990107	1.01212	NA	NA	NA	NA	NA	NA	NA	NA	NA	NA	NA	NA	NA	NA	NA	NA	NA	NA	NA	NA	NA	NA	NA	TRUE	8.17e-22
Hypothyroidism	8956_96	SCARF2	Wald_ratio	1	0.000672114	0.00362187	0.852781	1.00067	0.993594	1.0078	NA	NA	NA	NA	NA	NA	NA	NA	NA	NA	NA	NA	NA	NA	NA	NA	NA	NA	NA	NA	NA	NA	NA	TRUE	7.18e-52
Hypothyroidism	19383_131	CINP	Wald_ratio	1	0.0015724	0.00874027	0.857229	1.00157	0.984562	1.01888	NA	NA	NA	NA	NA	NA	NA	NA	NA	NA	NA	NA	NA	NA	NA	NA	NA	NA	NA	NA	NA	NA	NA	TRUE	2.16e-09
Hypothyroidism	13590_1	REXO2	Wald_ratio	1	-0.000706319	0.00393028	0.857379	0.999294	0.991626	1.00702	NA	NA	NA	NA	NA	NA	NA	NA	NA	NA	NA	NA	NA	NA	NA	NA	NA	NA	NA	NA	NA	NA	NA	TRUE	1.49e-34
Hypothyroidism	4549_78	FUT5	Wald_ratio	1	-0.000204141	0.00114296	0.858246	0.999796	0.997559	1.00204	NA	NA	NA	NA	NA	NA	NA	NA	NA	NA	NA	NA	NA	NA	NA	NA	NA	NA	NA	NA	NA	NA	NA	TRUE	3.22e-105
Hypothyroidism	7928_183	TPST1	Wald_ratio	1	0.000291562	0.00164621	0.859421	1.00029	0.997069	1.00352	NA	NA	NA	NA	NA	NA	NA	NA	NA	NA	NA	NA	NA	NA	NA	NA	NA	NA	NA	NA	NA	NA	NA	TRUE	6.97e-220
Hypothyroidism	9383_24	CHI3L2	Wald_ratio	1	0.00129393	0.00787121	0.869426	1.00129	0.985966	1.01686	NA	NA	NA	NA	NA	NA	NA	NA	NA	NA	NA	NA	NA	NA	NA	NA	NA	NA	NA	NA	NA	NA	NA	TRUE	5.46e-12
Hypothyroidism	12855_16	CASS4	Wald_ratio	1	0.00130613	0.00814555	0.872606	1.00131	0.985448	1.01742	NA	NA	NA	NA	NA	NA	NA	NA	NA	NA	NA	NA	NA	NA	NA	NA	NA	NA	NA	NA	NA	NA	NA	TRUE	1.28e-11
Hypothyroidism	3447_64	CXCL8	Wald_ratio	1	-0.00142136	0.00895423	0.873876	0.99858	0.981207	1.01626	NA	NA	NA	NA	NA	NA	NA	NA	NA	NA	NA	NA	NA	NA	NA	NA	NA	NA	NA	NA	NA	NA	NA	TRUE	1.65e-07
Hypothyroidism	19197_95	ACAT1	Wald_ratio	1	0.00078959	0.00508954	0.876711	1.00079	0.990856	1.01082	NA	NA	NA	NA	NA	NA	NA	NA	NA	NA	NA	NA	NA	NA	NA	NA	NA	NA	NA	NA	NA	NA	NA	TRUE	1.43e-34
Hypothyroidism	10627_87	APLP2	Wald_ratio	1	0.000556612	0.00358904	0.876753	1.00056	0.993543	1.00762	NA	NA	NA	NA	NA	NA	NA	NA	NA	NA	NA	NA	NA	NA	NA	NA	NA	NA	NA	NA	NA	NA	NA	TRUE	1.04e-58
Hypothyroidism	18458_4	PTGES2	Wald_ratio	1	0.000861966	0.00555819	0.876758	1.00086	0.990018	1.01183	NA	NA	NA	NA	NA	NA	NA	NA	NA	NA	NA	NA	NA	NA	NA	NA	NA	NA	NA	NA	NA	NA	NA	TRUE	2.09e-19
Hypothyroidism	8289_8	GPNMB	Wald_ratio	1	0.000301349	0.00195532	0.877517	1.0003	0.996475	1.00414	NA	NA	NA	NA	NA	NA	NA	NA	NA	NA	NA	NA	NA	NA	NA	NA	NA	NA	NA	NA	NA	NA	NA	TRUE	4.59e-180
Hypothyroidism	4232_19	IGF1R	Wald_ratio	1	-0.0013022	0.00861747	0.879888	0.998699	0.981972	1.01571	NA	NA	NA	NA	NA	NA	NA	NA	NA	NA	NA	NA	NA	NA	NA	NA	NA	NA	NA	NA	NA	NA	NA	TRUE	9.12e-43
Hypothyroidism	13450_49	USP8	Wald_ratio	1	-0.000869711	0.00576457	0.880077	0.999131	0.987905	1.01048	NA	NA	NA	NA	NA	NA	NA	NA	NA	NA	NA	NA	NA	NA	NA	NA	NA	NA	NA	NA	NA	NA	NA	TRUE	3.61e-19
Hypothyroidism	16851_50	SCO2	Wald_ratio	1	0.000698729	0.00489088	0.886398	1.0007	0.991152	1.01034	NA	NA	NA	NA	NA	NA	NA	NA	NA	NA	NA	NA	NA	NA	NA	NA	NA	NA	NA	NA	NA	NA	NA	TRUE	1.5e-28
Hypothyroidism	3196_6	HAPLN1	Wald_ratio	1	-0.000985332	0.00697907	0.887725	0.999015	0.985443	1.01277	NA	NA	NA	NA	NA	NA	NA	NA	NA	NA	NA	NA	NA	NA	NA	NA	NA	NA	NA	NA	NA	NA	NA	TRUE	9.21e-68
Hypothyroidism	5722_78	PRCP	Wald_ratio	1	-0.000359364	0.00268236	0.893424	0.999641	0.994399	1.00491	NA	NA	NA	NA	NA	NA	NA	NA	NA	NA	NA	NA	NA	NA	NA	NA	NA	NA	NA	NA	NA	NA	NA	TRUE	6e-77
Hypothyroidism	5657_28	ST3GAL1	Wald_ratio	1	-0.0002383	0.00179554	0.894417	0.999762	0.99625	1.00329	NA	NA	NA	NA	NA	NA	NA	NA	NA	NA	NA	NA	NA	NA	NA	NA	NA	NA	NA	NA	NA	NA	NA	TRUE	5.98e-200
Hypothyroidism	17686_27	TBCB	Wald_ratio	1	-0.000933373	0.00709079	0.895276	0.999067	0.985278	1.01305	NA	NA	NA	NA	NA	NA	NA	NA	NA	NA	NA	NA	NA	NA	NA	NA	NA	NA	NA	NA	NA	NA	NA	TRUE	1.46e-11
Hypothyroidism	5006_71	MAPK13	Wald_ratio	1	0.000530671	0.00419509	0.899338	1.00053	0.992338	1.00879	NA	NA	NA	NA	NA	NA	NA	NA	NA	NA	NA	NA	NA	NA	NA	NA	NA	NA	NA	NA	NA	NA	NA	TRUE	2.75e-33
Hypothyroidism	15487_164	CES1	Wald_ratio	1	0.00130409	0.0104471	0.90066	1.0013	0.98101	1.02202	NA	NA	NA	NA	NA	NA	NA	NA	NA	NA	NA	NA	NA	NA	NA	NA	NA	NA	NA	NA	NA	NA	NA	TRUE	8.3e-08
Hypothyroidism	16288_17	EPHA4	Wald_ratio	1	0.00047356	0.00384331	0.901935	1.00047	0.992966	1.00804	NA	NA	NA	NA	NA	NA	NA	NA	NA	NA	NA	NA	NA	NA	NA	NA	NA	NA	NA	NA	NA	NA	NA	TRUE	1.46e-74
Hypothyroidism	2961_1	PROC	Wald_ratio	1	0.000381719	0.00315366	0.903659	1.00038	0.994217	1.00658	NA	NA	NA	NA	NA	NA	NA	NA	NA	NA	NA	NA	NA	NA	NA	NA	NA	NA	NA	NA	NA	NA	NA	TRUE	1.94e-65
Hypothyroidism	3191_50	WFIKKN1	Wald_ratio	1	-0.000398898	0.0033672	0.905698	0.999601	0.993026	1.00622	NA	NA	NA	NA	NA	NA	NA	NA	NA	NA	NA	NA	NA	NA	NA	NA	NA	NA	NA	NA	NA	NA	NA	TRUE	4.48e-65
Hypothyroidism	19482_11	HDHD3	Wald_ratio	1	-0.000308192	0.00260259	0.905737	0.999692	0.994605	1.0048	NA	NA	NA	NA	NA	NA	NA	NA	NA	NA	NA	NA	NA	NA	NA	NA	NA	NA	NA	NA	NA	NA	NA	TRUE	1.12e-92
Hypothyroidism	11659_31	CLINT1	Wald_ratio	1	0.000974683	0.00832974	0.90685	1.00098	0.984766	1.01745	NA	NA	NA	NA	NA	NA	NA	NA	NA	NA	NA	NA	NA	NA	NA	NA	NA	NA	NA	NA	NA	NA	NA	TRUE	1.27e-10
Hypothyroidism	12656_1	KLC1	Wald_ratio	1	0.000615571	0.0052917	0.907393	1.00062	0.990291	1.01105	NA	NA	NA	NA	NA	NA	NA	NA	NA	NA	NA	NA	NA	NA	NA	NA	NA	NA	NA	NA	NA	NA	NA	TRUE	7.81e-23
Hypothyroidism	11219_95	FGFBP3	Wald_ratio	1	-0.000190092	0.00164126	0.907795	0.99981	0.996599	1.00303	NA	NA	NA	NA	NA	NA	NA	NA	NA	NA	NA	NA	NA	NA	NA	NA	NA	NA	NA	NA	NA	NA	NA	TRUE	1.15e-211
Hypothyroidism	17697_2	OVCA2	Wald_ratio	1	-0.00049456	0.00427553	0.907912	0.999506	0.991165	1.00792	NA	NA	NA	NA	NA	NA	NA	NA	NA	NA	NA	NA	NA	NA	NA	NA	NA	NA	NA	NA	NA	NA	NA	TRUE	2.64e-19
Hypothyroidism	12697_30	PIP4K2A	Wald_ratio	1	0.000455939	0.00396771	0.908514	1.00046	0.992706	1.00827	NA	NA	NA	NA	NA	NA	NA	NA	NA	NA	NA	NA	NA	NA	NA	NA	NA	NA	NA	NA	NA	NA	NA	TRUE	2.83e-41
Hypothyroidism	6520_87	MGP	Wald_ratio	1	0.000211516	0.00185106	0.909026	1.00021	0.996589	1.00385	NA	NA	NA	NA	NA	NA	NA	NA	NA	NA	NA	NA	NA	NA	NA	NA	NA	NA	NA	NA	NA	NA	NA	TRUE	3.19e-180
Hypothyroidism	9867_23	FBP2	Wald_ratio	1	0.000911441	0.00806209	0.909989	1.00091	0.98522	1.01685	NA	NA	NA	NA	NA	NA	NA	NA	NA	NA	NA	NA	NA	NA	NA	NA	NA	NA	NA	NA	NA	NA	NA	TRUE	1.24e-61
Hypothyroidism	9883_29	GLO1	Wald_ratio	1	-0.000504316	0.00449461	0.910661	0.999496	0.990729	1.00834	NA	NA	NA	NA	NA	NA	NA	NA	NA	NA	NA	NA	NA	NA	NA	NA	NA	NA	NA	NA	NA	NA	NA	TRUE	4.63e-40
Hypothyroidism	12486_8	GLRX2	Wald_ratio	1	0.00022695	0.00202494	0.910762	1.00023	0.996265	1.0042	NA	NA	NA	NA	NA	NA	NA	NA	NA	NA	NA	NA	NA	NA	NA	NA	NA	NA	NA	NA	NA	NA	NA	TRUE	3.12e-235
Hypothyroidism	19150_20	PRPSAP2	Wald_ratio	1	-0.00084341	0.00758109	0.911417	0.999157	0.98442	1.01411	NA	NA	NA	NA	NA	NA	NA	NA	NA	NA	NA	NA	NA	NA	NA	NA	NA	NA	NA	NA	NA	NA	NA	TRUE	4.55e-12
Hypothyroidism	4563_61	PLCG1	Wald_ratio	1	-0.000718129	0.00665416	0.914058	0.999282	0.986334	1.0124	NA	NA	NA	NA	NA	NA	NA	NA	NA	NA	NA	NA	NA	NA	NA	NA	NA	NA	NA	NA	NA	NA	NA	TRUE	9.26e-16
Hypothyroidism	15525_294	ADH1C	Wald_ratio	1	0.000371708	0.00348303	0.915011	1.00037	0.993566	1.00722	NA	NA	NA	NA	NA	NA	NA	NA	NA	NA	NA	NA	NA	NA	NA	NA	NA	NA	NA	NA	NA	NA	NA	TRUE	2.18e-51
Hypothyroidism	18382_109	COMT	Wald_ratio	1	-0.000574446	0.00542541	0.915677	0.999426	0.988854	1.01011	NA	NA	NA	NA	NA	NA	NA	NA	NA	NA	NA	NA	NA	NA	NA	NA	NA	NA	NA	NA	NA	NA	NA	TRUE	1.29e-21
Hypothyroidism	4866_59	NTRK2	Wald_ratio	1	0.000742493	0.00716315	0.917444	1.00074	0.986791	1.01489	NA	NA	NA	NA	NA	NA	NA	NA	NA	NA	NA	NA	NA	NA	NA	NA	NA	NA	NA	NA	NA	NA	NA	TRUE	6.83e-13
Hypothyroidism	12016_60	CBL	Wald_ratio	1	0.000339627	0.00333788	0.918956	1.00034	0.993817	1.00691	NA	NA	NA	NA	NA	NA	NA	NA	NA	NA	NA	NA	NA	NA	NA	NA	NA	NA	NA	NA	NA	NA	NA	TRUE	6.52e-41
Hypothyroidism	12408_333	RAB22A	Wald_ratio	1	-0.000730907	0.00730983	0.920353	0.999269	0.985055	1.01369	NA	NA	NA	NA	NA	NA	NA	NA	NA	NA	NA	NA	NA	NA	NA	NA	NA	NA	NA	NA	NA	NA	NA	TRUE	9.26e-14
Hypothyroidism	5598_3	GREM2	Wald_ratio	1	0.000715748	0.00743738	0.923333	1.00072	0.986234	1.01541	NA	NA	NA	NA	NA	NA	NA	NA	NA	NA	NA	NA	NA	NA	NA	NA	NA	NA	NA	NA	NA	NA	NA	TRUE	1.47e-10
Hypothyroidism	10462_14	INSL5	Wald_ratio	1	-0.000761824	0.00794024	0.923565	0.999238	0.983808	1.01491	NA	NA	NA	NA	NA	NA	NA	NA	NA	NA	NA	NA	NA	NA	NA	NA	NA	NA	NA	NA	NA	NA	NA	TRUE	1.02e-11
Hypothyroidism	8336_267	GRAMD1C	Wald_ratio	1	0.00088445	0.00923104	0.923669	1.00088	0.982939	1.01916	NA	NA	NA	NA	NA	NA	NA	NA	NA	NA	NA	NA	NA	NA	NA	NA	NA	NA	NA	NA	NA	NA	NA	TRUE	4.07e-71
Hypothyroidism	18880_81	COL3A1	Wald_ratio	1	-0.000779022	0.00826569	0.924912	0.999221	0.983164	1.01554	NA	NA	NA	NA	NA	NA	NA	NA	NA	NA	NA	NA	NA	NA	NA	NA	NA	NA	NA	NA	NA	NA	NA	TRUE	2.88e-19
Hypothyroidism	18295_102	GRHPR	Wald_ratio	1	0.000652689	0.00710013	0.926757	1.00065	0.986824	1.01468	NA	NA	NA	NA	NA	NA	NA	NA	NA	NA	NA	NA	NA	NA	NA	NA	NA	NA	NA	NA	NA	NA	NA	TRUE	7.73e-216
Hypothyroidism	3314_74	GFRA1	Wald_ratio	1	0.000221464	0.00241774	0.927016	1.00022	0.995493	1.00497	NA	NA	NA	NA	NA	NA	NA	NA	NA	NA	NA	NA	NA	NA	NA	NA	NA	NA	NA	NA	NA	NA	NA	TRUE	1.14e-95
Hypothyroidism	11636_33	TAGLN2	Wald_ratio	1	0.000428731	0.00478226	0.928565	1.00043	0.991095	1.00985	NA	NA	NA	NA	NA	NA	NA	NA	NA	NA	NA	NA	NA	NA	NA	NA	NA	NA	NA	NA	NA	NA	NA	TRUE	2.64e-27
Hypothyroidism	13044_5	TSG101	Wald_ratio	1	-0.000282919	0.003199	0.929527	0.999717	0.993468	1.00601	NA	NA	NA	NA	NA	NA	NA	NA	NA	NA	NA	NA	NA	NA	NA	NA	NA	NA	NA	NA	NA	NA	NA	TRUE	1.05e-61
Hypothyroidism	8043_153	COMP	Wald_ratio	1	0.000203152	0.00246697	0.934369	1.0002	0.995379	1.00505	NA	NA	NA	NA	NA	NA	NA	NA	NA	NA	NA	NA	NA	NA	NA	NA	NA	NA	NA	NA	NA	NA	NA	TRUE	3.56e-125
Hypothyroidism	9838_4	SMAD1	Wald_ratio	1	-0.00073776	0.0090248	0.934847	0.999263	0.981742	1.0171	NA	NA	NA	NA	NA	NA	NA	NA	NA	NA	NA	NA	NA	NA	NA	NA	NA	NA	NA	NA	NA	NA	NA	TRUE	7.61e-09
Hypothyroidism	12366_16	CRYGD	Wald_ratio	1	0.000335476	0.00412486	0.935179	1.00034	0.992281	1.00846	NA	NA	NA	NA	NA	NA	NA	NA	NA	NA	NA	NA	NA	NA	NA	NA	NA	NA	NA	NA	NA	NA	NA	TRUE	6.17e-41
Hypothyroidism	10554_23	GLB1	Wald_ratio	1	-0.000816823	0.010246	0.936459	0.999184	0.979318	1.01945	NA	NA	NA	NA	NA	NA	NA	NA	NA	NA	NA	NA	NA	NA	NA	NA	NA	NA	NA	NA	NA	NA	NA	TRUE	3.64e-08
Hypothyroidism	4992_49	GRN	Wald_ratio	1	0.000175515	0.0022954	0.93905	1.00018	0.995686	1.00469	NA	NA	NA	NA	NA	NA	NA	NA	NA	NA	NA	NA	NA	NA	NA	NA	NA	NA	NA	NA	NA	NA	NA	TRUE	4.08e-111
Hypothyroidism	8310_6	ZG16B	Wald_ratio	1	-0.000186849	0.0026023	0.94276	0.999813	0.994727	1.00493	NA	NA	NA	NA	NA	NA	NA	NA	NA	NA	NA	NA	NA	NA	NA	NA	NA	NA	NA	NA	NA	NA	NA	TRUE	1.72e-96
Hypothyroidism	5131_15	TNFRSF19	Wald_ratio	1	0.000326441	0.00460994	0.943547	1.00033	0.991329	1.00941	NA	NA	NA	NA	NA	NA	NA	NA	NA	NA	NA	NA	NA	NA	NA	NA	NA	NA	NA	NA	NA	NA	NA	TRUE	2.25e-30
Hypothyroidism	13934_3	MCF2L	Wald_ratio	1	0.000151021	0.00216392	0.94436	1.00015	0.995918	1.0044	NA	NA	NA	NA	NA	NA	NA	NA	NA	NA	NA	NA	NA	NA	NA	NA	NA	NA	NA	NA	NA	NA	NA	TRUE	4.19e-146
Hypothyroidism	14684_17	CAPN2	Wald_ratio	1	-0.000375623	0.00539247	0.944467	0.999624	0.989115	1.01025	NA	NA	NA	NA	NA	NA	NA	NA	NA	NA	NA	NA	NA	NA	NA	NA	NA	NA	NA	NA	NA	NA	NA	TRUE	3.84e-23
Hypothyroidism	19136_22	ALDH6A1	Wald_ratio	1	-0.000430982	0.00631012	0.945547	0.999569	0.987283	1.01201	NA	NA	NA	NA	NA	NA	NA	NA	NA	NA	NA	NA	NA	NA	NA	NA	NA	NA	NA	NA	NA	NA	NA	TRUE	2.21e-23
Hypothyroidism	8028_22	SPINK5	Wald_ratio	1	0.000243973	0.00365701	0.94681	1.00024	0.9931	1.00744	NA	NA	NA	NA	NA	NA	NA	NA	NA	NA	NA	NA	NA	NA	NA	NA	NA	NA	NA	NA	NA	NA	NA	TRUE	7.59e-54
Hypothyroidism	5358_3	OMD	Wald_ratio	1	-0.000553282	0.00839167	0.947432	0.999447	0.983143	1.01602	NA	NA	NA	NA	NA	NA	NA	NA	NA	NA	NA	NA	NA	NA	NA	NA	NA	NA	NA	NA	NA	NA	NA	TRUE	8.1e-11
Hypothyroidism	5478_50	FOLH1	Wald_ratio	1	-0.000173541	0.00271723	0.949076	0.999826	0.994516	1.00517	NA	NA	NA	NA	NA	NA	NA	NA	NA	NA	NA	NA	NA	NA	NA	NA	NA	NA	NA	NA	NA	NA	NA	TRUE	2e-58
Hypothyroidism	15589_1	GC	Wald_ratio	1	0.000233728	0.00379408	0.950879	1.00023	0.992823	1.0077	NA	NA	NA	NA	NA	NA	NA	NA	NA	NA	NA	NA	NA	NA	NA	NA	NA	NA	NA	NA	NA	NA	NA	TRUE	7.47e-53
Hypothyroidism	17331_138	KREMEN1	Wald_ratio	1	0.000171489	0.002793	0.951041	1.00017	0.994711	1.00566	NA	NA	NA	NA	NA	NA	NA	NA	NA	NA	NA	NA	NA	NA	NA	NA	NA	NA	NA	NA	NA	NA	NA	TRUE	2.45e-108
Hypothyroidism	17383_4	STARD5	Wald_ratio	1	-0.000103215	0.00169755	0.951517	0.999897	0.996575	1.00323	NA	NA	NA	NA	NA	NA	NA	NA	NA	NA	NA	NA	NA	NA	NA	NA	NA	NA	NA	NA	NA	NA	NA	TRUE	2.44e-206
Hypothyroidism	7140_1	CELA2A	Wald_ratio	1	-0.000270527	0.00502511	0.957067	0.99973	0.989931	1.00962	NA	NA	NA	NA	NA	NA	NA	NA	NA	NA	NA	NA	NA	NA	NA	NA	NA	NA	NA	NA	NA	NA	NA	TRUE	7.74e-29
Hypothyroidism	8890_9	TMEM132B	Wald_ratio	1	0.000152475	0.00305339	0.960173	1.00015	0.994185	1.00616	NA	NA	NA	NA	NA	NA	NA	NA	NA	NA	NA	NA	NA	NA	NA	NA	NA	NA	NA	NA	NA	NA	NA	TRUE	5.51e-66
Hypothyroidism	18220_141	SRA1	Wald_ratio	1	0.00016131	0.00384454	0.966532	1.00016	0.992653	1.00773	NA	NA	NA	NA	NA	NA	NA	NA	NA	NA	NA	NA	NA	NA	NA	NA	NA	NA	NA	NA	NA	NA	NA	TRUE	1.68e-47
Hypothyroidism	15495_9	FOLR3	Wald_ratio	1	-5.34e-05	0.00138698	0.969279	0.999947	0.997232	1.00267	NA	NA	NA	NA	NA	NA	NA	NA	NA	NA	NA	NA	NA	NA	NA	NA	NA	NA	NA	NA	NA	NA	NA	TRUE	7.63e-14
Hypothyroidism	7227_75	COCH	Wald_ratio	1	-5.85e-05	0.00169855	0.972509	0.999941	0.996618	1.00328	NA	NA	NA	NA	NA	NA	NA	NA	NA	NA	NA	NA	NA	NA	NA	NA	NA	NA	NA	NA	NA	NA	NA	TRUE	9.03e-256
Hypothyroidism	3438_10	FSTL3	Wald_ratio	1	-0.00020483	0.00633894	0.974222	0.999795	0.98745	1.01229	NA	NA	NA	NA	NA	NA	NA	NA	NA	NA	NA	NA	NA	NA	NA	NA	NA	NA	NA	NA	NA	NA	NA	TRUE	5.45e-17
Hypothyroidism	3848_14	GAPDH	Wald_ratio	1	0.000263691	0.00833851	0.974772	1.00026	0.984049	1.01675	NA	NA	NA	NA	NA	NA	NA	NA	NA	NA	NA	NA	NA	NA	NA	NA	NA	NA	NA	NA	NA	NA	NA	TRUE	3.11e-09
Hypothyroidism	12643_4	ARRB1	Wald_ratio	1	0.000189581	0.00600132	0.974799	1.00019	0.988494	1.01202	NA	NA	NA	NA	NA	NA	NA	NA	NA	NA	NA	NA	NA	NA	NA	NA	NA	NA	NA	NA	NA	NA	NA	TRUE	2.08e-18
Hypothyroidism	11708_2	LCN1	Wald_ratio	1	0.00018629	0.00666805	0.977712	1.00019	0.9872	1.01334	NA	NA	NA	NA	NA	NA	NA	NA	NA	NA	NA	NA	NA	NA	NA	NA	NA	NA	NA	NA	NA	NA	NA	TRUE	1.22e-15
Hypothyroidism	5963_9	DMKN	Wald_ratio	1	0.000218033	0.00872438	0.980062	1.00022	0.98326	1.01747	NA	NA	NA	NA	NA	NA	NA	NA	NA	NA	NA	NA	NA	NA	NA	NA	NA	NA	NA	NA	NA	NA	NA	TRUE	1.67e-09
Hypothyroidism	7251_64	C1QTNF3	Wald_ratio	1	8.63e-05	0.00356493	0.980685	1.00009	0.993123	1.0071	NA	NA	NA	NA	NA	NA	NA	NA	NA	NA	NA	NA	NA	NA	NA	NA	NA	NA	NA	NA	NA	NA	NA	TRUE	2.48e-56
Hypothyroidism	2700_56	PROS1	Wald_ratio	1	0.000142361	0.00715944	0.984136	1.00014	0.986206	1.01428	NA	NA	NA	NA	NA	NA	NA	NA	NA	NA	NA	NA	NA	NA	NA	NA	NA	NA	NA	NA	NA	NA	NA	TRUE	2.88e-14
Hypothyroidism	18342_2	PSAT1	Wald_ratio	1	0.00017948	0.0096068	0.985094	1.00018	0.981523	1.01919	NA	NA	NA	NA	NA	NA	NA	NA	NA	NA	NA	NA	NA	NA	NA	NA	NA	NA	NA	NA	NA	NA	NA	TRUE	3.24e-50
Hypothyroidism	16614_27	RSPO1	Wald_ratio	1	-3.7e-05	0.00216657	0.986376	0.999963	0.995726	1.00422	NA	NA	NA	NA	NA	NA	NA	NA	NA	NA	NA	NA	NA	NA	NA	NA	NA	NA	NA	NA	NA	NA	NA	TRUE	1.58e-95
Hypothyroidism	17764_108	RHOC	Wald_ratio	1	7.37e-05	0.00443416	0.986742	1.00007	0.99142	1.0088	NA	NA	NA	NA	NA	NA	NA	NA	NA	NA	NA	NA	NA	NA	NA	NA	NA	NA	NA	NA	NA	NA	NA	TRUE	6.1e-32
Hypothyroidism	19213_1	SPINK4	Wald_ratio	1	-3.1e-05	0.00219453	0.988719	0.999969	0.995677	1.00428	NA	NA	NA	NA	NA	NA	NA	NA	NA	NA	NA	NA	NA	NA	NA	NA	NA	NA	NA	NA	NA	NA	NA	TRUE	1.77e-129
Hypothyroidism	2683_1	C3	Wald_ratio	1	5.03e-05	0.0076981	0.994788	1.00005	0.985075	1.01525	NA	NA	NA	NA	NA	NA	NA	NA	NA	NA	NA	NA	NA	NA	NA	NA	NA	NA	NA	NA	NA	NA	NA	TRUE	5.73e-11
Hypothyroidism	11142_11	ANGPTL1	Wald_ratio	1	1.23e-05	0.00283519	0.996546	1.00001	0.994471	1.00558	NA	NA	NA	NA	NA	NA	NA	NA	NA	NA	NA	NA	NA	NA	NA	NA	NA	NA	NA	NA	NA	NA	NA	TRUE	0
Hypothyroidism	4960_72	ANXA1	Wald_ratio	1	1.34e-05	0.0034709	0.99693	1.00001	0.993233	1.00684	NA	NA	NA	NA	NA	NA	NA	NA	NA	NA	NA	NA	NA	NA	NA	NA	NA	NA	NA	NA	NA	NA	NA	TRUE	1.26e-37
Hypothyroidism	5005_4	MAPK12	Wald_ratio	1	-1.7e-05	0.00515621	0.997374	0.999983	0.989928	1.01014	NA	NA	NA	NA	NA	NA	NA	NA	NA	NA	NA	NA	NA	NA	NA	NA	NA	NA	NA	NA	NA	NA	NA	TRUE	2.29e-164
Hypothyroidism	19261_12	SDCBP2	Wald_ratio	1	-2.95e-05	0.00943284	0.997509	0.999971	0.981653	1.01863	NA	NA	NA	NA	NA	NA	NA	NA	NA	NA	NA	NA	NA	NA	NA	NA	NA	NA	NA	NA	NA	NA	NA	TRUE	6.82e-08
Hypothyroidism	4989_7	FGG	Wald_ratio	1	-8.35e-06	0.0033319	0.998	0.999992	0.993482	1.00654	NA	NA	NA	NA	NA	NA	NA	NA	NA	NA	NA	NA	NA	NA	NA	NA	NA	NA	NA	NA	NA	NA	NA	TRUE	1.4e-50
Hypothyroidism	3853_56	MDH1	Wald_ratio	1	-3.88e-06	0.00658089	0.999529	0.999996	0.98718	1.01298	NA	NA	NA	NA	NA	NA	NA	NA	NA	NA	NA	NA	NA	NA	NA	NA	NA	NA	NA	NA	NA	NA	NA	TRUE	2.36e-17
Sarcoidosis	8252_2	NOTUM	IVW	3	0.540667	0.163787	0.000963281	1.71715	1.24563	2.36715	-0.0302709	0.0406633	0.59261	108.811	0.371547	1	0.542162	0.925722	2	0.62948	0.735775	0.309059	0.253163	0.52894	0.178311	0.00301324	0.32938	0.265126	0.340018	0.661185	0.204307	0.0836723	0	TRUE	2.31e-60
Sarcoidosis	3003_29	NCR3	IVW	4	-0.820751	0.255166	0.00129745	0.440101	0.266902	0.725694	-0.0879811	0.077348	0.373257	120.233	6.42405	2	0.040275	10.5799	3	0.0142286	-0.313471	0.508126	0.600162	-0.697265	0.156975	8.92e-06	-0.510848	0.215517	0.0984736	-0.736642	0.165468	0.0210907	0.566122	TRUE	7.61e-82
Sarcoidosis	15653_9	COL10A1	IVW	3	0.297178	0.0987912	0.00262851	1.34605	1.1091	1.63364	0.0247664	0.0324208	0.584707	328.136	0.182428	1	0.669295	0.765979	2	0.68182	0.17287	0.190367	0.530642	0.28784	0.102711	0.00507223	0.224363	0.179724	0.338218	0.277382	0.100703	0.110402	0	TRUE	2.96e-189
Sarcoidosis	15583_18	FCRLB	IVW	3	0.174353	0.0660066	0.00825535	1.19048	1.04601	1.3549	-0.00477747	0.0262186	0.885256	796.172	1.17734	1	0.277898	1.21643	2	0.544322	0.191953	0.120248	0.356276	0.177606	0.0699167	0.0110774	0.228844	0.0970771	0.142476	0.194281	0.0759724	0.124903	0	TRUE	6.82e-79
Sarcoidosis	16872_248	GSTZ1	IVW	4	0.0965946	0.0369486	0.0089411	1.10141	1.02447	1.18414	-0.00542578	0.0260536	0.854313	3446.15	1.0823	2	0.582079	1.12567	3	0.770882	0.109008	0.0701308	0.260335	0.110969	0.0425907	0.00917498	0.119005	0.0494492	0.0953073	0.113493	0.0491427	0.104082	0	TRUE	8.6e-272
Sarcoidosis	7841_84	ESAM	IVW	3	-0.287942	0.11068	0.00927961	0.749805	0.603581	0.931453	0.14039	0.219141	0.637275	197.857	1.46804	1	0.225655	2.07055	2	0.355129	-0.967493	1.06889	0.531674	-0.264206	0.112622	0.0189784	-0.41207	0.241521	0.230101	-0.239011	0.111936	0.166281	0	TRUE	5.17e-152
Sarcoidosis	5105_2	RTN4R	IVW	3	-0.184987	0.0718264	0.0100101	0.831115	0.721973	0.956755	-0.00335799	0.0566488	0.962307	355.524	0.0457776	1	0.830581	0.0492915	2	0.975655	-0.170771	0.250356	0.618907	-0.187438	0.0750648	0.0125244	-0.189027	0.092249	0.176984	-0.187308	0.0791168	0.141505	0	TRUE	5.15e-279
Sarcoidosis	16613_3	CDH17	IVW	3	0.177106	0.071753	0.0135768	1.19376	1.03714	1.37402	0.0393734	0.0517921	0.586191	453.699	0.0228371	1	0.879881	0.600771	2	0.740533	-0.00299962	0.24754	0.992286	0.176233	0.072926	0.015666	0.282444	0.112863	0.129397	0.148185	0.0834471	0.217753	0	TRUE	3.29e-267
Sarcoidosis	5542_22	NRP1	IVW	3	0.17677	0.0730413	0.0155147	1.19336	1.03418	1.37703	0.0342667	0.0929602	0.775169	439.441	0.41411	1	0.519891	0.549988	2	0.759577	0.0581246	0.33005	0.889024	0.179458	0.0762741	0.0186327	0.242643	0.164199	0.277535	0.177636	0.0743499	0.139456	0	TRUE	2.09e-257
Sarcoidosis	16763_11	LECT2	IVW	4	-0.137248	0.0573471	0.0166981	0.871754	0.779075	0.975458	-0.142899	0.171211	0.491739	693.503	1.3737	2	0.503158	2.07032	3	0.557941	0.129288	0.324453	0.728793	-0.128525	0.0595862	0.0310089	-0.124566	0.0974218	0.290972	-0.126654	0.0584938	0.118986	0	TRUE	2.2e-237
Sarcoidosis	6557_50	LRRC15	IVW	3	-0.150755	0.0630787	0.0168507	0.860058	0.760036	0.973244	0.0354136	0.0967136	0.776542	274.087	1.31062	1	0.252282	1.48635	2	0.475601	-0.232	0.233335	0.501826	-0.148614	0.061538	0.0157357	-0.0410128	0.176631	0.837982	-0.148247	0.0614061	0.137145	0	TRUE	0
Sarcoidosis	8960_3	ERAP2	IVW	5	0.125912	0.0537944	0.0192523	1.13418	1.02069	1.2603	-0.226971	0.104476	0.11818	2016.02	0.397085	3	0.940844	5.11676	4	0.275525	0.729901	0.282057	0.0812304	0.136385	0.0648459	0.0354471	0.0866635	0.0961221	0.41825	0.101088	0.0683426	0.213192	0.37696	TRUE	0
Sarcoidosis	12524_18	SAT2	IVW	3	0.274015	0.117334	0.0195263	1.31523	1.04502	1.65531	-0.0501221	0.0306795	0.349673	203.51	0.000607384	1	0.980338	2.66969	2	0.263199	0.566512	0.205834	0.221866	0.2943	0.105553	0.00530054	0.330058	0.234188	0.294107	0.318301	0.115268	0.109935	0.0995693	TRUE	2.87e-155
Sarcoidosis	2515_14	GFRA2	IVW	5	0.142451	0.0611857	0.0199026	1.1531	1.02278	1.30001	0.00873054	0.0231131	0.730772	325.535	0.620622	3	0.891696	0.763303	4	0.943299	0.106232	0.113746	0.419229	0.138737	0.0644471	0.0313397	0.137288	0.106803	0.268019	0.137288	0.0683671	0.115049	0	TRUE	0
Sarcoidosis	15635_4	SMOC2	IVW	5	-0.152941	0.0671026	0.0226548	0.858181	0.752419	0.978808	-0.0262121	0.0356911	0.515892	293.839	2.37228	3	0.498816	2.91164	4	0.572719	-0.0484414	0.157318	0.778284	-0.152725	0.0705492	0.0304026	-0.358704	0.16152	0.0905316	-0.135327	0.0809152	0.169751	0	TRUE	9.99e-288
Sarcoidosis	7266_4	SERPINA9	IVW	4	-0.276778	0.122097	0.023398	0.758223	0.596851	0.963225	-0.00254463	0.0939892	0.98086	127.492	1.43372	2	0.488283	1.43445	3	0.697479	-0.263065	0.521024	0.663767	-0.264655	0.12883	0.0399472	-0.134392	0.196122	0.542388	-0.291488	0.149077	0.14552	0	TRUE	6.32e-98
Sarcoidosis	7628_40	CRELD1	IVW	5	0.108239	0.0478235	0.0236175	1.11431	1.01461	1.22381	-0.059917	0.205445	0.789562	1434.87	3.63355	3	0.30385	3.73657	4	0.442829	0.225543	0.405645	0.616981	0.115252	0.0508423	0.0233995	0.0420565	0.103106	0.704239	0.121809	0.0583137	0.104967	0	TRUE	0
Sarcoidosis	19437_61	VEGFA	IVW	6	0.111281	0.0492368	0.0238144	1.11771	1.01489	1.23095	0.0336425	0.0205473	0.176905	918.937	3.59069	4	0.464223	6.27152	5	0.280688	0.0126012	0.0745995	0.874059	0.0993808	0.0474961	0.0364028	0.0982735	0.0961859	0.353785	0.0982735	0.0476624	0.0942094	0.0953645	TRUE	2.03e-108
Sarcoidosis	19361_78	MATN3	IVW	6	0.108438	0.0487527	0.0261315	1.11454	1.01297	1.22629	0.00215609	0.0767479	0.978934	803.462	3.71455	4	0.446014	3.71534	5	0.591083	0.103385	0.186366	0.608627	0.0905414	0.0563065	0.107833	0.127945	0.105044	0.277554	0.0824633	0.0601274	0.228572	0	TRUE	0
Sarcoidosis	8974_172	COL15A1	IVW	3	-0.31322	0.141375	0.0267235	0.731089	0.554153	0.964519	-0.00737627	0.0273186	0.83211	179.611	0.474406	1	0.490967	0.547311	2	0.760594	-0.263612	0.231824	0.459209	-0.280322	0.151402	0.0640962	-0.26791	0.21116	0.33221	-0.274762	0.157197	0.222595	0	TRUE	6.63e-139
Sarcoidosis	9267_2	CPA4	IVW	6	-0.0545162	0.0248543	0.0282765	0.946943	0.901919	0.994215	0.102518	0.0691547	0.212361	5451.38	1.3219	4	0.85765	3.51953	5	0.620434	-0.174213	0.0844814	0.10819	-0.0616153	0.0252163	0.0145466	-0.0661417	0.0692986	0.38369	-0.0614233	0.0256624	0.0621172	0	TRUE	0
Sarcoidosis	17513_11	ANXA11	IVW	3	1.05536	0.485426	0.0296984	2.87301	1.10952	7.43943	-0.213332	0.561141	0.768716	138.707	24.762	1	6.49e-07	28.3409	2	7.01e-07	2.59223	4.09314	0.640594	1.10015	0.168008	5.82e-11	0.370033	0.694968	0.647649	1.32572	0.163187	0.014816	0.859559	TRUE	1.11e-63
Sarcoidosis	3194_36	GP6	IVW	3	0.184187	0.0848159	0.0298849	1.20224	1.01811	1.41967	0.0346297	0.0389071	0.536989	323.055	0.694305	1	0.404704	1.48651	2	0.475563	0.075599	0.148587	0.700373	0.175852	0.0843772	0.0371499	0.358196	0.242738	0.278025	0.165462	0.0902298	0.208131	0	TRUE	7.57e-244
Sarcoidosis	18397_5	AKR1C4	IVW	7	0.0947396	0.0448567	0.0346822	1.09937	1.00684	1.2004	0.00629499	0.0283717	0.833188	879.319	3.4909	5	0.624765	3.54013	6	0.738623	0.07874	0.0849242	0.396385	0.0873699	0.0482364	0.0700965	0.120055	0.110076	0.317274	0.0870912	0.0514435	0.141409	0	TRUE	2.4e-140
Sarcoidosis	9126_171	NT5DC3	IVW	3	0.169763	0.0809974	0.0360903	1.18502	1.01107	1.38891	0.0169247	0.0229161	0.595025	266.236	0.00822181	1	0.927751	0.553678	2	0.758177	0.105442	0.118934	0.538233	0.164898	0.0800615	0.0394328	0.177232	0.104529	0.232061	0.160568	0.0910861	0.219987	0	TRUE	4.58e-156
Sarcoidosis	14100_63	C1QC	IVW	4	0.116897	0.0564386	0.0383375	1.124	1.0063	1.25548	-0.0142962	0.0512515	0.806486	583.516	0.0338471	2	0.983219	0.111656	3	0.990403	0.146586	0.120472	0.347794	0.118407	0.0586419	0.0434705	0.123495	0.0868635	0.250238	0.119011	0.0608248	0.14533	0	TRUE	4.43e-199
Sarcoidosis	18830_1	ITLN1	IVW	4	-0.245708	0.120366	0.0412164	0.782151	0.617779	0.990256	0.0783456	0.149285	0.65209	81.9	0.97636	2	0.613742	1.25178	3	0.740614	-0.430889	0.372821	0.367199	-0.289531	0.134943	0.0319069	-0.26726	0.206463	0.286136	-0.288873	0.136251	0.124164	0	TRUE	5.95e-63
Sarcoidosis	6507_16	NCAM2	IVW	3	-0.214103	0.10516	0.0417525	0.807265	0.656905	0.992042	-0.0601206	0.125066	0.714732	956.165	0.110199	1	0.739918	0.341282	2	0.843124	0.105988	0.674122	0.900721	-0.206935	0.109039	0.057722	-0.167589	0.162759	0.411396	-0.192913	0.117712	0.242912	0	TRUE	1.75e-151
Sarcoidosis	8351_17	PRSS57	IVW	7	-0.115912	0.0569561	0.0418388	0.890553	0.796486	0.995731	-0.0107915	0.0281224	0.716951	448.602	5.02448	5	0.4129	5.17245	6	0.521893	-0.0764179	0.117698	0.544803	-0.0837407	0.0588377	0.154664	-0.0645738	0.134524	0.648213	-0.0800482	0.0602173	0.23205	0	TRUE	3.26e-100
Sarcoidosis	17210_2	TCL1A	IVW	3	0.217423	0.109721	0.0475247	1.24287	1.00237	1.54107	0.0542761	0.0474377	0.457263	182.79	0.16149	1	0.687789	1.47058	2	0.479366	0.068258	0.170398	0.757443	0.215221	0.111764	0.0541448	0.804247	0.304961	0.118718	0.185043	0.108963	0.231562	0	TRUE	6.97e-106
Sarcoidosis	17766_5	NCF1	IVW	3	-0.276175	0.139533	0.0477843	0.75868	0.577146	0.997313	-0.00765517	0.0838953	0.942071	133.536	0.155714	1	0.693134	0.164039	2	0.921254	-0.2124	0.712721	0.815614	-0.285197	0.146669	0.0518365	-0.280183	0.179454	0.258842	-0.287236	0.15328	0.201795	0	TRUE	7.96e-78
Sarcoidosis	2687_2	MIA	IVW	4	-0.0702328	0.035627	0.0486853	0.932177	0.869305	0.999596	0.00164186	0.039151	0.970359	1339.5	1.29234	2	0.524049	1.2941	3	0.730535	-0.0729996	0.0749808	0.432955	-0.0641242	0.0373436	0.0859534	-0.080488	0.0490014	0.199015	-0.0645604	0.0372948	0.181868	0	TRUE	6.67e-118
Sarcoidosis	8464_31	RSPO4	IVW	3	-0.430599	0.222618	0.0530821	0.650119	0.420239	1.00575	0.055067	0.0687723	0.570169	79.6101	0.787517	1	0.374852	1.42866	2	0.48952	-0.806101	0.519116	0.364232	-0.591573	0.258963	0.0223485	-0.593401	0.322406	0.207046	-0.593401	0.320506	0.205311	0	TRUE	8.42e-46
Sarcoidosis	7787_25	LILRA5	IVW	3	-0.111351	0.0577317	0.0537594	0.894625	0.798911	1.0018	-0.0229942	0.035998	0.638123	590.743	1.2835	1	0.25725	1.80719	2	0.405111	-0.0335265	0.138282	0.848574	-0.104825	0.0570898	0.0663371	-0.135907	0.103282	0.318802	-0.100462	0.062171	0.247494	0	TRUE	1.11e-49
Sarcoidosis	5736_1	TREML2	IVW	6	-0.0954957	0.0495451	0.0539239	0.908922	0.824808	1.00161	0.0187743	0.0176228	0.346757	662.84	1.3932	4	0.845377	2.52814	5	0.772251	-0.160248	0.0784162	0.110495	-0.11714	0.0521117	0.0245854	-0.16279	0.107791	0.19137	-0.118853	0.0534465	0.0767624	0	TRUE	4.6e-123
Sarcoidosis	12450_42	PMVK	IVW	3	-0.436844	0.227364	0.0546887	0.646072	0.413756	1.00883	0.0653773	0.115256	0.671517	77.5135	0.224878	1	0.635348	0.546633	2	0.760852	-0.786698	0.657344	0.443125	-0.516938	0.256021	0.0434746	-0.52032	0.318327	0.243764	-0.522473	0.304403	0.228229	0	TRUE	5.84e-45
Sarcoidosis	5630_48	CD300A	IVW	6	0.0728115	0.0380869	0.0559124	1.07553	0.998163	1.15889	0.000960049	0.0261164	0.972437	968.659	2.96889	4	0.563046	2.97024	5	0.704574	0.0706185	0.0707774	0.374866	0.070667	0.0418501	0.0913005	0.0655631	0.0704774	0.394929	0.0727443	0.042035	0.144087	0	TRUE	1.45e-168
Sarcoidosis	18289_16	CCL15	IVW	3	-0.107367	0.0562364	0.0562345	0.898196	0.804455	1.00286	0.0501115	0.0750943	0.625381	1922.91	0.00999056	1	0.920382	0.455298	2	0.796404	-0.154385	0.0901493	0.336464	-0.109576	0.056079	0.0507053	-0.0747605	0.100154	0.533208	-0.113121	0.0584355	0.192523	0	TRUE	7.36e-35
Sarcoidosis	5731_1	SPINK6	IVW	6	-0.0873478	0.046177	0.0585464	0.916358	0.837064	1.00316	0.0766727	0.0569566	0.24948	507.327	1.99902	4	0.735939	3.81117	5	0.57691	-0.189398	0.0887652	0.0997917	-0.120775	0.049668	0.0150302	0.0613862	0.113816	0.612788	-0.114302	0.0517172	0.0780912	0	TRUE	8.04e-276
Sarcoidosis	13122_19	FLRT2	IVW	3	-0.149827	0.0792137	0.058567	0.860857	0.73706	1.00545	0.0137172	0.0339887	0.7558	317.958	0.476083	1	0.490202	0.638959	2	0.726527	-0.216036	0.182178	0.446001	-0.156927	0.0826306	0.0575463	-0.170567	0.107373	0.253097	-0.157448	0.0986887	0.251677	0	TRUE	9.06e-251
Sarcoidosis	9216_100	PLXNB2	IVW	4	0.098403	0.0532073	0.0643965	1.10341	0.994134	1.22469	0.0297073	0.029017	0.413601	603.162	1.79161	2	0.40828	2.83975	3	0.416997	-0.0137811	0.121812	0.920257	0.0978849	0.0580549	0.0917812	0.0864123	0.0860739	0.38938	0.0984768	0.0620811	0.210868	0	TRUE	1.6e-162
Sarcoidosis	3220_40	RET	IVW	3	0.137129	0.0755475	0.0695029	1.14698	0.989116	1.33003	0.032911	0.0366433	0.534129	575.118	1.73738	1	0.187471	3.13886	2	0.208164	0.00946871	0.162854	0.963027	0.11901	0.0626249	0.0573864	0.0993166	0.0797591	0.339163	0.118451	0.0595271	0.184889	0	TRUE	0
Sarcoidosis	4435_66	ENPP7	IVW	5	-0.0716887	0.0397373	0.071221	0.930821	0.861075	1.00622	0.0689675	0.0942548	0.51732	948.03	2.09274	3	0.553384	2.62814	4	0.621846	-0.201812	0.18222	0.348887	-0.0780475	0.0455203	0.0864254	-0.0528556	0.0666389	0.472075	-0.0599531	0.0491301	0.289374	0	TRUE	0
Sarcoidosis	6359_50	POMGNT2	IVW	3	0.129261	0.0720806	0.0729266	1.13799	0.988055	1.31067	-0.0563313	0.0659068	0.549768	753.9	0.00704226	1	0.933121	0.737574	2	0.691573	0.330544	0.246282	0.407657	0.129588	0.0716345	0.0704486	-0.126837	0.190695	0.574402	0.144397	0.0752378	0.194957	0	TRUE	2.82e-25
Sarcoidosis	6234_74	VIT	IVW	4	0.0931428	0.0522877	0.0748548	1.09762	0.990702	1.21607	0.112832	0.0916654	0.343469	821.767	0.237339	2	0.888101	1.75248	3	0.625329	-0.296005	0.32044	0.453138	0.114581	0.0570855	0.0447296	0.181062	0.107503	0.190721	0.0400072	0.0634846	0.573303	0	TRUE	3.46e-174
Sarcoidosis	13671_40	ELANE	IVW	7	0.163186	0.0916431	0.0749668	1.17726	0.9837	1.4089	0.0601037	0.0910359	0.538309	287.829	3.37325	5	0.642647	3.80914	6	0.702486	-0.103909	0.414804	0.812168	0.128507	0.109112	0.238895	0.142221	0.182986	0.466556	0.0977762	0.110272	0.409382	0	TRUE	0
Sarcoidosis	3858_5	ACP1	IVW	4	-0.0879492	0.0496313	0.0763859	0.915807	0.830916	1.00937	-0.00217732	0.0260455	0.940991	1899.76	0.152828	2	0.926433	0.159816	3	0.9838	-0.0812195	0.0945712	0.480938	-0.087163	0.0518101	0.0924998	-0.0542981	0.0773266	0.533138	-0.0888948	0.0518002	0.184647	0	TRUE	4.06e-220
Sarcoidosis	4971_1	CTSZ	IVW	4	-0.120962	0.068668	0.0781463	0.886068	0.77449	1.01372	-0.00179354	0.022652	0.9441	902.755	0.994678	2	0.608147	1.00095	3	0.801023	-0.118598	0.0748759	0.25406	-0.111799	0.0698092	0.109269	-0.120503	0.172579	0.535279	-0.111517	0.073138	0.224726	0	TRUE	2.01e-40
Sarcoidosis	9715_15	IGSF3	IVW	3	-0.287409	0.164322	0.0802797	0.750205	0.543634	1.03527	-0.107219	0.106414	0.497601	79.064	0.611243	1	0.43432	1.62643	2	0.44343	0.58526	0.881566	0.626893	-0.296946	0.174405	0.0886396	-0.000650741	0.30281	0.99848	-0.387146	0.195292	0.185919	0	TRUE	1.19e-45
Sarcoidosis	6252_62	SCGB3A1	IVW	3	0.19664	0.113263	0.0825393	1.21731	0.974964	1.51989	0.000661195	0.0454726	0.990744	136.66	0.367508	1	0.544366	0.36772	2	0.832052	0.19315	0.265422	0.599516	0.228456	0.13249	0.0846481	0.231398	0.153571	0.270851	0.230926	0.153783	0.27202	0	TRUE	3.93e-80
Sarcoidosis	6415_90	CPN2	IVW	5	-0.0819059	0.0471808	0.0825639	0.921359	0.839977	1.01062	0.00473375	0.035137	0.901362	768.007	4.01732	3	0.2596	4.04162	4	0.400402	-0.0946694	0.109205	0.449776	-0.0721814	0.0482073	0.134312	-0.0935238	0.137354	0.533314	-0.0704324	0.0489529	0.22361	0	TRUE	1.62e-89
Sarcoidosis	7161_25	H6PD	IVW	4	-0.0834249	0.0481827	0.0833753	0.91996	0.837057	1.01107	0.0280041	0.0289325	0.4352	1153.85	0.0193695	2	0.990362	0.956224	3	0.811843	-0.151445	0.0852064	0.217481	-0.0858434	0.0492875	0.0815633	0.0555305	0.116741	0.666798	-0.0997828	0.0486836	0.132813	0	TRUE	1.04e-86
Sarcoidosis	8327_26	DPEP2	IVW	3	-0.250946	0.147358	0.0885744	0.778064	0.582883	1.0386	0.0722794	0.192906	0.771774	135.98	1.67995	1	0.194931	1.9158	2	0.383698	-0.456831	0.581733	0.576197	-0.259395	0.162373	0.110149	-0.449165	0.262074	0.228684	-0.0929527	0.188185	0.670264	0	TRUE	3.1e-105
Sarcoidosis	15388_24	FCGR3A	IVW	3	0.0717915	0.0426656	0.0924422	1.07443	0.988237	1.16814	0.0430009	0.10312	0.748489	3182.63	1.15719	1	0.282049	1.35841	2	0.50702	-0.0403847	0.272897	0.906468	0.071754	0.0460416	0.119124	0.139081	0.0662859	0.170773	0.0419871	0.053531	0.514983	0	TRUE	3.88e-299
Sarcoidosis	18235_16	PGP	IVW	3	-0.137674	0.0821206	0.093642	0.871382	0.741833	1.02356	0.00587966	0.0862677	0.956678	177.824	0.0236854	1	0.877688	0.0283306	2	0.985935	-0.151477	0.218524	0.614123	-0.139301	0.0848278	0.100557	-0.144035	0.148733	0.435001	-0.14052	0.0886266	0.253728	0	TRUE	3.85e-138
Sarcoidosis	8923_94	GALNT16	IVW	3	-0.169723	0.102135	0.096562	0.843899	0.690799	1.03093	0.00940568	0.140599	0.957475	220.033	0.110759	1	0.739282	0.115234	2	0.944011	-0.229892	0.905207	0.841668	-0.173787	0.106253	0.101923	-0.169104	0.123486	0.304364	-0.17668	0.110084	0.249716	0	TRUE	4.42e-130
Sarcoidosis	8014_359	MANEA	IVW	4	-0.0702758	0.0425492	0.0986087	0.932137	0.857553	1.01321	-0.0473678	0.0303134	0.258565	3693.82	1.85888	2	0.394775	4.30061	3	0.23078	0.041295	0.0797555	0.656199	-0.0785434	0.0437795	0.0728022	-0.101793	0.0782839	0.284377	-0.0422469	0.0454396	0.421088	0.173916	TRUE	3.94e-144
Sarcoidosis	16055_3	CFHR5	IVW	4	0.151409	0.0919649	0.0996865	1.16347	0.97157	1.39328	0.0458745	0.0813337	0.629548	362.405	6.72833	2	0.0345908	7.79857	3	0.0503634	0.0881561	0.153368	0.623467	0.130184	0.0595309	0.0287551	0.245893	0.169498	0.242753	0.124283	0.0595717	0.128231	0.371323	TRUE	5.71e-250
Sarcoidosis	2973_15	CD36	IVW	3	0.149584	0.0912884	0.101298	1.16135	0.971085	1.3889	-0.0342992	0.04904	0.61145	172.565	0.183911	1	0.668034	0.67309	2	0.714234	0.307343	0.243332	0.426329	0.159677	0.102779	0.120282	0.159359	0.123903	0.327181	0.165876	0.120363	0.302089	0	TRUE	2.74e-101
Sarcoidosis	6393_63	HSP90B1	IVW	3	0.0707532	0.0434984	0.103828	1.07332	0.985601	1.16884	-0.0510619	0.0356757	0.388234	2320.2	0.462689	1	0.49637	2.51125	2	0.284898	0.18214	0.0869676	0.283593	0.087752	0.040757	0.0313146	0.0932478	0.0502307	0.204531	0.0886175	0.0439705	0.181426	0	TRUE	5.42e-258
Sarcoidosis	6919_3	HBZ	IVW	3	0.0783358	0.0481766	0.103947	1.08149	0.984038	1.18858	0.106961	0.155564	0.616543	2242.19	1.98566	1	0.158796	2.92437	2	0.231729	-0.1697	0.365086	0.723	0.0680632	0.0417392	0.102958	0.0866136	0.068808	0.335137	0.0609694	0.0425445	0.288225	0	TRUE	7.27e-241
Sarcoidosis	18895_54	GSTM4	IVW	6	0.0629051	0.0389539	0.106342	1.06493	0.986645	1.14942	0.0401453	0.0376138	0.345969	1042.72	1.65159	4	0.799492	2.79072	5	0.732211	-0.000385909	0.0709499	0.995921	0.052845	0.0392679	0.178381	0.116044	0.0762384	0.188472	0.0533426	0.0406667	0.246618	0	TRUE	2.59e-162
Sarcoidosis	2436_49	CXCL16	IVW	4	-0.285406	0.1769	0.106662	0.751709	0.531459	1.06324	0.0989872	0.0473848	0.171912	126.365	2.50431	2	0.285888	7.96866	3	0.0466638	-0.902819	0.319536	0.105764	-0.297003	0.127765	0.0200936	0.163146	0.341259	0.665275	-0.394073	0.139524	0.0664955	0.561917	TRUE	7.55e-109
Sarcoidosis	7128_9	VWA2	IVW	6	-0.155681	0.096667	0.107291	0.855832	0.708115	1.03436	-0.074534	0.162413	0.670125	159.745	0.70836	4	0.950294	0.918964	5	0.968834	0.0864244	0.536344	0.879797	-0.133462	0.113139	0.238147	-0.0933836	0.150293	0.561601	-0.159188	0.119038	0.238738	0	TRUE	9.91e-190
Sarcoidosis	7211_2	RNASE1	IVW	5	0.143759	0.0923418	0.119514	1.15461	0.963454	1.38368	-0.0141859	0.0299272	0.667855	160.227	2.11488	3	0.548907	2.33957	4	0.673574	0.220317	0.186045	0.321604	0.120351	0.103009	0.242662	0.170079	0.176879	0.390724	0.11039	0.108235	0.365439	0	TRUE	2.17e-188
Sarcoidosis	9557_5	MANSC1	IVW	3	-0.136818	0.088371	0.121568	0.872129	0.733428	1.03706	-0.00124661	0.0335115	0.976329	272.781	1.73662	1	0.187567	1.73902	2	0.419156	-0.132552	0.163447	0.566208	-0.119192	0.0890445	0.180712	-0.0698775	0.182996	0.739324	-0.116402	0.0938177	0.340506	0	TRUE	7.09e-160
Sarcoidosis	12714_38	AP1G2	IVW	3	0.156839	0.101351	0.121746	1.16981	0.959053	1.42688	0.110228	0.0702066	0.361045	173.876	0.0505023	1	0.822191	2.51555	2	0.284286	-0.129945	0.203793	0.638634	0.154182	0.0966126	0.110515	0.371836	0.154018	0.137141	0.117225	0.10784	0.390578	0.0698413	TRUE	8.1e-101
Sarcoidosis	12396_19	HIBCH	IVW	3	0.10428	0.0674245	0.121957	1.10991	0.972512	1.26672	-0.0174455	0.182086	0.939191	755.955	3.8e-06	1	0.998444	0.00918328	2	0.995419	0.158652	0.571492	0.827609	0.10441	0.0671467	0.119958	0.054932	0.211661	0.8195	0.104693	0.0669372	0.258256	0	TRUE	3.66e-16
Sarcoidosis	15395_15	GSTM1	IVW	4	0.0609639	0.0397662	0.125261	1.06286	0.983165	1.14902	0.0346872	0.0376641	0.454294	1443.41	0.5345	2	0.765482	1.38267	3	0.709601	0.00633514	0.0714133	0.937395	0.0533256	0.0416307	0.200222	0.0864134	0.0727198	0.320211	0.0501778	0.042864	0.326277	0	TRUE	9.02e-125
Sarcoidosis	13720_95	PRTN3	IVW	5	-0.0991867	0.0648344	0.126055	0.905574	0.797509	1.02828	0.00851145	0.0312493	0.803007	792.632	5.6861	3	0.127922	5.82671	4	0.212469	-0.129475	0.133548	0.403806	-0.106429	0.0571614	0.0626171	-0.155239	0.151627	0.363794	-0.11922	0.0620337	0.127	0	TRUE	2.41e-99
Sarcoidosis	10558_26	PCDH9	IVW	5	-0.109436	0.0715377	0.126073	0.896339	0.779073	1.03126	0.022264	0.0318466	0.534816	231.146	0.281402	3	0.963488	0.770142	4	0.942405	-0.218157	0.17118	0.292268	-0.12586	0.0780097	0.10666	-0.14571	0.111357	0.260825	-0.130845	0.0784077	0.170486	0	TRUE	4.54e-230
Sarcoidosis	3309_2	FCGR2A	IVW	5	-0.0540153	0.0353583	0.126599	0.947418	0.883983	1.0154	-0.0183	0.226156	0.940603	2134.6	2.70466	3	0.439436	2.71121	4	0.607255	-0.0217583	0.400204	0.96006	-0.0525095	0.0429434	0.22142	-0.0959786	0.0582076	0.174513	-0.0503022	0.049838	0.369921	0	TRUE	0
Sarcoidosis	3007_7	SIGLEC9	IVW	4	-0.0646865	0.0427693	0.130419	0.937361	0.861988	1.01933	0.0211998	0.0249651	0.485216	1962.13	3.23615	2	0.19828	4.40294	3	0.221113	-0.119708	0.0788352	0.26822	-0.0674298	0.0375218	0.0723228	-0.104879	0.0975567	0.361116	-0.0974662	0.0401202	0.0933838	0	TRUE	9.43e-226
Sarcoidosis	6227_1	KLK10	IVW	8	0.0723489	0.0490385	0.140118	1.07503	0.976514	1.18349	-0.0905303	0.0454515	0.0934825	469.344	1.96104	6	0.923247	5.92831	7	0.548145	0.267138	0.109402	0.0503478	0.105712	0.0547455	0.0534861	0.0984428	0.0931532	0.325711	0.106888	0.0545617	0.0909495	0	TRUE	1.83e-150
Sarcoidosis	8097_77	LIPN	IVW	3	-0.124132	0.0850805	0.144568	0.883264	0.747598	1.04355	-0.0329883	0.0415542	0.572836	923.747	1.05921	1	0.303395	1.72674	2	0.421738	-0.008524	0.169925	0.968092	-0.0584051	0.0956993	0.541664	-0.0529083	0.131318	0.726007	-0.047597	0.121039	0.732103	0	TRUE	8.78e-273
Sarcoidosis	4499_21	PDGFA	IVW	3	-0.2373	0.163481	0.146629	0.788755	0.572511	1.08668	0.326754	0.295109	0.467631	39.925	0.753301	1	0.385433	1.97927	2	0.371713	-1.36113	1.02807	0.411822	-0.253303	0.177125	0.152694	-0.154463	0.247291	0.59598	-0.277648	0.171693	0.247247	0	TRUE	2.9e-23
Sarcoidosis	6471_53	CFHR4	IVW	6	-0.120619	0.0835997	0.149073	0.886372	0.75241	1.04419	-0.246964	0.163812	0.206141	1430.37	9.67204	4	0.0463297	15.1678	5	0.00966875	0.218396	0.236933	0.408818	-0.0914186	0.0514751	0.0757365	-0.474537	0.19217	0.0565747	-0.0900684	0.0538459	0.155244	0.591928	TRUE	0
Sarcoidosis	12334_25	SHMT1	IVW	3	0.0716606	0.0499731	0.151577	1.07429	0.974056	1.18484	-0.0396934	0.0474403	0.556452	1410.23	0.0649958	1	0.798767	0.765066	2	0.682131	0.211879	0.174876	0.439277	0.0844634	0.0551283	0.125492	0.0913132	0.0642244	0.291008	0.087804	0.0623772	0.294545	0	TRUE	9.7e-267
Sarcoidosis	10630_5	HTATIP2	IVW	6	0.0841847	0.0588256	0.152405	1.08783	0.969365	1.22077	-0.0880939	0.123566	0.515272	529.745	5.28232	4	0.259537	5.95353	5	0.310767	0.330611	0.35116	0.399764	0.104298	0.0575466	0.0699229	0.101266	0.134021	0.483946	0.111539	0.054342	0.0953349	0	TRUE	6.49e-141
Sarcoidosis	15391_114	GAS6	IVW	4	-0.113746	0.0796016	0.153022	0.892485	0.763559	1.04318	-0.0461649	0.0448084	0.411172	216.312	1.24487	2	0.536636	2.30633	3	0.511308	0.0901499	0.213313	0.713676	-0.101799	0.0815841	0.212113	-0.23162	0.167324	0.260276	-0.0771481	0.0810475	0.411379	0	TRUE	1.61e-203
Sarcoidosis	5132_71	IL27RA	IVW	7	0.0560654	0.0394992	0.155781	1.05767	0.978873	1.1428	-0.0139232	0.066186	0.841687	844.222	2.82263	5	0.727308	2.86689	6	0.825359	0.0806361	0.123298	0.541998	0.0561619	0.0409412	0.170136	0.0887866	0.087857	0.35122	0.0558296	0.0418521	0.230612	0	TRUE	4.82e-303
Sarcoidosis	7049_2	ADAM23	IVW	4	-0.0769536	0.0542977	0.156409	0.925933	0.832454	1.02991	0.0560224	0.0273242	0.176829	2101.15	0.733039	2	0.693143	4.93672	3	0.17649	-0.206326	0.0759816	0.113073	-0.082674	0.0469829	0.0784649	-0.0926136	0.0538654	0.184041	-0.0839375	0.0461154	0.166294	0.321277	TRUE	1.87e-188
Sarcoidosis	11257_1	QDPR	IVW	3	-0.116282	0.0826842	0.159624	0.890224	0.757037	1.04684	-0.0228486	0.13632	0.894279	962.404	3.47096	1	0.0624552	3.56846	2	0.167926	-0.0526402	0.396831	0.916041	-0.119537	0.0616543	0.0525217	-0.206306	0.128301	0.249099	-0.111946	0.0656188	0.230126	0	TRUE	9.97e-27
Sarcoidosis	6086_15	CHRDL2	IVW	4	0.103239	0.0739524	0.162708	1.10876	0.95915	1.2817	0.00632758	0.0392873	0.886845	392.119	3.20831	2	0.20106	3.24992	3	0.354674	0.0832477	0.153315	0.641563	0.0838698	0.0758105	0.268593	0.0935189	0.0932462	0.389795	0.0823797	0.0774628	0.36558	0	TRUE	0
Sarcoidosis	4984_83	ESD	IVW	3	0.158384	0.114192	0.165443	1.17162	0.936662	1.46551	0.0170147	0.0494708	0.789113	263.423	0.923951	1	0.33644	1.04224	2	0.593855	0.0958019	0.214825	0.732948	0.134428	0.118559	0.256858	0.155533	0.186701	0.492451	0.128657	0.121422	0.400388	0	TRUE	1.45e-155
Sarcoidosis	3600_2	CHIT1	IVW	5	0.0558632	0.0404006	0.166748	1.05745	0.976948	1.14459	-0.0223368	0.0329782	0.546757	1287.66	3.228	3	0.35779	3.72163	4	0.444988	0.111491	0.0922039	0.313195	0.0771665	0.0455398	0.0901731	0.0791516	0.063789	0.28247	0.0782384	0.0446114	0.154334	0	TRUE	0
Sarcoidosis	17794_6	PMM2	IVW	3	-0.182397	0.132165	0.167565	0.833271	0.64311	1.07966	-0.0184884	0.0431119	0.74209	158.902	0.709947	1	0.399461	0.893856	2	0.63959	-0.0706432	0.29219	0.848982	-0.220533	0.133542	0.0986539	-0.211569	0.214506	0.427955	-0.250316	0.160923	0.260087	0	TRUE	1.09e-93
Sarcoidosis	4535_50	BST1	IVW	6	0.0457067	0.0331452	0.1679	1.04677	0.980926	1.11703	0.0144907	0.0368121	0.713928	2292.31	4.84279	4	0.303812	5.03039	5	0.412182	0.0255256	0.0628525	0.705443	0.0342809	0.0376547	0.362611	0.0334676	0.0583259	0.590946	0.0334676	0.0420852	0.46254	0	TRUE	0
Sarcoidosis	19557_3	KLB	IVW	3	0.0557563	0.0407883	0.171635	1.05734	0.976101	1.14534	0.00446948	0.0349383	0.919001	2577.63	0.357311	1	0.550003	0.373676	2	0.829578	0.0443067	0.0983586	0.730559	0.0580609	0.0431742	0.178688	0.0683938	0.0659813	0.408832	0.0583961	0.0434661	0.311255	0	TRUE	1.67e-155
Sarcoidosis	4324_33	CST2	IVW	4	-0.0781719	0.0571993	0.171733	0.924805	0.826725	1.03452	-0.0604249	0.0430856	0.295856	1007.3	1.75117	2	0.416618	3.718	3	0.293569	0.0947631	0.133587	0.551639	-0.0716003	0.0552848	0.19528	-0.0355467	0.113641	0.774918	-0.0622685	0.0586667	0.366387	0.0507014	TRUE	4.29e-164
Sarcoidosis	18917_53	AMY2A	IVW	4	-0.0558368	0.0411168	0.174462	0.945693	0.872471	1.02506	0.0256026	0.0324418	0.512701	1586.36	1.50708	2	0.470698	2.12989	3	0.54589	-0.101072	0.0705411	0.28829	-0.0670706	0.0456203	0.141509	-0.08198	0.0781594	0.37128	-0.0779213	0.0447657	0.180118	0	TRUE	1.03e-193
Sarcoidosis	2994_71	IL1RL2	IVW	3	0.166405	0.123593	0.178174	1.18105	0.926967	1.50478	8.63e-05	0.0515781	0.998935	150.221	0.96625	1	0.325617	0.966253	2	0.616852	0.165784	0.391169	0.744799	0.19198	0.130919	0.142539	0.169518	0.199867	0.485671	0.201049	0.13839	0.283448	0	TRUE	2.1e-88
Sarcoidosis	7179_69	NFASC	IVW	4	-0.0786974	0.0587094	0.180097	0.92432	0.823849	1.03704	0.00715773	0.0377419	0.867087	477.025	1.48809	2	0.475189	1.52405	3	0.67673	-0.0983297	0.119008	0.495544	-0.0703678	0.0662905	0.28846	-0.0192624	0.102709	0.863203	-0.107057	0.0650592	0.198411	0	TRUE	0
Sarcoidosis	15544_25	KLK14	IVW	5	-0.107297	0.0803148	0.181565	0.898259	0.767426	1.0514	0.0288375	0.0235483	0.308113	243.152	1.19111	3	0.755137	2.69078	4	0.61083	-0.274412	0.158344	0.181515	-0.136081	0.0945779	0.150201	-0.142237	0.118729	0.29705	-0.154128	0.0978407	0.19031	0	TRUE	6.37e-241
Sarcoidosis	18338_26	IDH1	IVW	3	-0.0707252	0.0530164	0.182196	0.931718	0.839762	1.03374	0.0380963	0.0853062	0.732614	338.157	0.368188	1	0.543993	0.567624	2	0.752908	-0.114219	0.110889	0.49058	-0.0698818	0.0534054	0.190699	-0.043973	0.0966041	0.693613	-0.0736259	0.0558774	0.318318	0	TRUE	7.34e-202
Sarcoidosis	3459_49	PDGFRB	IVW	6	-0.0491904	0.0369256	0.182811	0.952	0.885534	1.02345	-0.0497247	0.0425132	0.307089	2747.63	7.8083	4	0.0988583	10.4788	5	0.062751	0.043354	0.086778	0.64359	-0.0381172	0.0379463	0.315136	-0.116352	0.067166	0.143762	-0.0820834	0.0560023	0.202625	0.394112	TRUE	2.11e-154
Sarcoidosis	4564_2	PLXNC1	IVW	7	-0.0335216	0.0251662	0.182858	0.967034	0.920492	1.01593	0.0132452	0.0371325	0.735874	966.484	3.65473	5	0.600116	3.78196	6	0.706155	-0.0448546	0.0405312	0.318817	-0.0365585	0.0262489	0.163691	-0.0603435	0.0511702	0.282928	-0.0390867	0.0293591	0.231428	0	TRUE	0
Sarcoidosis	5353_89	IL1RN	IVW	3	-0.268708	0.201795	0.182995	0.764367	0.514672	1.1352	0.256325	0.0980169	0.232517	252.25	0.25338	1	0.614705	7.09218	2	0.0288372	-1.86818	0.620942	0.204286	-0.444565	0.119298	0.000194147	-0.444682	0.333089	0.313545	-0.447307	0.148288	0.0945688	0.705377	TRUE	4.36e-143
Sarcoidosis	4964_67	ERAP1	IVW	6	0.0520869	0.0392538	0.184533	1.05347	0.975456	1.13772	0.0148604	0.0721469	0.84687	5199.6	11.7948	4	0.0189445	11.9199	5	0.0359024	0.0314956	0.109087	0.787139	0.0397032	0.0274775	0.148476	0.0293115	0.0382618	0.478217	0.0377985	0.0279239	0.233828	0.414431	TRUE	0
Sarcoidosis	18841_1	SERPINB13	IVW	4	0.1562	0.117719	0.184544	1.16906	0.928181	1.47245	0.17816	0.141624	0.335372	157.511	0.489733	2	0.782809	2.07223	3	0.55755	-0.369556	0.434201	0.484351	0.109814	0.138643	0.428324	0.098023	0.150557	0.561426	0.10641	0.133568	0.483864	0	TRUE	3.85e-123
Sarcoidosis	18916_25	ITPA	IVW	4	0.193903	0.146588	0.185909	1.21398	0.910821	1.61804	0.128733	0.20473	0.593724	1063.71	3.05851	2	0.216697	3.66315	3	0.30021	-0.130069	0.540715	0.832313	0.198125	0.153637	0.197202	0.38158	0.237473	0.206447	0.18521	0.170932	0.357882	0	TRUE	0
Sarcoidosis	2992_59	IL17RA	IVW	8	0.0467537	0.03571	0.190446	1.04786	0.97703	1.12383	0.000565191	0.0254923	0.98303	1034.86	3.65381	6	0.723407	3.6543	7	0.818622	0.0451634	0.0801272	0.59342	0.0579506	0.0409817	0.157344	-0.0493741	0.0680533	0.49167	0.0581094	0.0427445	0.216168	0	TRUE	0
Sarcoidosis	10916_44	PLA2R1	IVW	8	0.060305	0.0466187	0.19581	1.06216	0.96941	1.16378	0.0118072	0.118552	0.92391	1018.72	6.7901	6	0.340696	6.80132	7	0.449855	0.0341692	0.267064	0.902374	0.0448255	0.0612561	0.464307	0.184154	0.127057	0.190507	-0.0367431	0.0656195	0.592977	0	TRUE	0
Sarcoidosis	17138_8	GSTA1	IVW	4	-0.143348	0.110943	0.196327	0.866452	0.69712	1.07691	-0.0685975	0.0792513	0.477967	470.39	5.94133	2	0.0512691	8.16699	3	0.0426837	0.0954559	0.299246	0.779969	-0.141981	0.0645864	0.027927	-0.719966	0.427977	0.19111	-0.129323	0.0733906	0.176258	0.430599	TRUE	1.07e-40
Sarcoidosis	19143_38	CYB5R2	IVW	4	-0.118876	0.0923561	0.198043	0.887918	0.740897	1.06411	0.0751225	0.0619718	0.349202	200.939	2.04245	2	0.360153	3.54308	3	0.315217	-0.531155	0.350782	0.269176	-0.131694	0.0923173	0.153713	-0.1722	0.136623	0.29664	-0.141231	0.0959734	0.237521	0	TRUE	7.11e-197
Sarcoidosis	6255_74	CPXM1	IVW	4	-0.0750979	0.0584838	0.199114	0.927653	0.827186	1.04032	0.0706058	0.0717356	0.42876	410.858	1.71318	2	0.424608	2.68193	3	0.443307	-0.233654	0.171381	0.305955	-0.0689124	0.0617504	0.264429	0.051044	0.117461	0.69324	-0.0576956	0.0663226	0.448355	0	TRUE	0
Sarcoidosis	3044_3	CCL18	IVW	3	0.0427223	0.033454	0.201586	1.04365	0.977411	1.11437	-0.0174586	0.0288181	0.65324	1750.05	0.0393697	1	0.842718	0.406389	2	0.816119	0.0703313	0.0565336	0.431033	0.0445528	0.0352053	0.205687	0.000613889	0.0601806	0.992787	0.0497788	0.0345021	0.28586	0	TRUE	7.55e-158
Sarcoidosis	9906_21	SPOCK3	IVW	6	-0.0725942	0.0570583	0.203273	0.929978	0.83158	1.04002	0.0832796	0.0678357	0.286877	718.765	3.43082	4	0.488475	4.93799	5	0.423495	-0.233257	0.142766	0.177631	-0.148138	0.0725484	0.0411591	-0.125899	0.114721	0.322467	-0.146561	0.069538	0.0888876	0	TRUE	3.7e-287
Sarcoidosis	3431_54	EPHA1	IVW	5	-0.0519088	0.0408423	0.203744	0.949415	0.876376	1.02854	-0.0247226	0.0908682	0.803217	1758.79	8.19265	3	0.0421936	8.39479	4	0.0781411	-0.0252601	0.108463	0.830831	-0.0494616	0.0277467	0.0746489	-0.00435688	0.0948724	0.965572	-0.0481907	0.0292645	0.174959	0.290152	TRUE	2.7e-154
Sarcoidosis	2977_7	EDAR	IVW	4	0.109197	0.0860599	0.204496	1.11538	0.942254	1.32032	0.0575689	0.103597	0.634281	807.115	1.45536	2	0.483028	1.76417	3	0.622764	-0.0923889	0.372828	0.827405	0.100734	0.0849607	0.235759	0.00680089	0.204047	0.975505	0.10251	0.0909402	0.341664	0	TRUE	6.61e-243
Sarcoidosis	7916_10	S100A7	IVW	3	0.0669958	0.0528024	0.204511	1.06929	0.964161	1.18588	-0.0167035	0.0796155	0.868345	1432.92	2.74358	1	0.0976457	2.86435	2	0.23879	0.0830593	0.105846	0.576422	0.012406	0.0512356	0.808675	0.00205165	0.0747683	0.980601	-0.00771865	0.061547	0.911668	0	TRUE	3.25e-92
Sarcoidosis	2913_1	CCL23	IVW	3	-0.0646212	0.0510744	0.205787	0.937423	0.848125	1.03612	0.00237573	0.244785	0.993822	496.044	0.0987281	1	0.753361	0.0988223	2	0.95179	-0.0684344	0.396203	0.891114	-0.0650223	0.0541477	0.229816	-0.0445937	0.0659368	0.568572	-0.0697243	0.0643938	0.392082	0	TRUE	7.27e-300
Sarcoidosis	7083_74	MATN4	IVW	4	-0.110179	0.0878417	0.209737	0.895674	0.754011	1.06395	-0.128643	0.150928	0.483805	223.572	1.16394	2	0.558796	1.89044	3	0.595455	0.424497	0.63342	0.571769	-0.0876514	0.0890074	0.32474	-0.147197	0.178807	0.470724	-0.0819782	0.0849878	0.405905	0	TRUE	6.11e-176
Sarcoidosis	5091_28	LILRB2	IVW	5	-0.0430818	0.0344495	0.211089	0.957833	0.895294	1.02474	-0.0489202	0.0562754	0.448647	880.131	1.49634	3	0.683114	2.25203	4	0.689516	0.0246797	0.0852226	0.79099	-0.0379481	0.0359229	0.290796	-0.127596	0.0888389	0.224275	-0.0392122	0.0343505	0.317345	0	TRUE	7.3e-245
Sarcoidosis	5939_42	TNFSF12	IVW	3	0.245653	0.196552	0.211367	1.27846	0.869717	1.87929	0.102225	0.126386	0.567031	631.517	0.409626	1	0.52216	1.06384	2	0.587475	-0.357747	0.771469	0.723576	0.195615	0.213703	0.360002	0.206909	0.279643	0.536422	0.172407	0.232359	0.535399	0	TRUE	1.2e-32
Sarcoidosis	12859_33	ECI2	IVW	3	-0.0870785	0.0697779	0.212054	0.916605	0.799441	1.05094	-0.0169265	0.09265	0.884962	599.233	0.172939	1	0.677513	0.206316	2	0.901984	-0.0282263	0.329607	0.945615	-0.0884365	0.0688555	0.19901	-0.112644	0.106477	0.400992	-0.0862321	0.0679105	0.331908	0	TRUE	1.3e-43
Sarcoidosis	2834_54	KLK8	IVW	5	-0.105368	0.085102	0.215665	0.899993	0.761726	1.06336	-0.0642544	0.0826137	0.493408	262.454	1.44244	3	0.695618	2.04736	4	0.727048	0.00216099	0.162346	0.990215	-0.0926963	0.0889696	0.297464	-0.0924508	0.15642	0.586275	-0.0843823	0.100306	0.447561	0	TRUE	0
Sarcoidosis	8759_29	A4GALT	IVW	3	-0.0819284	0.0679223	0.227738	0.921338	0.806496	1.05253	-0.00325579	0.102501	0.979786	624.163	0.21183	1	0.645337	0.212838	2	0.899048	-0.0712231	0.343808	0.869958	-0.0845132	0.0690771	0.221155	-0.102471	0.171719	0.611236	-0.0847821	0.0642933	0.318029	0	TRUE	2.74e-30
Sarcoidosis	3283_21	TGFBI	IVW	3	-0.0603969	0.0501254	0.228235	0.941391	0.853301	1.03857	-0.0770269	0.151715	0.70092	1093.83	0.47506	1	0.490669	0.732825	2	0.693217	0.120937	0.360663	0.794031	-0.0579224	0.0509526	0.255626	-0.0939629	0.176285	0.647318	-0.0564984	0.0489034	0.367345	0	TRUE	2.07e-31
Sarcoidosis	19556_12	CR1	IVW	5	0.0715227	0.0598029	0.231707	1.07414	0.955337	1.20772	-0.0354234	0.0780934	0.680917	842.059	5.14344	3	0.16159	5.4962	4	0.240064	0.149814	0.185076	0.477487	0.097222	0.0516221	0.0596542	0.0693118	0.154332	0.676612	0.101735	0.0509777	0.116691	0	TRUE	5.5e-165
Sarcoidosis	3206_4	LYVE1	IVW	4	0.0889765	0.0745187	0.232472	1.09305	0.944518	1.26495	-0.082325	0.0702555	0.361976	171.737	0.201117	2	0.904332	1.57422	3	0.665249	0.253295	0.158798	0.251746	0.0913093	0.0777513	0.240244	-0.0791514	0.140221	0.611882	0.135757	0.0817263	0.195275	0	TRUE	7.75e-170
Sarcoidosis	9256_78	NPTX1	IVW	4	0.134559	0.113265	0.234832	1.14403	0.916274	1.42841	0.160247	0.0731564	0.159879	572.39	1.05335	2	0.590566	5.85152	3	0.119062	-0.250546	0.193613	0.324931	0.105743	0.0867931	0.223099	0.376616	0.29477	0.291271	0.0697729	0.0868677	0.480599	0.467893	TRUE	8.86e-53
Sarcoidosis	11187_11	CLEC12A	IVW	3	0.0805182	0.0679423	0.235979	1.08385	0.948713	1.23823	-0.204447	0.153442	0.409879	2264.97	0.646732	1	0.421284	2.42203	2	0.297895	0.458793	0.29054	0.359387	0.0749342	0.0644133	0.244694	-0.0674313	0.137838	0.673086	0.141038	0.0692809	0.178725	0.0187061	TRUE	0
Sarcoidosis	5400_52	LEPR	IVW	4	0.0497713	0.0420206	0.236235	1.05103	0.967936	1.14126	0.0523711	0.0409814	0.329549	1935.19	0.296864	2	0.862058	1.92995	3	0.587071	-0.0533202	0.090959	0.617086	0.0351069	0.0487159	0.471128	0.0298269	0.0682612	0.691686	0.0194182	0.0658057	0.787173	0	TRUE	0
Sarcoidosis	7806_33	B4GALT7	IVW	3	-0.125298	0.106359	0.238771	0.882234	0.716225	1.08672	-0.114778	0.0912911	0.427752	369.132	0.984912	1	0.320989	2.56566	2	0.277251	0.0958452	0.199388	0.714739	-0.111749	0.103784	0.281591	-0.114112	0.145439	0.514865	-0.114112	0.118459	0.437038	0	TRUE	1.6e-218
Sarcoidosis	3166_92	CD33	IVW	9	0.0491243	0.0419765	0.241888	1.05035	0.967394	1.14042	-0.125384	0.0917355	0.213962	597.176	7.65	7	0.364465	9.69162	8	0.28734	0.377911	0.243833	0.165104	0.0482505	0.0512376	0.346346	-0.0432036	0.0994238	0.675379	0.0677023	0.0554005	0.256471	0.129359	TRUE	0
Sarcoidosis	10512_13	CSF2RB	IVW	3	0.109377	0.0939842	0.244511	1.11558	0.9279	1.34123	-0.0322262	0.0611777	0.691349	592.117	3.58709	1	0.05823	4.58244	2	0.101143	0.228019	0.254079	0.53438	0.099643	0.064767	0.12393	0.0253765	0.116407	0.847651	0.0966969	0.066722	0.284295	0.165236	TRUE	1.98e-47
Sarcoidosis	4297_62	SPON1	IVW	3	0.0800648	0.0688041	0.24456	1.08336	0.946683	1.23976	-0.0775051	0.0701023	0.468099	440.302	0.0391694	1	0.843114	1.26152	2	0.532187	0.387449	0.286412	0.405252	0.0872022	0.070886	0.218632	0.0287647	0.11677	0.828397	0.0976624	0.0723467	0.309527	0	TRUE	3.83e-262
Sarcoidosis	13124_20	ISLR2	IVW	3	-0.11566	0.100308	0.248893	0.890778	0.731788	1.08431	0.025015	0.187043	0.915361	228.196	0.718716	1	0.396565	0.736602	2	0.691909	-0.239033	0.927925	0.839497	-0.13057	0.106093	0.21843	-0.176364	0.153529	0.369511	-0.135938	0.112369	0.349963	0	TRUE	1.32e-135
Sarcoidosis	3403_1	TPSB2	IVW	7	0.0362061	0.0317058	0.253479	1.03687	0.974396	1.10335	0.0647575	0.0501639	0.253194	2450.64	4.70675	5	0.452706	6.37322	6	0.382705	-0.0907368	0.103035	0.418824	0.0260188	0.0368236	0.479828	0.00489197	0.0467086	0.92	0.0273627	0.0365642	0.482543	0	TRUE	0
Sarcoidosis	15363_32	APOA5	IVW	3	0.1116	0.0977568	0.253618	1.11807	0.923113	1.35419	-0.0605971	0.80936	0.952425	757.847	0.194856	1	0.658905	0.200462	2	0.904629	0.335308	2.98954	0.928894	0.113101	0.104159	0.277542	0.176223	0.13654	0.325902	0.0804044	0.119079	0.56914	0	TRUE	1.06e-136
Sarcoidosis	4991_12	GPC5	IVW	5	-0.0616199	0.0540749	0.254483	0.94024	0.845686	1.04537	-0.0182898	0.0440707	0.706027	546.073	3.3018	3	0.347392	3.49136	4	0.479193	-0.00365618	0.150749	0.982174	-0.054017	0.0566739	0.340529	-0.013339	0.0925173	0.892332	-0.0523237	0.0596006	0.429564	0	TRUE	1.71e-141
Sarcoidosis	11646_4	CHST9	IVW	4	-0.139987	0.123427	0.256726	0.86937	0.68256	1.10731	-0.0640349	0.0332846	0.194271	277.685	2.15401	2	0.340614	6.14027	3	0.104982	0.189868	0.193424	0.429792	-0.120366	0.0877968	0.170387	-0.390737	0.252927	0.220087	-0.0764544	0.0927421	0.470157	0.425658	TRUE	5.62e-215
Sarcoidosis	11098_1	PDXK	IVW	5	-0.164608	0.145372	0.257499	0.848226	0.637923	1.12786	0.0359884	0.0992712	0.740994	78.4156	2.40472	3	0.492756	2.53615	4	0.638175	-0.439181	0.771212	0.608887	-0.18057	0.161595	0.263815	-0.527706	0.28214	0.134774	-0.147872	0.177475	0.451591	0	TRUE	7.75e-86
Sarcoidosis	10851_77	EBI3	IVW	5	-0.0444738	0.03981	0.26393	0.956501	0.884705	1.03412	-0.00821895	0.0227817	0.742179	1778.07	1.55594	3	0.669421	1.68609	4	0.793242	-0.0228028	0.0720631	0.772417	-0.0474817	0.0452395	0.293919	-0.0543985	0.0577064	0.399222	-0.0462258	0.0476229	0.386681	0	TRUE	1.16e-205
Sarcoidosis	17680_12	EPHB1	IVW	3	-0.072622	0.0652603	0.265792	0.929952	0.818295	1.05685	0.0202546	0.0302076	0.623974	593.276	0.0341091	1	0.853475	0.483697	2	0.785175	-0.158183	0.143325	0.468653	-0.081388	0.0686565	0.235844	-0.0850684	0.0857065	0.425526	-0.0818296	0.0744929	0.386566	0	TRUE	0
Sarcoidosis	15558_63	ENPEP	IVW	3	-0.137132	0.123394	0.266424	0.871855	0.684556	1.1104	-0.0136719	0.0299502	0.727377	397.443	0.474959	1	0.490714	0.68334	2	0.710583	-0.053765	0.220406	0.84768	-0.107137	0.135021	0.427499	-0.117293	0.190293	0.600454	-0.0784756	0.161615	0.675258	0	TRUE	0
Sarcoidosis	3292_75	CD48	IVW	4	-0.0897267	0.0810927	0.268522	0.914181	0.779839	1.07167	-0.0362596	0.0324247	0.379745	284.251	1.28411	2	0.526211	2.53464	3	0.469063	0.045043	0.145259	0.785823	-0.0974329	0.085792	0.256088	-0.106499	0.147005	0.521173	-0.113008	0.0963131	0.325339	0	TRUE	3.92e-307
Sarcoidosis	8288_27	APOH	IVW	3	-0.109105	0.0987427	0.269185	0.896636	0.738865	1.0881	0.0885401	0.100312	0.539632	913.875	2.80913	1	0.0937289	4.99763	2	0.0821822	-0.21561	0.159753	0.405957	-0.133761	0.0651009	0.0399099	-0.172837	0.132922	0.323164	-0.163066	0.0729613	0.154965	0.259032	TRUE	5.71e-70
Sarcoidosis	8778_3	NOG	IVW	4	0.095172	0.0862075	0.269599	1.09985	0.928862	1.30231	-0.058072	0.117002	0.668841	302.637	3.70001	2	0.157236	4.15576	3	0.245129	0.157243	0.159891	0.429075	0.0856361	0.0777441	0.270674	0.134736	0.184005	0.517043	0.0860161	0.0837881	0.380152	0	TRUE	8e-287
Sarcoidosis	7761_125	CHKB	IVW	3	0.253532	0.233469	0.277508	1.28857	0.815408	2.03629	-0.0784654	0.0524168	0.374932	145.143	0.192182	1	0.661107	2.43305	2	0.296258	0.800711	0.422395	0.309031	0.144458	0.255745	0.572175	0.0819502	0.367062	0.844063	0.0165263	0.387584	0.969863	0	TRUE	8.37e-85
Sarcoidosis	6247_9	SIRPB1	IVW	4	-0.0315686	0.0291415	0.278681	0.968924	0.915133	1.02588	0.0792002	0.0619763	0.329553	5227.49	2.36499	2	0.306513	4.29608	3	0.231217	-0.149797	0.0962321	0.259848	-0.034271	0.0274604	0.212026	0.0390757	0.0467529	0.464608	-0.0566694	0.0297799	0.153187	0.13053	TRUE	3.41e-19
Sarcoidosis	5646_20	RNASE6	IVW	5	0.0697795	0.0644319	0.278811	1.07227	0.94506	1.21661	-0.0208108	0.0256093	0.475929	958.764	0.64636	3	0.885742	1.30672	4	0.860234	0.1557	0.123817	0.297556	0.0929972	0.0716535	0.19433	0.0781886	0.113339	0.528216	0.0988523	0.075197	0.258959	0	TRUE	0
Sarcoidosis	5036_50	TNFAIP6	IVW	4	0.0490527	0.0455854	0.2819	1.05028	0.960506	1.14843	0.0209922	0.0827581	0.823454	1024.44	1.1341	2	0.567196	1.19844	3	0.753378	0.000395277	0.197165	0.998582	0.044242	0.0493743	0.370225	0.0376117	0.0560489	0.550233	0.0527471	0.0492187	0.362408	0	TRUE	9.81e-141
Sarcoidosis	11649_3	SMAP1	IVW	4	0.0845409	0.0788997	0.283946	1.08822	0.932298	1.27021	-0.152326	0.0766758	0.185336	359.936	0.180244	2	0.91382	4.12692	3	0.248081	0.597794	0.266969	0.154509	0.0927362	0.069469	0.181899	-0.218282	0.257881	0.45948	0.123168	0.070866	0.180592	0.349968	TRUE	4.37e-283
Sarcoidosis	4374_45	GDF15	IVW	5	-0.0710471	0.0668604	0.287955	0.931418	0.817018	1.06184	-0.0312178	0.0362854	0.452866	515.347	4.80309	3	0.186797	5.98815	4	0.200035	0.0193708	0.125801	0.887401	-0.0469496	0.0565896	0.406736	-0.117502	0.123821	0.396373	-0.0493477	0.0583566	0.445381	0.0700898	TRUE	1.55e-87
Sarcoidosis	4459_68	PCSK7	IVW	4	0.117721	0.111521	0.291153	1.12493	0.904059	1.39976	0.0479959	0.0713262	0.570341	1511.79	3.32039	2	0.190102	4.07214	3	0.253779	-0.193325	0.478414	0.725257	0.141856	0.121125	0.241536	0.0613082	0.221084	0.799555	0.253816	0.15103	0.191438	0	TRUE	2.84e-162
Sarcoidosis	10714_7	ACE	IVW	7	0.0405788	0.0384427	0.291167	1.04141	0.965829	1.12291	-0.0504428	0.0601585	0.439983	1141.34	4.1828	5	0.523409	4.88588	6	0.558531	0.147001	0.132614	0.318103	0.0571997	0.0423947	0.177267	-0.0809233	0.0816156	0.35972	0.0481461	0.0378036	0.249922	0	TRUE	0
Sarcoidosis	4886_3	CCL7	IVW	6	-0.0496643	0.0472508	0.293222	0.951549	0.867382	1.04388	-0.0719131	0.0916449	0.476501	707.346	0.723028	4	0.948459	1.33877	5	0.930892	0.0816609	0.173901	0.663108	-0.0322329	0.0526736	0.540579	-0.000872523	0.0685992	0.990344	-0.0343747	0.0537646	0.55073	0	TRUE	5.77e-268
Sarcoidosis	19561_216	PLXND1	IVW	3	0.0912708	0.0870817	0.29459	1.09557	0.923662	1.29946	-0.00920308	0.0454227	0.872737	299.685	0.100746	1	0.750936	0.141797	2	0.931556	0.137243	0.243035	0.672738	0.0930329	0.091332	0.308382	0.0540049	0.115586	0.686298	0.102429	0.0982934	0.406792	0	TRUE	1.04e-179
Sarcoidosis	9826_135	FHIT	IVW	3	0.211208	0.2022	0.296232	1.23517	0.831017	1.83587	0.0777143	0.109185	0.606199	62.3608	0.175904	1	0.674917	0.68252	2	0.710874	-0.943821	1.6353	0.666761	0.220366	0.225907	0.329328	0.299431	0.281746	0.399237	0.0998552	0.296904	0.768637	0	TRUE	2.68e-37
Sarcoidosis	18225_13	HEBP1	IVW	4	0.0463803	0.0445838	0.298203	1.04747	0.959825	1.14312	-0.0206703	0.0235239	0.472246	1305.87	0.0484877	2	0.976048	0.820586	3	0.844537	0.0832682	0.0612379	0.30691	0.0536515	0.0475702	0.259388	0.0265266	0.0740792	0.743993	0.063279	0.0505942	0.299702	0	TRUE	4.78e-173
Sarcoidosis	16913_8	RNASET2	IVW	3	-0.0591818	0.0576388	0.304529	0.942535	0.84185	1.05526	0.0808224	0.0750885	0.476598	1085.78	0.0309374	1	0.86038	1.18949	2	0.551703	-0.259004	0.194388	0.409878	-0.0598356	0.0612784	0.32884	0.00894003	0.0791809	0.920416	-0.0638437	0.0647674	0.428178	0	TRUE	1.25e-220
Sarcoidosis	7110_2	DNAJB11	IVW	3	-0.189745	0.185348	0.305966	0.82717	0.575207	1.1895	-0.0173031	0.0431938	0.757437	98.2423	0.0357706	1	0.84999	0.196245	2	0.906538	-0.0795609	0.331674	0.850121	-0.182004	0.193677	0.347357	-0.124311	0.268049	0.688397	-0.159326	0.207779	0.523346	0	TRUE	7.21e-59
Sarcoidosis	16792_4	SIGLEC5	IVW	7	-0.0393652	0.0384688	0.306165	0.9614	0.891577	1.03669	-0.0596456	0.0320623	0.121923	2011.06	5.77141	5	0.329101	9.76607	6	0.134855	0.0825548	0.073107	0.310046	0.00346453	0.0387998	0.928849	-0.197396	0.073874	0.036925	0.0115875	0.0399258	0.781413	0.348648	TRUE	0
Sarcoidosis	3607_71	DKK3	IVW	4	0.0618516	0.0606956	0.308181	1.0638	0.944489	1.19819	0.0201355	0.0534846	0.742752	669.855	1.78453	2	0.409726	1.92627	3	0.587851	-0.00993651	0.200113	0.96491	0.0533982	0.0644291	0.407223	-0.00082561	0.0985696	0.993843	0.0532236	0.0629506	0.459942	0	TRUE	1.78e-78
Sarcoidosis	14054_17	IL15RA	IVW	5	-0.0525684	0.0518781	0.310914	0.948789	0.857058	1.05034	-0.0284311	0.0321695	0.441895	662.897	0.845202	3	0.838628	1.62629	4	0.80406	0.0313006	0.108151	0.791113	-0.038421	0.0533725	0.471608	-0.0569687	0.117463	0.653046	-0.0254709	0.057122	0.678738	0	TRUE	1.28e-90
Sarcoidosis	18401_18	ALKBH3	IVW	3	0.0898853	0.0889802	0.312413	1.09405	0.918957	1.3025	-0.0130625	0.0268239	0.711503	314.147	0.00624896	1	0.936993	0.24339	2	0.885419	0.163216	0.17491	0.522009	0.0931314	0.0916272	0.309431	0.00621513	0.145901	0.969892	0.106391	0.100294	0.399953	0	TRUE	4.08e-188
Sarcoidosis	8233_2	ITIH5	IVW	3	-0.0854698	0.0847768	0.313371	0.918081	0.777531	1.08404	-0.152994	0.230556	0.627025	456.297	2.09163	1	0.148108	3.01267	2	0.221721	0.384253	0.714868	0.686014	-0.0736332	0.0707317	0.297865	-0.0607389	0.102201	0.612581	-0.0750048	0.0669689	0.379158	0	TRUE	3.13e-268
Sarcoidosis	9986_14	NPW	IVW	4	0.140837	0.139774	0.313642	1.15124	0.875361	1.51406	-0.0379963	0.113833	0.770286	845.633	5.13561	2	0.0767039	5.4217	3	0.143397	0.256638	0.384858	0.57351	0.164769	0.105745	0.119192	0.34676	0.220174	0.213346	0.167199	0.112118	0.232689	0.0922581	TRUE	2.4e-82
Sarcoidosis	19590_46	SFTPD	IVW	3	0.0544637	0.0541571	0.314579	1.05597	0.949629	1.17423	0.0352644	0.201112	0.889494	1726.71	2.26745	1	0.132118	2.33716	2	0.310808	-0.033868	0.50937	0.957733	0.0511365	0.0527814	0.332627	0.186866	0.131163	0.290289	0.0164484	0.0556914	0.795567	0	TRUE	9.19e-280
Sarcoidosis	2900_53	CCL14	IVW	4	0.0523271	0.0521708	0.315863	1.05372	0.951298	1.16717	-0.0107477	0.125916	0.939754	1094.09	4.81331	2	0.0901164	4.83084	3	0.184611	0.0654277	0.166206	0.73184	0.0498201	0.0418673	0.234065	0.0106939	0.073304	0.893264	0.0481029	0.0419409	0.334593	0	TRUE	7.51e-46
Sarcoidosis	3298_52	CNTN4	IVW	6	-0.0798697	0.0798691	0.317307	0.923237	0.789454	1.07969	-0.00750244	0.0295982	0.812395	227.341	5.18015	4	0.269307	5.26336	5	0.384592	-0.0433969	0.168974	0.809982	-0.0495291	0.0889903	0.577823	-0.114575	0.133433	0.429755	-0.0652299	0.090299	0.502425	0	TRUE	0
Sarcoidosis	12517_52	PDCD5	IVW	3	0.0735593	0.0737738	0.318719	1.07633	0.931427	1.24378	-0.0515241	0.0750523	0.617	598.464	0.0975622	1	0.754775	0.568857	2	0.752444	0.245398	0.260953	0.519551	0.0770086	0.0752018	0.305823	-0.0258936	0.145697	0.875312	0.0829439	0.0712853	0.36465	0	TRUE	3.44e-72
Sarcoidosis	13676_46	INHBB	IVW	4	0.0599977	0.0605256	0.32155	1.06183	0.943053	1.19558	-0.00520161	0.0236356	0.846234	666.225	0.819174	2	0.663924	0.867607	3	0.833237	0.0788929	0.105047	0.530979	0.0653782	0.0641912	0.308445	0.0634439	0.139634	0.68043	0.0719176	0.0642453	0.344506	0	TRUE	3.49e-36
Sarcoidosis	16890_37	ADAMTSL1	IVW	5	-0.0876026	0.0885604	0.322573	0.916125	0.770142	1.08978	0.0203684	0.0451155	0.682289	240.492	4.75845	3	0.190363	5.08175	4	0.279012	-0.146089	0.163015	0.436201	-0.115997	0.0815379	0.154848	-0.0474519	0.177437	0.802361	-0.12521	0.083272	0.207109	0	TRUE	0
Sarcoidosis	5649_83	PSG4	IVW	3	0.0717595	0.0728322	0.32449	1.0744	0.93147	1.23926	0.0275612	0.0301368	0.528399	1393.25	0.259294	1	0.610605	1.09567	2	0.578199	-0.0283808	0.131508	0.864686	0.0654684	0.0752797	0.384481	0.0074465	0.134691	0.960937	0.0526235	0.0796115	0.576569	0	TRUE	4.59e-39
Sarcoidosis	13472_35	HDHD2	IVW	3	0.0698017	0.0716499	0.329955	1.0723	0.931805	1.23397	0.0911925	0.142276	0.637133	324.636	1.38793	1	0.238755	1.95812	2	0.375664	-0.149725	0.352749	0.744456	0.0574357	0.0747294	0.442142	0.0844695	0.132761	0.589713	0.054369	0.0743678	0.540779	0	TRUE	2.06e-192
Sarcoidosis	3000_66	MBL2	IVW	5	-0.0397053	0.0407659	0.330065	0.961073	0.88727	1.04101	-0.0535421	0.0851171	0.57396	2304.34	4.5296	3	0.209665	5.12705	4	0.274508	0.0909929	0.212432	0.697297	-0.0394762	0.050408	0.433548	-0.0711709	0.0612654	0.309959	-0.0387207	0.0477857	0.463221	0	TRUE	1.01e-22
Sarcoidosis	11208_15	NAGPA	IVW	3	-0.0605934	0.0623944	0.331481	0.941206	0.832863	1.06364	-0.0286287	0.114174	0.843595	747.516	0.297343	1	0.585553	0.360216	2	0.83518	0.00255419	0.259453	0.993733	-0.0577299	0.0645351	0.371027	-0.012451	0.129135	0.93198	-0.058122	0.0629045	0.453043	0	TRUE	1.51e-73
Sarcoidosis	5749_53	CLPS	IVW	3	0.0577007	0.0594189	0.331507	1.0594	0.942933	1.19025	-0.121652	0.140147	0.544899	942.068	0.0505573	1	0.822096	0.804041	2	0.668967	0.440244	0.444689	0.503197	0.07198	0.0630774	0.253812	0.0832875	0.101053	0.496477	0.0737863	0.0629697	0.361983	0	TRUE	4.79e-63
Sarcoidosis	15516_12	SAA4	IVW	3	0.0414512	0.042959	0.334594	1.04232	0.958152	1.13389	0.0148216	0.0322838	0.725999	2010.73	0.0146707	1	0.903594	0.225448	2	0.893397	0.0100322	0.0808015	0.921361	0.0404187	0.0436647	0.354622	0.0441124	0.0532221	0.494365	0.0409996	0.0477728	0.481203	0	TRUE	2.36e-26
Sarcoidosis	5688_65	CBLN4	IVW	4	0.0856781	0.0888096	0.334675	1.08946	0.915405	1.2966	-0.0265491	0.0333015	0.508924	206.936	1.29657	2	0.522942	1.93215	3	0.586607	0.274189	0.252583	0.391106	0.0806221	0.109305	0.460764	0.0772827	0.139921	0.619207	0.087057	0.130494	0.552414	0	TRUE	6.3e-164
Sarcoidosis	4979_34	DPT	IVW	4	0.092207	0.0966173	0.339905	1.09659	0.907408	1.32522	-0.0783538	0.0613291	0.329644	501.566	0.137322	2	0.933643	1.76957	3	0.621579	0.341073	0.217437	0.257288	0.150141	0.10936	0.16978	0.137732	0.185536	0.511717	0.152316	0.117792	0.286553	0	TRUE	9.42e-220
Sarcoidosis	3581_53	AHSG	IVW	4	-0.0562586	0.0590075	0.34038	0.945295	0.842052	1.0612	0.0163494	0.0183479	0.466908	623.597	0.653826	2	0.721146	1.44785	3	0.694358	-0.123951	0.096192	0.326488	-0.0713489	0.0587654	0.224698	-0.0289488	0.133132	0.841811	-0.0779941	0.0636089	0.307609	0	TRUE	4.19e-56
Sarcoidosis	15364_101	APOC1	IVW	3	-0.330086	0.346415	0.340659	0.718862	0.364562	1.41749	-0.13617	0.0575308	0.254485	419.364	0.0043958	1	0.947138	5.60665	2	0.0606083	1.13863	0.654105	0.331955	-0.345862	0.234554	0.140334	-0.402411	0.347079	0.365997	-0.33317	0.264561	0.334972	0.61173	TRUE	0
Sarcoidosis	2948_58	GHR	IVW	3	0.102464	0.107706	0.341436	1.1079	0.897054	1.3683	0.0245475	0.0455691	0.685436	154.372	0.0688541	1	0.793013	0.359038	2	0.835672	-0.034697	0.276464	0.920518	0.0971047	0.113288	0.391361	0.222826	0.184567	0.350727	0.0782454	0.113726	0.562523	0	TRUE	1.01e-121
Sarcoidosis	10442_1	TMEM190	IVW	8	0.0450103	0.047538	0.343726	1.04604	0.952977	1.14819	0.0492498	0.0497479	0.360408	843.55	10.1509	6	0.11844	11.809	7	0.107018	-0.0771247	0.132237	0.580981	0.05412	0.0421266	0.198897	0.0475351	0.068307	0.508928	0.0554866	0.0413342	0.221371	0.28701	TRUE	0
Sarcoidosis	16900_29	MDGA1	IVW	4	-0.0442904	0.0471493	0.347544	0.956676	0.872229	1.0493	0.0612377	0.0766435	0.508103	2273.31	2.75819	2	0.251807	3.63859	3	0.303227	-0.171219	0.166627	0.412187	-0.0529461	0.0489238	0.279157	0.104964	0.0866824	0.312624	-0.0585622	0.0516791	0.339508	0	TRUE	1.11e-170
Sarcoidosis	6379_62	ADAMTSL2	IVW	3	-0.232087	0.250433	0.354059	0.792877	0.485326	1.29532	0.103083	0.0450492	0.262291	80.9237	0.0418001	1	0.838001	5.27781	2	0.0714393	-1.41592	0.539838	0.231889	-0.257424	0.167299	0.123875	0.112159	0.366395	0.788443	-0.397723	0.193874	0.176679	0.592597	TRUE	2.95e-61
Sarcoidosis	5134_52	HAVCR2	IVW	3	-0.0553017	0.0602535	0.358714	0.9462	0.840802	1.06481	-0.00658207	0.0274991	0.850435	951.653	0.00573176	1	0.939651	0.0630231	2	0.96898	-0.0346585	0.105208	0.797407	-0.051509	0.0607943	0.396846	-0.051815	0.0878406	0.61504	-0.0514034	0.0651025	0.512517	0	TRUE	2.28e-66
Sarcoidosis	16609_106	KIRREL2	IVW	4	-0.0386091	0.0425943	0.364705	0.962127	0.885065	1.0459	-0.0185502	0.0459671	0.725598	545.891	0.582314	2	0.747398	0.745169	3	0.862532	-0.0154453	0.0714771	0.848956	-0.0265612	0.04445	0.550138	-0.0380478	0.075121	0.647393	-0.0223022	0.0448776	0.653356	0	TRUE	0
Sarcoidosis	8973_23	FCRL4	IVW	6	0.0412408	0.0456731	0.366549	1.0421	0.952868	1.13969	-0.0355239	0.0468091	0.490168	838.402	4.09511	4	0.393288	4.68474	5	0.455552	0.12868	0.124139	0.358483	0.041626	0.0538625	0.439628	0.0146748	0.0850511	0.869779	0.0324832	0.0550099	0.580535	0	TRUE	0
Sarcoidosis	8007_19	CTSB	IVW	6	0.0584274	0.0648007	0.367244	1.06017	0.933717	1.20374	-0.0975299	0.0870531	0.325286	837.799	6.95131	4	0.138484	9.1326	5	0.103891	0.299326	0.224119	0.252621	0.0880113	0.0570826	0.123116	-0.011625	0.120961	0.92717	0.0699894	0.0601636	0.297194	0.31739	TRUE	0
Sarcoidosis	5593_11	PDIA5	IVW	5	-0.0309422	0.0344362	0.368899	0.969532	0.906253	1.03723	0.0361429	0.0245214	0.236935	1922.55	0.784007	3	0.853288	2.95649	4	0.565133	-0.097411	0.0567408	0.184523	-0.0398022	0.0349042	0.25415	-0.0537073	0.171806	0.770201	-0.0403441	0.0359606	0.324699	0	TRUE	3.5e-96
Sarcoidosis	4549_78	FUT5	IVW	6	0.0320141	0.0359041	0.372578	1.03253	0.962368	1.10781	0.124968	0.075851	0.174791	881.045	3.58886	4	0.464497	6.30327	5	0.277818	-0.143365	0.111148	0.266622	0.018217	0.0352573	0.605374	0.0303288	0.0633818	0.652479	0.0130673	0.0337308	0.714401	0.193841	TRUE	2.27e-165
Sarcoidosis	13242_134	SHANK3	IVW	3	0.0507431	0.05718	0.374849	1.05205	0.940513	1.17682	0.0372027	0.0286775	0.418074	715.802	0.367527	1	0.544356	2.05045	2	0.358715	-0.0811539	0.116303	0.612149	0.047165	0.0569746	0.407769	0.197458	0.123337	0.250532	0.0190961	0.0646802	0.79564	0	TRUE	1.47e-144
Sarcoidosis	18218_48	CNRIP1	IVW	7	-0.0448883	0.0510953	0.379661	0.956104	0.864992	1.05681	0.0214954	0.0240821	0.412971	456.766	1.06319	5	0.95731	1.8599	6	0.932122	-0.0936386	0.0747912	0.265946	-0.0639082	0.0543678	0.239803	-0.0739702	0.120322	0.561283	-0.0652024	0.0537593	0.270765	0	TRUE	1.75e-140
Sarcoidosis	4874_3	ANG	IVW	5	0.0409701	0.0471594	0.384979	1.04182	0.949839	1.14271	0.00633904	0.0251172	0.817052	1454.29	1.81081	3	0.612586	1.8745	4	0.758827	0.0260054	0.0757622	0.754056	0.0410721	0.0492956	0.404744	-0.169613	0.0971863	0.155881	0.0444071	0.0483865	0.410676	0	TRUE	1.07e-126
Sarcoidosis	3803_10	CST5	IVW	3	0.0519095	0.0600496	0.387345	1.05328	0.93633	1.18484	0.00694482	0.0911938	0.951612	1314.63	0.0099749	1	0.920444	0.0157744	2	0.992144	0.0317096	0.271961	0.926106	0.0515594	0.0619279	0.405086	0.057061	0.106584	0.645961	0.0509787	0.0620339	0.497576	0	TRUE	5.66e-85
Sarcoidosis	19617_5	PTGR1	IVW	4	-0.0370391	0.0428878	0.387791	0.963638	0.885946	1.04814	0.0133687	0.0445441	0.792405	1256.32	0.768681	2	0.680899	0.858755	3	0.835368	-0.0539347	0.0707712	0.52561	-0.0494784	0.0464362	0.286644	0.0436854	0.095011	0.676939	-0.0539276	0.0445676	0.312918	0	TRUE	2.45e-144
Sarcoidosis	6556_5	ENPP5	IVW	4	0.0572904	0.0667087	0.390443	1.05896	0.929175	1.20688	-0.0934939	0.182039	0.658649	1005.3	0.354067	2	0.837752	0.617844	3	0.892336	0.326345	0.528099	0.599592	0.05256	0.0694115	0.448916	0.0649535	0.111987	0.602598	0.0528978	0.0779325	0.545959	0	TRUE	7.25e-103
Sarcoidosis	15387_44	NRP2	IVW	3	-0.11761	0.137869	0.393627	0.889043	0.678526	1.16487	0.0850065	0.0525122	0.352283	91.0096	0.00101378	1	0.9746	2.62151	2	0.269616	-0.368731	0.196383	0.311549	-0.168191	0.130762	0.198361	-0.116169	0.244111	0.681071	-0.204936	0.14439	0.29162	0	TRUE	1.02e-70
Sarcoidosis	6039_24	CRHBP	IVW	5	0.0441712	0.0521435	0.396935	1.04516	0.943622	1.15763	-0.025367	0.0206396	0.306667	768.232	2.78864	3	0.425374	4.29918	4	0.367027	0.12819	0.0848701	0.228097	0.0690349	0.0532875	0.195141	0.078631	0.130638	0.579694	0.0695516	0.0528005	0.258143	0	TRUE	2.72e-78
Sarcoidosis	2571_12	IGFBP3	IVW	3	-0.064705	0.0765402	0.397903	0.937344	0.806764	1.08906	0.0379958	0.0215449	0.328385	422.591	0.0296536	1	0.863279	3.13981	2	0.208065	-0.131422	0.0718531	0.318521	-0.0690505	0.0628673	0.27205	0.293124	0.246579	0.356546	-0.0910825	0.0598402	0.267408	0	TRUE	1.05e-249
Sarcoidosis	4437_56	ENTPD5	IVW	5	-0.0398372	0.0471652	0.398316	0.960946	0.876095	1.05401	-0.00813666	0.058022	0.897361	667.574	1.33947	3	0.719783	1.35913	4	0.851266	-0.0280163	0.0965926	0.790674	-0.0353224	0.0480419	0.462193	-0.0613373	0.128509	0.658057	-0.0337869	0.0502748	0.538377	0	TRUE	3.05e-134
Sarcoidosis	15449_33	TIMD4	IVW	4	-0.103066	0.122252	0.399192	0.902067	0.709866	1.14631	0.0546089	0.0405832	0.310685	249.271	3.32864	2	0.18932	6.34214	3	0.0961003	-0.386024	0.236611	0.244374	-0.142624	0.0880807	0.105395	-0.152708	0.133234	0.334863	-0.152708	0.0925253	0.197417	0.347202	TRUE	2.86e-193
Sarcoidosis	6385_63	VWA1	IVW	6	-0.0693387	0.0830009	0.403494	0.933011	0.79293	1.09784	-0.0309504	0.035851	0.43666	802.808	3.03169	4	0.552537	3.77698	5	0.581951	-0.0152748	0.103976	0.890312	-0.0435406	0.0896561	0.627222	-0.327451	0.214794	0.187897	-0.0340722	0.0942178	0.732406	0	TRUE	1.41e-176
Sarcoidosis	8989_40	SCUBE1	IVW	4	-0.107425	0.128787	0.404206	0.898144	0.697783	1.15604	-0.0372793	0.0706705	0.650516	92.4201	2.13463	2	0.343931	2.43163	3	0.487775	0.229291	0.652035	0.758691	-0.0364992	0.147364	0.804382	-0.0724037	0.192788	0.732226	-0.0235124	0.156695	0.890244	0	TRUE	2.29e-72
Sarcoidosis	8958_51	CHL1	IVW	4	0.0875222	0.105189	0.405385	1.09147	0.888119	1.34137	0.0128776	0.193185	0.952917	215.558	3.95658	2	0.138305	3.96537	3	0.265228	0.0295482	0.879173	0.976242	0.084649	0.0950602	0.37321	0.350873	0.255442	0.263216	0.0724165	0.095011	0.501392	0	TRUE	4.74e-252
Sarcoidosis	3449_58	SERPINA4	IVW	5	-0.045809	0.0551074	0.405823	0.955224	0.857427	1.06418	0.000992503	0.0305467	0.976121	495.546	1.25108	3	0.740782	1.25213	4	0.869443	-0.0489639	0.111649	0.690648	-0.0508745	0.0571908	0.373704	-0.113744	0.112099	0.367646	-0.0487091	0.0576773	0.445934	0	TRUE	5.73e-120
Sarcoidosis	9326_33	ITIH2	IVW	5	-0.0309159	0.0372493	0.406554	0.969557	0.901293	1.04299	-0.0145081	0.0279099	0.63911	1083.85	3.95997	3	0.26582	4.31664	4	0.364846	-0.0118015	0.0552203	0.844469	-0.025209	0.035567	0.478464	-0.107535	0.121239	0.425207	-0.024268	0.0363625	0.541053	0	TRUE	3.46e-147
Sarcoidosis	3894_15	NAGK	IVW	3	-0.0964157	0.117135	0.410442	0.908086	0.721805	1.14244	0.0128453	0.0281671	0.727614	179.239	0.01906	1	0.890195	0.22703	2	0.892691	-0.198441	0.252531	0.575994	-0.105464	0.116843	0.366734	-0.0727068	0.182962	0.729482	-0.113947	0.126487	0.46274	0	TRUE	1.47e-107
Sarcoidosis	5737_61	SEMA4D	IVW	5	0.0357083	0.0434693	0.411384	1.03635	0.951713	1.12852	-0.0164073	0.0656537	0.818795	1151.35	5.24347	3	0.154813	5.35263	4	0.252991	0.0574366	0.100138	0.606432	0.0407976	0.0399865	0.307594	0.0403406	0.050599	0.469946	0.0403406	0.0378673	0.346766	0	TRUE	6.31e-66
Sarcoidosis	13597_20	RAB31	IVW	3	-0.131907	0.161396	0.413761	0.876422	0.63875	1.20253	0.0117394	0.0828449	0.910386	92.2718	1.75252	1	0.18556	1.78771	2	0.409075	-0.232262	0.739729	0.806318	-0.0837689	0.173255	0.62874	-0.131701	0.294029	0.698058	-0.0629476	0.162689	0.736105	0	TRUE	1.86e-54
Sarcoidosis	13686_2	IL5RA	IVW	5	0.0478889	0.0586033	0.413831	1.04905	0.93522	1.17674	-0.0036997	0.0261444	0.896435	642.585	4.1494	3	0.245777	4.1771	4	0.382569	0.0631703	0.127319	0.653858	0.0377316	0.0609273	0.535726	-0.0384985	0.115031	0.754681	0.0288491	0.0713337	0.706592	0	TRUE	1.03e-151
Sarcoidosis	9017_58	LCT	IVW	5	-0.0516162	0.0635084	0.416364	0.949693	0.83854	1.07558	-0.0188697	0.0951678	0.855504	275.648	1.02479	3	0.795253	1.06411	4	0.899924	-0.0263235	0.142497	0.865223	-0.00456823	0.0764216	0.952334	0.00107658	0.0992224	0.991863	0.00156831	0.0884694	0.986705	0	TRUE	1.09e-277
Sarcoidosis	7015_8	LILRB5	IVW	5	-0.0365759	0.0454129	0.420585	0.964085	0.881981	1.05383	0.133522	0.153593	0.448634	1873.74	4.55729	3	0.207237	5.70532	4	0.222262	-0.298861	0.305329	0.399854	-0.042902	0.0390172	0.271522	0.162975	0.109753	0.211739	-0.0536662	0.0408525	0.25924	0.0678278	TRUE	1.33e-267
Sarcoidosis	4929_55	SHBG	IVW	3	0.0930465	0.115641	0.421041	1.09751	0.874932	1.37672	0.037979	0.0515071	0.595518	190.698	0.154779	1	0.69401	0.698472	2	0.705227	-0.17353	0.379575	0.727018	0.0930444	0.116515	0.424544	0.286341	0.181289	0.254992	0.0414457	0.123523	0.769153	0	TRUE	6.44e-114
Sarcoidosis	3554_24	ADIPOQ	IVW	4	-0.0708043	0.0881126	0.421647	0.931644	0.783875	1.10727	0.0215513	0.0326277	0.576822	233.092	0.0409487	2	0.979734	0.477237	3	0.923863	-0.130399	0.126112	0.409785	-0.0884316	0.0962613	0.358273	-0.0877635	0.137432	0.568497	-0.0897725	0.109313	0.47169	0	TRUE	1.23e-186
Sarcoidosis	3221_54	SFRP1	IVW	3	0.0812239	0.10128	0.42257	1.08461	0.889331	1.32278	0.0852296	0.0956075	0.536494	217.94	0.136412	1	0.711875	0.9311	2	0.62779	-0.537426	0.70133	0.583747	0.0942594	0.1143	0.409562	0.190947	0.152181	0.336328	-0.00769265	0.124086	0.956205	0	TRUE	3.18e-130
Sarcoidosis	15686_49	INHBC	IVW	4	-0.0226412	0.0282764	0.423299	0.977613	0.924906	1.03332	0.158953	0.237254	0.571874	12158.9	3.86121	2	0.14506	4.72778	3	0.192851	-0.268075	0.367671	0.541755	-0.0365633	0.0243287	0.132869	-0.0254805	0.0283332	0.434763	-0.0351311	0.0247492	0.250824	0.0333238	TRUE	6.41e-61
Sarcoidosis	17836_17	S100A16	IVW	3	0.084583	0.105791	0.423985	1.08826	0.884469	1.33901	0.183201	0.174295	0.484144	220.425	0.922644	1	0.336782	2.02745	2	0.362865	-0.951138	0.990959	0.513051	0.0899278	0.108272	0.406213	0.186022	0.151261	0.343806	0.0814067	0.120896	0.570106	0	TRUE	2.58e-130
Sarcoidosis	5631_83	MLN	IVW	4	0.141696	0.178016	0.426049	1.15223	0.812844	1.63331	0.247384	0.411034	0.608409	922.657	26.132	2	2.12e-06	30.8649	3	9.08e-07	-0.493991	1.07509	0.690994	0.0838612	0.0605174	0.165827	0.0628216	0.158101	0.717691	0.0740519	0.0672589	0.35131	0.839814	TRUE	6.84e-237
Sarcoidosis	3173_49	NAAA	IVW	4	-0.0338623	0.0426984	0.427744	0.966705	0.889095	1.05109	-0.0506582	0.0358031	0.292718	1812.98	0.421989	2	0.809778	2.42397	3	0.489188	0.103474	0.10604	0.432076	-0.0272838	0.044877	0.543208	-0.00466836	0.080197	0.957241	-0.00748389	0.0474274	0.88464	0	TRUE	3.5e-219
Sarcoidosis	3296_92	CNTN2	IVW	5	-0.0458607	0.0578759	0.428129	0.955175	0.852743	1.06991	-0.128226	0.0786592	0.201563	1125.89	1.35831	3	0.715336	4.01569	4	0.403886	0.199183	0.161036	0.304128	-0.0286531	0.0605453	0.636035	-0.0917669	0.115022	0.469654	-0.0240197	0.0656935	0.733154	0.0308449	TRUE	2.96e-163
Sarcoidosis	16781_2	ENGASE	IVW	4	-0.0465135	0.0587698	0.42868	0.954552	0.850694	1.07109	-0.152634	0.139997	0.389443	854.386	3.29463	2	0.192566	5.25275	3	0.154198	0.244357	0.272812	0.464935	-0.0187668	0.0494911	0.704543	-0.00665867	0.0670653	0.927174	-0.0215283	0.0479041	0.683623	0.215153	TRUE	2.46e-301
Sarcoidosis	2888_49	C7	IVW	5	0.0215913	0.0275007	0.432384	1.02183	0.968206	1.07842	-0.0180624	0.0398649	0.681247	1214.86	4.01669	3	0.259667	4.29156	4	0.367984	0.04275	0.0558978	0.500053	0.029095	0.026988	0.281001	0.027296	0.041086	0.542798	0.0285153	0.0283621	0.371589	0	TRUE	1.33e-83
Sarcoidosis	16825_20	ATXN3	IVW	3	0.0731435	0.0932882	0.433006	1.07588	0.896102	1.29174	0.038197	0.038991	0.506549	216.945	1.10414	1	0.293359	2.16377	2	0.338955	-0.111626	0.210845	0.690025	0.0654707	0.0935241	0.483902	0.253153	0.231336	0.388025	0.0494314	0.0903039	0.639034	0	TRUE	1.84e-214
Sarcoidosis	12475_48	CLIC5	IVW	3	-0.0753924	0.0966229	0.435229	0.92738	0.76738	1.12074	0.0472847	0.0442696	0.479043	995.055	0.00884736	1	0.925061	1.1497	2	0.56279	-0.155051	0.122058	0.424557	-0.0977137	0.0962484	0.309999	-0.0361293	0.200537	0.873627	-0.113557	0.0967278	0.361269	0	TRUE	1.56e-86
Sarcoidosis	3508_78	CCL22	IVW	6	-0.0691306	0.0889873	0.437242	0.933205	0.783844	1.11103	-0.0309987	0.0278797	0.328514	193.406	2.88806	4	0.576729	4.12432	5	0.531659	0.0803862	0.16125	0.644286	-0.0394611	0.108757	0.716726	-0.0325571	0.129371	0.811323	-0.0396838	0.113278	0.740373	0	TRUE	2.75e-265
Sarcoidosis	9185_15	TFF1	IVW	3	-0.0728022	0.093924	0.43827	0.929785	0.773451	1.11772	-0.297358	0.214017	0.397151	638.161	1.21363	1	0.270614	3.55651	2	0.168933	0.730451	0.583308	0.428993	-0.0567938	0.0716517	0.427989	-0.138311	0.196786	0.554944	-0.0513569	0.0726625	0.552948	0.264068	TRUE	2.19e-47
Sarcoidosis	8479_4	MMP10	IVW	4	-0.0559386	0.0722625	0.43887	0.945597	0.82072	1.08947	0.036115	0.0967515	0.744794	401.059	2.50457	2	0.285851	2.67905	3	0.443799	-0.154932	0.277256	0.632514	-0.0453053	0.0763866	0.55311	-0.0365901	0.114775	0.770786	-0.0407884	0.0760345	0.628879	0	TRUE	0
Sarcoidosis	18315_38	RTP4	IVW	3	-0.0586624	0.077049	0.446439	0.943025	0.810845	1.09675	-0.0272112	0.0973945	0.826557	425.686	2.43457	1	0.118687	2.62461	2	0.269199	0.033915	0.347576	0.938077	-0.0608453	0.0684148	0.37381	-0.179955	0.181312	0.425541	-0.0559531	0.0634582	0.47093	0	TRUE	1.14e-33
Sarcoidosis	2580_83	MPO	IVW	3	-0.0629232	0.0827013	0.446748	0.939016	0.798502	1.10426	0.0834283	0.0770253	0.474609	322.362	1.21485	1	0.270373	2.64008	2	0.267124	-0.243733	0.184828	0.413041	-0.0594928	0.0720436	0.408923	0.0618823	0.160463	0.736912	-0.0659077	0.0798994	0.496163	0	TRUE	1.78e-190
Sarcoidosis	15620_4	NLGN1	IVW	3	0.122727	0.16215	0.449125	1.13058	0.822764	1.55355	0.0180543	0.271446	0.95772	101.721	0.057442	1	0.810586	0.0618658	2	0.969541	-0.00869546	1.98258	0.997208	0.119533	0.166718	0.473387	0.0971552	0.266231	0.750141	0.119888	0.17394	0.56189	0	TRUE	1.35e-61
Sarcoidosis	9253_52	ABO	IVW	6	0.0308188	0.0408663	0.450767	1.0313	0.951915	1.1173	0.0602166	0.0549981	0.33507	2079.2	6.21051	4	0.183969	8.07176	5	0.152325	-0.0955691	0.122194	0.477857	0.0201909	0.0348166	0.561968	0.00741399	0.0650448	0.913687	0.0183738	0.0339763	0.611868	0.230574	TRUE	1.76e-230
Sarcoidosis	9713_67	PDGFRL	IVW	4	-0.0428062	0.0571546	0.453885	0.958097	0.856562	1.07167	0.0134238	0.0198225	0.568111	574.21	0.237295	2	0.888121	0.695893	3	0.87417	-0.0738982	0.0733118	0.419584	-0.0479256	0.0593536	0.419402	-0.000804275	0.103665	0.994297	-0.0574894	0.0611968	0.416818	0	TRUE	2.57e-67
Sarcoidosis	5034_79	PRSS2	IVW	3	0.0714159	0.0953699	0.453959	1.07403	0.890912	1.29478	0.00567631	0.039487	0.909108	233.998	0.000369175	1	0.98467	0.0210336	2	0.989538	0.0407556	0.233638	0.890055	0.0681104	0.0995155	0.49371	0.0686139	0.14273	0.678162	0.0679299	0.0990211	0.563554	0	TRUE	4.79e-141
Sarcoidosis	14091_42	CBR3	IVW	5	-0.0460128	0.0620079	0.458059	0.95503	0.845736	1.07845	0.0805139	0.105873	0.502278	554.585	0.741817	3	0.863327	1.32014	4	0.85795	-0.291482	0.328687	0.440501	-0.0526348	0.0664389	0.428228	-0.0203597	0.129309	0.882519	-0.0480632	0.0666118	0.510499	0	TRUE	2.34e-88
Sarcoidosis	4355_13	DAPK2	IVW	3	-0.0851307	0.114734	0.458098	0.918392	0.73344	1.14998	-0.0830923	0.24374	0.790838	371.687	3.53964	1	0.0599185	3.95101	2	0.138692	0.249358	0.993123	0.843392	-0.0843212	0.0839665	0.315271	-0.0633618	0.184033	0.763455	-0.0769528	0.0885811	0.476584	0.0157327	TRUE	4.41e-218
Sarcoidosis	4496_60	MMP12	IVW	3	0.0396479	0.053826	0.46137	1.04044	0.93627	1.15621	-0.0617809	0.10055	0.649246	814.767	2.43167	1	0.118906	3.34969	2	0.187337	0.153055	0.195635	0.577359	0.0377891	0.0448223	0.39918	-0.0139914	0.092562	0.893721	0.0387161	0.0453045	0.482816	0	TRUE	1.22e-64
Sarcoidosis	3617_80	HGFAC	IVW	5	-0.0495932	0.0677038	0.463862	0.951616	0.833358	1.08666	0.220838	0.127203	0.180947	1726.61	3.23928	3	0.356183	6.49375	4	0.165185	-0.370725	0.193038	0.150567	-0.0658504	0.0578357	0.25488	0.0239733	0.164608	0.891251	-0.0677528	0.0604093	0.324826	0.343348	TRUE	2.46e-170
Sarcoidosis	4548_4	FUT3	IVW	4	-0.0403497	0.0551883	0.464701	0.960453	0.861984	1.07017	0.0430766	0.0389409	0.383889	593.248	2.21882	2	0.329754	3.57639	3	0.310989	-0.150319	0.11277	0.314104	-0.0373758	0.0525931	0.477295	0.0209164	0.113287	0.865294	-0.0365419	0.0591137	0.580227	0	TRUE	3.06e-261
Sarcoidosis	9313_27	CBLN1	IVW	6	0.105404	0.144528	0.465817	1.11116	0.837051	1.47503	-0.209579	0.132504	0.188884	153.242	4.68091	4	0.321632	7.60846	5	0.179175	0.69615	0.394413	0.15232	0.205057	0.15277	0.179511	0.228596	0.189108	0.280776	0.207665	0.179776	0.300237	0.281197	TRUE	2.42e-178
Sarcoidosis	3195_50	GNLY	IVW	4	-0.0573065	0.0789317	0.467823	0.944305	0.808954	1.1023	-0.289452	0.12752	0.151254	968.576	0.95638	2	0.619905	6.10867	3	0.106441	0.792919	0.378633	0.171271	-0.0397349	0.0596308	0.505188	-0.0201584	0.0890151	0.835396	-0.0273076	0.0685088	0.716863	0.54873	TRUE	2.79e-113
Sarcoidosis	13125_45	VTN	IVW	5	0.0277543	0.0385016	0.470995	1.02814	0.953411	1.10873	0.197159	0.383073	0.642296	2142.4	0.327297	3	0.954816	0.592191	4	0.963928	-0.290353	0.619268	0.671134	0.0432499	0.0452215	0.338869	0.0466808	0.0578661	0.465068	0.0468863	0.0559293	0.449027	0	TRUE	0
Sarcoidosis	11248_43	UROS	IVW	4	-0.0818262	0.114265	0.473925	0.921432	0.736544	1.15273	0.0136058	0.0267073	0.66109	159.968	0.692492	2	0.707339	0.95202	3	0.812859	-0.157282	0.187069	0.488975	-0.102979	0.123078	0.402764	-0.0955251	0.206626	0.675325	-0.112557	0.121834	0.4237	0	TRUE	2.96e-127
Sarcoidosis	3805_16	ESM1	IVW	3	-0.100559	0.140602	0.474483	0.904332	0.686507	1.19127	-0.00805268	0.0560958	0.909232	131.336	0.269023	1	0.603988	0.28963	2	0.865182	-0.033409	0.488447	0.956524	-0.116425	0.147227	0.42907	-0.124326	0.1797	0.560554	-0.116893	0.156723	0.533504	0	TRUE	4.01e-79
Sarcoidosis	15560_52	TCN2	IVW	5	0.0523648	0.0732879	0.474913	1.05376	0.912763	1.21654	-0.261443	0.431636	0.587466	1842.02	10.2277	3	0.0167264	11.4785	4	0.0216816	0.520753	0.777411	0.550899	0.0617248	0.0509861	0.226041	0.0892912	0.139347	0.556532	0.0574328	0.0572851	0.372796	0.493271	TRUE	0
Sarcoidosis	18222_34	SH3GLB2	IVW	3	0.0445055	0.0627966	0.478495	1.04551	0.924432	1.18245	-0.0126906	0.0263799	0.714545	862.311	1.4862	1	0.222806	1.83016	2	0.400485	0.089294	0.120535	0.594093	0.0500774	0.0610656	0.412183	0.142927	0.151275	0.444482	0.0487717	0.0597944	0.500386	0	TRUE	8.28e-17
Sarcoidosis	3640_14	LRPAP1	IVW	3	-0.0726808	0.102682	0.479056	0.929898	0.760379	1.13721	-0.0119942	0.0544426	0.861952	176.074	0.000728392	1	0.978469	0.0492644	2	0.975669	-0.0456408	0.160025	0.823125	-0.0716684	0.104848	0.494264	-0.109182	0.14844	0.538577	-0.0609555	0.111171	0.63851	0	TRUE	2.98e-106
Sarcoidosis	5618_50	FAM3B	IVW	3	0.065734	0.0934967	0.482017	1.06794	0.889123	1.28273	0.0299797	0.120127	0.844301	250.905	0.625223	1	0.429113	0.687506	2	0.709104	0.00680674	0.253956	0.982941	0.0540824	0.0973474	0.578511	0.0810333	0.204426	0.730109	0.0511862	0.095453	0.64545	0	TRUE	3.69e-200
Sarcoidosis	16318_12	ACVRL1	IVW	3	-0.0728047	0.10447	0.485867	0.929782	0.757626	1.14106	-0.00756249	0.038124	0.875335	199.582	0.0414045	1	0.838759	0.0807534	2	0.960428	-0.0421732	0.186438	0.858377	-0.070415	0.106747	0.509482	-0.0970481	0.175272	0.635423	-0.0684684	0.105585	0.583195	0	TRUE	2.98e-120
Sarcoidosis	6485_59	IGLL1	IVW	3	0.0648047	0.0930306	0.486056	1.06695	0.889109	1.28036	0.014307	0.0599394	0.850836	744.654	3.35529	1	0.0669894	3.54645	2	0.169784	0.0251767	0.209618	0.923902	0.0818043	0.0750297	0.275585	0.143475	0.104904	0.304819	0.0834947	0.0801049	0.406703	0	TRUE	9.8e-61
Sarcoidosis	15523_9	ALAD	IVW	4	0.216285	0.310599	0.486211	1.24146	0.675373	2.28202	-0.095845	0.234256	0.722087	183.005	4.47631	2	0.106655	4.85098	3	0.18304	0.830567	1.5452	0.644718	0.2326	0.287212	0.418023	0.231869	0.443898	0.637548	0.209391	0.310289	0.54814	0.00132102	TRUE	5.96e-214
Sarcoidosis	19372_7	MDGA2	IVW	5	-0.066524	0.0958203	0.48752	0.93564	0.775434	1.12895	0.0799352	0.114181	0.534287	1020.51	8.39592	3	0.0385001	9.76754	4	0.0445308	-0.250591	0.282227	0.439996	-0.0536882	0.0678876	0.429038	0.133025	0.15148	0.429437	-0.0574199	0.0656731	0.431294	0.410558	TRUE	2.65e-88
Sarcoidosis	7096_30	RMDN1	IVW	4	-0.050734	0.0731144	0.487746	0.950531	0.823626	1.09699	-0.0318377	0.0273531	0.364519	417.985	1.85358	2	0.395823	3.20836	3	0.360603	0.0941084	0.143122	0.578393	-0.0191012	0.0761924	0.802048	-0.0489121	0.137999	0.74646	-0.0194187	0.0783521	0.820255	0	TRUE	0
Sarcoidosis	9002_36	SERPINA11	IVW	4	-0.0588763	0.0850726	0.488893	0.942823	0.798022	1.1139	-0.0313137	0.0208832	0.272516	234.925	0.0596185	2	0.970631	2.30801	3	0.510988	0.110323	0.141316	0.516721	-0.0590149	0.0907975	0.515717	-0.237156	0.192314	0.305328	-0.00291496	0.0959648	0.977676	0	TRUE	6.96e-186
Sarcoidosis	18871_24	AIF1L	IVW	3	-0.101104	0.14803	0.494607	0.903839	0.676216	1.20808	-0.0656645	0.0404825	0.351712	749.459	0.260107	1	0.610047	2.89114	2	0.235612	0.507616	0.39496	0.420948	-0.0340058	0.132366	0.797251	-0.0368034	0.165512	0.844676	-0.0273595	0.143498	0.866391	0.221406	TRUE	5.31e-82
Sarcoidosis	11117_2	SPATA20	IVW	3	-0.046981	0.0692188	0.497308	0.954106	0.83306	1.09274	-0.0365963	0.0579134	0.641229	543.192	0.357881	1	0.549685	0.757196	2	0.684821	0.0785927	0.21043	0.772445	-0.0399616	0.0704257	0.570422	-0.0684009	0.137282	0.667704	-0.0370781	0.0685942	0.642969	0	TRUE	1.64e-27
Sarcoidosis	7856_51	FAM151A	IVW	5	0.0515484	0.0761373	0.498377	1.0529	0.906939	1.22235	-0.0033389	0.0255215	0.904192	218.84	1.18966	3	0.755486	1.20677	4	0.876982	0.0708958	0.166334	0.698676	0.0522325	0.0828538	0.528421	0.0613724	0.12823	0.657201	0.056206	0.0832451	0.536575	0	TRUE	8.63e-219
Sarcoidosis	5457_5	COLEC12	IVW	3	0.0822218	0.121635	0.499057	1.0857	0.855404	1.37799	0.10701	0.0875716	0.436613	117.529	0.279969	1	0.596722	1.77318	2	0.412059	-0.799333	0.731603	0.471854	0.0863102	0.149104	0.562684	0.0916452	0.193626	0.682622	0.0916452	0.175578	0.653747	0	TRUE	1.36e-69
Sarcoidosis	15471_29	PNLIPRP2	IVW	5	0.038884	0.0575713	0.499418	1.03965	0.928713	1.16384	-0.0784163	0.0835057	0.416979	2251.5	8.16882	3	0.0426486	10.57	4	0.0318468	0.203255	0.184537	0.35115	0.0716868	0.0460143	0.119251	0.0579877	0.067128	0.4364	0.0662641	0.044253	0.208642	0.471025	TRUE	1.75e-163
Sarcoidosis	13123_3	FLRT3	IVW	4	-0.0285682	0.042362	0.500068	0.971836	0.894404	1.05597	-0.0509729	0.118246	0.70843	2266.28	0.103897	2	0.949378	0.28972	3	0.96195	0.104033	0.31051	0.769473	-0.0275329	0.0428397	0.52042	-0.015322	0.0631816	0.824021	-0.0260705	0.0447536	0.6011	0	TRUE	2.77e-72
Sarcoidosis	3212_30	ASAH2	IVW	4	0.0267101	0.0400012	0.504305	1.02707	0.949621	1.11084	-0.0054118	0.0207678	0.818788	1433.38	0.853186	2	0.652729	0.921091	3	0.820335	0.0380728	0.059173	0.585882	0.0367624	0.0452117	0.416151	0.0207548	0.0578474	0.74352	0.0415585	0.0479149	0.449567	0	TRUE	5.74e-176
Sarcoidosis	5102_55	MICB	IVW	4	0.137836	0.206601	0.504668	1.14779	0.765596	1.72077	0.261445	0.172184	0.268232	2416.75	20.1263	2	4.26e-05	43.3276	3	2.1e-09	-0.379126	0.381649	0.425203	0.163764	0.0863239	0.0578158	0.446233	0.0835467	0.0128326	0.0326769	0.0795806	0.708922	0.889205	TRUE	2.27e-279
Sarcoidosis	5691_2	CRISPLD2	IVW	4	-0.203495	0.306902	0.507292	0.815875	0.447077	1.48889	-2.89096	2.06543	0.296551	221.006	5.98731	2	0.050104	11.8523	3	0.00790662	16.6548	12.0472	0.300967	-0.235218	0.174222	0.176982	-0.34438	0.226919	0.226393	-0.225317	0.182259	0.304335	0.637949	TRUE	1.83e-112
Sarcoidosis	3396_54	REN	IVW	3	-0.11631	0.175822	0.508278	0.890199	0.630703	1.25646	-0.00851548	0.0335051	0.841555	82.8033	0.554746	1	0.456385	0.619341	2	0.733689	-0.0699401	0.253377	0.828542	-0.0855002	0.193753	0.659007	-0.139102	0.265463	0.65256	-0.0613254	0.20536	0.793397	0	TRUE	6.75e-50
Sarcoidosis	15343_337	KNG1	IVW	5	-0.0381971	0.0578045	0.508741	0.962523	0.859423	1.07799	0.0361046	0.0234713	0.221602	572.652	1.50777	3	0.680477	3.87397	4	0.42333	-0.171907	0.104389	0.198156	-0.0470727	0.059185	0.426411	-0.137815	0.174033	0.47274	-0.0722765	0.0607765	0.300122	0	TRUE	4.08e-60
Sarcoidosis	3327_27	NTN4	IVW	3	0.0656088	0.100361	0.513288	1.06781	0.877131	1.29994	0.0171635	0.02388	0.603263	194.951	0.935711	1	0.333383	1.4523	2	0.483768	-0.0386654	0.176409	0.862638	0.0381426	0.101726	0.707694	0.0177442	0.1823	0.931336	0.0184821	0.116836	0.888837	0	TRUE	7.68e-116
Sarcoidosis	4924_32	MMP1	IVW	3	0.0363888	0.0558082	0.51438	1.03706	0.929605	1.15693	0.0456497	0.0294109	0.364363	1433.52	0.258391	1	0.611228	2.66751	2	0.263487	-0.0821092	0.0903537	0.53041	0.0146537	0.05152	0.776082	0.00980286	0.0564267	0.878073	0.0139308	0.0590443	0.835442	0.0351781	TRUE	5.43e-131
Sarcoidosis	8275_31	PEAR1	IVW	3	0.0541651	0.0832239	0.515152	1.05566	0.896772	1.2427	-0.031624	0.0451549	0.611053	192.538	0.251129	1	0.616282	0.741611	2	0.690178	0.171863	0.187535	0.527743	0.0564648	0.0947661	0.551287	0.131901	0.113628	0.36554	-0.0163708	0.108667	0.894073	0	TRUE	4.29e-115
Sarcoidosis	16060_99	NID2	IVW	3	-0.0545774	0.0844597	0.518153	0.946885	0.802424	1.11735	-0.128769	0.0672693	0.306475	714.475	0.0928787	1	0.760549	3.75716	2	0.152807	0.403032	0.246871	0.349877	-0.0636827	0.0630908	0.312792	-0.252756	0.163096	0.261334	0.0164888	0.0699838	0.835664	0.433338	TRUE	4.23e-106
Sarcoidosis	16035_8	FLT4	IVW	3	0.0972381	0.150964	0.519501	1.10212	0.819836	1.48161	0.00813777	0.030872	0.835921	111.168	0.300528	1	0.583552	0.370011	2	0.8311	0.03116	0.292626	0.932465	0.0768212	0.152992	0.61558	0.040898	0.217484	0.868188	0.0609691	0.178781	0.765578	0	TRUE	4.98e-67
Sarcoidosis	16057_6	IGF2R	IVW	3	-0.0356486	0.0557574	0.522595	0.964979	0.86508	1.07641	0.011591	0.041349	0.826008	750.787	0.0258426	1	0.872285	0.104423	2	0.949128	-0.067127	0.125375	0.687055	-0.0382414	0.0568767	0.501357	-0.0321649	0.080916	0.729405	-0.0404872	0.0590048	0.563475	0	TRUE	3.79e-85
Sarcoidosis	4467_49	SPARCL1	IVW	3	0.0311543	0.0488545	0.523672	1.03164	0.937442	1.13531	-0.108891	0.204488	0.688493	1102.95	1.50541	1	0.219841	1.93229	2	0.380548	0.361009	0.622331	0.665359	0.00554297	0.0522408	0.9155	-0.003296	0.0725718	0.967902	0.00251078	0.0558838	0.968247	0	TRUE	7.59e-206
Sarcoidosis	8814_33	PSAPL1	IVW	8	0.0370781	0.0584476	0.525832	1.03777	0.925446	1.16374	0.0103309	0.0184917	0.5966	383.537	1.83991	6	0.933817	2.15203	7	0.950948	-0.000849894	0.0895825	0.992738	0.0371749	0.0655905	0.570869	0.091674	0.137383	0.525968	0.0409112	0.0682779	0.567925	0	TRUE	2.13e-112
Sarcoidosis	3054_3	HP	IVW	3	-0.0276865	0.0439877	0.529078	0.972693	0.892345	1.06028	0.10006	0.0867816	0.454833	2415.49	0.260601	1	0.609707	1.59003	2	0.451574	-0.294058	0.235174	0.429457	-0.0169268	0.0457458	0.711369	-0.0102081	0.0587372	0.878027	-0.0151902	0.0540824	0.805198	0	TRUE	1.22e-112
Sarcoidosis	15584_9	CFHR2	IVW	3	0.0934247	0.150131	0.533752	1.09793	0.81805	1.47356	0.617139	0.559157	0.468645	2030.57	4.00258	1	0.0454307	8.87831	2	0.0118059	-0.848599	0.86534	0.506218	0.114372	0.0781259	0.143211	0.13017	0.143766	0.460808	0.115748	0.0980766	0.35928	0.602262	TRUE	4.23e-292
Sarcoidosis	3324_51	LY9	IVW	3	0.0354794	0.0570247	0.533826	1.03612	0.926548	1.15864	-0.0218879	0.0459904	0.717212	1136.43	2.42407	1	0.119484	2.97314	2	0.226148	0.0908751	0.137298	0.627778	0.0409798	0.0481571	0.394791	0.092768	0.0803742	0.367709	0.0395008	0.0518779	0.525939	0	TRUE	4.18e-74
Sarcoidosis	3367_8	FETUB	IVW	4	-0.07319	0.117953	0.534929	0.929424	0.737582	1.17116	-0.0583487	0.0319517	0.209364	202.154	0.429052	2	0.806924	3.76389	3	0.288115	0.0953642	0.140031	0.56613	-0.0269704	0.113988	0.812962	-0.000468985	0.188568	0.998172	-0.0118175	0.117884	0.926473	0	TRUE	9.76e-199
Sarcoidosis	4155_3	TNC	IVW	5	-0.0273894	0.0443367	0.536734	0.972982	0.892	1.06132	0.0175603	0.0389356	0.682588	1367.39	3.80934	3	0.282802	4.06763	4	0.396931	-0.0603445	0.0882821	0.543326	-0.0455254	0.048501	0.347912	-0.0831082	0.107172	0.481358	-0.0670975	0.0514918	0.262499	0	TRUE	0
Sarcoidosis	16828_8	COL6A1	IVW	10	0.0287113	0.0466934	0.538628	1.02913	0.939124	1.12776	0.0955259	0.0919276	0.329123	1952.35	11.5694	8	0.171474	13.131	9	0.156767	-0.116481	0.147254	0.451742	0.0329928	0.0517027	0.523392	-0.0146451	0.0829198	0.863719	0.049444	0.0593728	0.426519	0.217919	TRUE	0
Sarcoidosis	13427_66	MAN1C1	IVW	3	-0.0606931	0.10022	0.54478	0.941112	0.773272	1.14538	-0.00410528	0.0278761	0.906915	219.073	0.010825	1	0.917135	0.0325132	2	0.983875	-0.0323734	0.216848	0.905655	-0.0565758	0.0982238	0.564623	-0.0550167	0.135635	0.724298	-0.0565044	0.114325	0.670084	0	TRUE	1.97e-132
Sarcoidosis	3352_80	CA6	IVW	3	0.0561199	0.0927462	0.545119	1.05772	0.881912	1.26859	0.261023	0.591081	0.735263	1220.46	6.03255	1	0.0140444	7.20897	2	0.0272014	-0.595668	1.48083	0.756527	0.043653	0.0489621	0.372625	-0.0362435	0.0834463	0.706414	0.0426106	0.0532738	0.507708	0.459645	TRUE	1.2e-215
Sarcoidosis	8304_50	TNFRSF11B	IVW	4	-0.0926704	0.154202	0.547861	0.911494	0.673743	1.23314	-0.0532613	0.0692433	0.5222	133.192	3.85988	2	0.145157	5.00173	3	0.17167	0.315993	0.556591	0.627453	-0.141377	0.132913	0.287472	-0.128601	0.251385	0.644227	-0.174707	0.14226	0.306981	0.0951442	TRUE	5.62e-103
Sarcoidosis	15486_126	AOC1	IVW	3	-0.0443137	0.074494	0.551935	0.956654	0.826693	1.10705	-0.22559	0.129838	0.332473	1773.63	1.12698	1	0.288421	4.5291	2	0.103877	0.47844	0.305426	0.361703	-0.0357213	0.0548631	0.514983	-0.099761	0.0944477	0.401598	-0.0115005	0.0633451	0.872668	0.459904	TRUE	0
Sarcoidosis	10445_20	APOM	IVW	3	0.244246	0.417896	0.558907	1.27666	0.5628	2.89598	-0.308538	0.118004	0.232555	218.465	0.502285	1	0.478498	7.3386	2	0.0254943	1.33124	0.469498	0.215851	0.334303	0.257107	0.193516	0.13718	0.495483	0.807876	0.448864	0.237197	0.198973	0.664466	TRUE	3.03e-125
Sarcoidosis	6367_66	FMOD	IVW	5	-0.114226	0.195753	0.559541	0.892056	0.607805	1.30924	-0.0438183	0.103707	0.701101	82.3352	13.3273	3	0.00397963	14.1204	4	0.00692049	0.0704479	0.489142	0.894613	-0.0510826	0.125561	0.684128	-0.027974	0.138511	0.849801	-0.0511686	0.115945	0.681789	0.579186	TRUE	1.07e-75
Sarcoidosis	5644_60	RNASE4	IVW	4	-0.0379335	0.065238	0.560928	0.962777	0.847216	1.0941	0.00100312	0.0371924	0.980932	373.232	1.37208	2	0.503567	1.3728	3	0.711922	-0.0412211	0.138253	0.793706	-0.0274447	0.06515	0.673569	-0.283873	0.138586	0.132974	-0.0186492	0.0673524	0.799847	0	TRUE	2.33e-298
Sarcoidosis	4498_62	NCAM1	IVW	3	0.0352722	0.0617893	0.568104	1.0359	0.917746	1.16927	0.0483643	0.0457372	0.482232	527.207	0.290807	1	0.589704	1.40898	2	0.49436	-0.157768	0.192728	0.56329	0.0304917	0.0698772	0.662574	0.0581718	0.0986585	0.615178	0.0249154	0.0846963	0.796347	0	TRUE	0
Sarcoidosis	5124_69	ICAM5	IVW	3	0.0336347	0.0590013	0.568632	1.03421	0.921265	1.16099	0.75558	0.480306	0.36048	1435.6	0.216795	1	0.641493	2.69151	2	0.260343	-1.57005	1.02069	0.366978	0.0294311	0.0524429	0.574659	0.208409	0.142067	0.280064	-0.00069798	0.0544417	0.990935	0.22429	TRUE	6.08e-110
Sarcoidosis	17694_32	PSME2	IVW	3	-0.0739872	0.129938	0.569083	0.928684	0.719883	1.19805	-0.0113002	0.0291672	0.764692	181.404	0.0327371	1	0.856419	0.182837	2	0.912636	-0.0318754	0.169407	0.881599	-0.0811116	0.13612	0.551253	-0.145191	0.180703	0.506014	-0.0319864	0.164072	0.863439	0	TRUE	1.2e-109
Sarcoidosis	3310_62	FCGR2B	IVW	3	-0.016683	0.0293039	0.569147	0.983455	0.928562	1.04159	0.0685733	0.0694163	0.503889	7032.92	0.204329	1	0.651249	1.18019	2	0.554275	-0.119731	0.108353	0.468268	-0.00372461	0.0349439	0.915116	0.00707366	0.0471649	0.894541	0.0062648	0.0439123	0.899629	0	TRUE	3.91e-196
Sarcoidosis	5740_17	ROBO1	IVW	3	-0.0562731	0.0994323	0.571432	0.945281	0.777898	1.14868	0.0418624	0.033544	0.430054	162.971	0.164511	1	0.685037	1.72198	2	0.422744	-0.305887	0.223365	0.401531	-0.0937562	0.105075	0.372245	-0.071534	0.194566	0.74839	-0.107462	0.119918	0.464753	0	TRUE	1.3e-159
Sarcoidosis	9282_12	CRISP2	IVW	4	-0.0238994	0.042413	0.573099	0.976384	0.8985	1.06102	0.0351056	0.049718	0.553299	1492.87	0.982509	2	0.611858	1.48108	3	0.686644	-0.0867877	0.0986481	0.471778	-0.0337391	0.0476524	0.47893	-0.0563171	0.0704885	0.482721	-0.0357089	0.0513894	0.53712	0	TRUE	1.56e-204
Sarcoidosis	5708_1	LEAP2	IVW	3	0.0423939	0.0757579	0.575754	1.04331	0.899342	1.21031	-0.0333437	0.025685	0.417861	484.972	0.274423	1	0.60038	1.95968	2	0.375371	0.145757	0.109904	0.411301	0.0438107	0.0750888	0.559589	-0.351838	0.252537	0.298202	0.0564472	0.0770091	0.539832	0	TRUE	4.06e-289
Sarcoidosis	5139_32	UNC5C	IVW	3	0.0637777	0.114217	0.576579	1.06586	0.852068	1.33328	-0.0369026	0.0507807	0.599932	170.459	0.193333	1	0.660157	0.721433	2	0.697176	0.328373	0.381597	0.547636	0.0777649	0.113434	0.492995	-0.0124213	0.195659	0.955155	0.103954	0.126547	0.497723	0	TRUE	3.76e-102
Sarcoidosis	2637_77	MRC1	IVW	4	-0.0485083	0.0878938	0.581019	0.952649	0.801893	1.13175	-0.111313	0.0955361	0.364132	682.899	0.175352	2	0.916058	1.5329	3	0.674698	0.323361	0.331045	0.431687	-0.0328123	0.0902173	0.71608	-0.0494757	0.147185	0.758899	-0.0271273	0.102658	0.808702	0	TRUE	2.28e-176
Sarcoidosis	3291_30	FCER2	IVW	5	-0.0538866	0.0980286	0.582523	0.94754	0.781904	1.14826	0.0814106	0.0463102	0.177002	409.247	5.92717	3	0.115208	12.0329	4	0.0171085	-0.370151	0.196666	0.156366	-0.0691434	0.0645353	0.283987	-0.222087	0.124061	0.147926	-0.0722194	0.0627703	0.314026	0.585292	TRUE	0
Sarcoidosis	15626_223	HSPG2	IVW	3	0.0480217	0.0876797	0.583902	1.04919	0.88353	1.24592	0.209641	0.158433	0.411996	270.875	0.266464	1	0.605713	2.01736	2	0.3647	-0.416401	0.361675	0.455297	0.0493649	0.0901482	0.583968	0.292978	0.199698	0.280034	-0.0155306	0.100577	0.891456	0	TRUE	3.85e-213
Sarcoidosis	17153_46	KIR2DL3	IVW	6	0.0142652	0.0267407	0.593712	1.01437	0.962572	1.06895	0.0176262	0.0213087	0.454622	3328.14	3.85988	4	0.425302	4.54411	5	0.474003	-0.0193693	0.0486663	0.710956	0.00132384	0.0270163	0.960918	0.0424449	0.0576161	0.494406	0.00233651	0.0303946	0.941706	0	TRUE	0
Sarcoidosis	7244_16	IGFLR1	IVW	4	-0.0354941	0.066966	0.596089	0.965128	0.846413	1.10049	0.0269781	0.0292674	0.453954	994.027	2.44918	2	0.293878	3.48968	3	0.322103	-0.104124	0.101313	0.412118	-0.0307229	0.0649017	0.635945	0.176137	0.146813	0.31635	-0.0388351	0.0659412	0.597311	0	TRUE	7.92e-60
Sarcoidosis	15394_79	UNC5B	IVW	3	0.0704764	0.133634	0.597927	1.07302	0.825764	1.39431	0.039575	0.0672151	0.661236	97.2206	0.406625	1	0.523688	0.753289	2	0.68616	-0.198224	0.47553	0.748569	0.0666835	0.140282	0.634535	-0.0448996	0.181756	0.827927	-0.00929013	0.172392	0.961922	0	TRUE	8.04e-78
Sarcoidosis	10816_150	PILRA	IVW	3	0.0556482	0.105563	0.598086	1.05723	0.859628	1.30024	-0.0659303	0.621217	0.932687	4576.66	1.52482	1	0.216892	1.54199	2	0.462553	0.147735	0.877407	0.893804	0.079783	0.115964	0.491453	0.059344	0.157495	0.742544	0.0994194	0.122101	0.501037	0	TRUE	2.8e-226
Sarcoidosis	3320_49	IGFBP7	IVW	5	0.0303883	0.05776	0.59881	1.03085	0.920516	1.15442	0.0395891	0.0258184	0.222725	372.891	2.75885	3	0.430319	5.11007	4	0.276188	-0.0785892	0.0875358	0.435457	0.00357659	0.0561901	0.949248	0.0666878	0.125317	0.622805	0.000197501	0.0548981	0.997302	0.064142	TRUE	0
Sarcoidosis	16916_19	SLITRK6	IVW	3	-0.0817716	0.156439	0.60118	0.921482	0.678146	1.25213	0.000450501	0.0322972	0.991121	160.357	0.151145	1	0.697443	0.15134	2	0.927122	-0.0846819	0.260778	0.800111	-0.114116	0.169612	0.501072	-0.11926	0.220323	0.642535	-0.124348	0.211462	0.616061	0	TRUE	2.27e-40
Sarcoidosis	15475_4	PLTP	IVW	3	-0.0965396	0.184934	0.601654	0.907974	0.631909	1.30464	0.0731002	0.104018	0.610021	1253.65	4.81439	1	0.0282231	7.1921	2	0.0274319	-0.523033	0.6435	0.565511	-0.0788679	0.103565	0.446341	0.306336	0.280536	0.388844	-0.267913	0.119814	0.154846	0.475314	TRUE	5.71e-128
Sarcoidosis	3175_51	ADAMTS13	IVW	7	-0.0199137	0.0387299	0.607134	0.980283	0.908624	1.05759	0.00393611	0.0534803	0.944183	657.189	3.32262	5	0.650381	3.32804	6	0.76669	-0.0253793	0.0837545	0.774077	-0.0416898	0.0438865	0.342139	-0.0302771	0.0635302	0.650523	-0.0391931	0.0403596	0.369003	0	TRUE	0
Sarcoidosis	11696_7	CRABP2	IVW	4	-0.0395168	0.0771161	0.608348	0.961254	0.82641	1.1181	-0.00355031	0.0584313	0.957076	282	3.18511	2	0.203405	3.19099	3	0.363105	-0.0258885	0.243337	0.924983	-0.0275286	0.0741724	0.71053	-0.0059931	0.171085	0.974256	-0.0288593	0.0779638	0.735851	0	TRUE	1.07e-274
Sarcoidosis	9337_43	TAC1	IVW	3	0.0562357	0.110961	0.61229	1.05785	0.851082	1.31484	0.0747349	0.0666392	0.463584	188.344	1.2177	1	0.269813	2.74923	2	0.252936	-0.285971	0.322514	0.538187	0.00487521	0.10188	0.961834	0.00504836	0.12132	0.970589	0.00393719	0.10942	0.974565	0	TRUE	5.83e-111
Sarcoidosis	17156_72	DCLK1	IVW	3	-0.0732723	0.144866	0.613001	0.929348	0.699626	1.2345	0.0370126	0.0508016	0.599155	190.238	2.22691	1	0.135625	3.409	2	0.181864	-0.290272	0.340776	0.550841	-0.133013	0.116887	0.255138	-0.128879	0.218946	0.61573	-0.133708	0.119073	0.378168	0	TRUE	2.61e-111
Sarcoidosis	13126_52	DSC2	IVW	3	0.0680867	0.136117	0.61693	1.07046	0.819793	1.39777	-0.00539602	0.0452286	0.924405	147.74	1.68385	1	0.194414	1.70781	2	0.425748	0.102522	0.338385	0.812718	0.109997	0.143297	0.442716	0.0797271	0.231029	0.762936	0.12591	0.146975	0.481886	0	TRUE	1.29e-87
Sarcoidosis	17148_7	BLVRB	IVW	3	-0.0910612	0.18281	0.618399	0.912962	0.638031	1.30636	-0.0197656	0.0712269	0.827673	89.9832	0.875287	1	0.349496	0.952294	2	0.621172	-0.0360552	0.269648	0.915378	-0.064825	0.189774	0.732659	-0.084086	0.229812	0.749524	-0.0572933	0.187242	0.788529	0	TRUE	5.17e-54
Sarcoidosis	15582_25	FCN1	IVW	6	0.0257717	0.0520447	0.62047	1.02611	0.926598	1.1363	-0.018144	0.0226861	0.468638	330.755	3.31828	4	0.506041	3.95794	5	0.555488	0.0975351	0.10373	0.40031	0.0466224	0.0546597	0.393683	0.0707243	0.109209	0.545798	0.0297194	0.0563234	0.620306	0	TRUE	0
Sarcoidosis	3168_8	ADAMTS5	IVW	3	-0.0273138	0.0551713	0.620549	0.973056	0.873323	1.08418	0.0153374	0.039604	0.76478	725.64	0.0496408	1	0.82369	0.199617	2	0.90501	-0.0594313	0.0996085	0.657529	-0.029763	0.0547507	0.58671	-0.0491691	0.120992	0.723821	-0.0306375	0.0540099	0.627721	0	TRUE	3.16e-38
Sarcoidosis	9394_19	CPQ	IVW	4	-0.0274844	0.0556711	0.621523	0.97289	0.872319	1.08506	0.0779534	0.0673606	0.366706	1070.84	0.315464	2	0.854079	1.6547	3	0.647051	-0.146038	0.116593	0.336979	-0.0564998	0.0603539	0.349201	-0.0435482	0.0814421	0.629939	-0.0533022	0.062766	0.458152	0	TRUE	1.57e-258
Sarcoidosis	12436_84	GSTO1	IVW	6	0.026876	0.0548025	0.623839	1.02724	0.922621	1.14372	-0.0116586	0.0902418	0.903441	651.39	1.79766	4	0.772911	1.81435	5	0.874191	0.0620708	0.277877	0.834188	0.0304893	0.0630493	0.628685	0.0185662	0.0963903	0.854839	0.0305064	0.0682439	0.67356	0	TRUE	0
Sarcoidosis	15576_158	RNASE3	IVW	3	-0.0337407	0.06895	0.624593	0.966822	0.844608	1.10672	0.01551	0.0282086	0.679961	368.903	0.20889	1	0.647639	0.511208	2	0.774449	-0.0666491	0.0913034	0.598572	-0.0400552	0.0711181	0.573284	-0.0516196	0.0850554	0.60564	-0.0398599	0.0740355	0.644212	0	TRUE	0
Sarcoidosis	3235_50	WFIKKN2	IVW	5	0.0260577	0.0534614	0.625967	1.0264	0.924292	1.13979	0.0161227	0.0212051	0.502358	572.454	2.2131	3	0.529372	2.79119	4	0.593354	-0.0348391	0.0962971	0.741492	0.0129547	0.0593652	0.827257	0.0348338	0.116149	0.779188	0.00382743	0.0587066	0.951146	0	TRUE	1.7e-102
Sarcoidosis	3045_72	PTN	IVW	3	-0.0709777	0.146833	0.628818	0.931483	0.698535	1.24211	-0.0472725	0.316008	0.905467	228.873	4.25176	1	0.0392098	4.3469	2	0.113784	0.175357	1.65945	0.932976	-0.0623272	0.104888	0.55236	-0.461191	0.245081	0.200586	-0.00545218	0.116433	0.966907	0.084434	TRUE	1.49e-133
Sarcoidosis	18173_11	AKR7A3	IVW	3	-0.046899	0.0985049	0.633997	0.954184	0.786652	1.15739	0.027001	0.0325154	0.558817	205.81	0.00740423	1	0.931428	0.696978	2	0.705754	-0.195282	0.20404	0.51396	-0.0719874	0.104052	0.489039	-0.0717348	0.142335	0.664308	-0.0723316	0.107463	0.570248	0	TRUE	4.8e-169
Sarcoidosis	15614_168	LILRA2	IVW	5	0.0285633	0.0603775	0.636157	1.02898	0.914135	1.15824	0.0498011	0.048803	0.382631	717.592	4.83314	3	0.184431	6.51076	4	0.164114	-0.0450868	0.0939002	0.663952	0.0283769	0.0569609	0.618355	0.0409375	0.0900756	0.673055	0.0118304	0.0548249	0.839713	0.148008	TRUE	3.43e-172
Sarcoidosis	9213_24	FTCD	IVW	3	-0.0241053	0.0512776	0.638287	0.976183	0.882842	1.07939	0.109175	0.0781275	0.395424	661.486	0.042864	1	0.835982	1.99558	2	0.368694	-0.164859	0.113027	0.382605	-0.0243325	0.0510015	0.633296	0.265694	0.174005	0.266333	-0.0427188	0.0560529	0.525603	0	TRUE	1.05e-83
Sarcoidosis	2418_55	APOE	IVW	5	-0.0399356	0.0849708	0.638361	0.960851	0.813444	1.13497	0.0277048	0.0715504	0.724439	175.028	2.84456	3	0.416216	2.99449	4	0.558747	-0.162876	0.32868	0.654241	-0.0539326	0.0896307	0.54736	-0.0715128	0.159018	0.67621	-0.050326	0.0956047	0.62645	0	TRUE	1.51e-203
Sarcoidosis	5480_49	CCL5	IVW	3	0.0492829	0.106753	0.644329	1.05052	0.852184	1.29501	0.219636	0.249064	0.539919	221.238	0.490651	1	0.483637	1.2683	2	0.530385	-0.818354	0.989661	0.56014	0.0420468	0.108	0.697038	-0.0794227	0.209972	0.741617	0.046014	0.109848	0.715997	0	TRUE	8.64e-132
Sarcoidosis	14708_59	C8G	IVW	5	0.0322082	0.0698374	0.644663	1.03273	0.900619	1.18423	0.000826788	0.0300438	0.979774	721.904	6.89477	3	0.0753285	6.89651	4	0.141459	0.0288043	0.147651	0.857792	0.0256491	0.061994	0.679069	0.0784192	0.118338	0.543775	0.0164907	0.0640958	0.809655	0.130057	TRUE	1.14e-122
Sarcoidosis	4342_10	ICAM1	IVW	6	-0.0119695	0.0261251	0.646837	0.988102	0.938779	1.04002	0.0299745	0.0621483	0.654793	3770.93	2.03823	4	0.728728	2.27085	5	0.810539	-0.0626781	0.108335	0.593901	-0.012511	0.0283053	0.658488	-0.00840059	0.0400527	0.84215	-0.0141342	0.0309888	0.66744	0	TRUE	0
Sarcoidosis	15515_2	SAA1	IVW	4	0.0207591	0.0459578	0.651485	1.02098	0.93303	1.11721	-0.00209322	0.0192341	0.923273	978.258	0.317532	2	0.853196	0.329375	3	0.954412	0.0253281	0.0622469	0.723498	0.0215121	0.0470356	0.647414	0.0221767	0.0820217	0.804405	0.0221767	0.049853	0.68657	0	TRUE	2e-101
Sarcoidosis	3074_6	LBP	IVW	4	-0.0216068	0.0479154	0.652036	0.978625	0.890902	1.07499	0.127108	0.0826926	0.264084	1023.54	1.59882	2	0.449593	3.96156	3	0.265645	-0.200601	0.123688	0.246298	-0.0380307	0.0510214	0.456038	-0.0195745	0.069533	0.796618	-0.0456273	0.0571351	0.482906	0.156627	TRUE	1.75e-266
Sarcoidosis	4430_44	COLEC11	IVW	6	-0.018491	0.0412766	0.654169	0.981679	0.905387	1.0644	0.0222052	0.0416371	0.622077	1439.34	10.9114	4	0.0275781	11.6872	5	0.0393341	-0.0535948	0.0795048	0.537193	-0.0245808	0.029743	0.408555	0.129209	0.102882	0.264645	-0.0416102	0.0287377	0.207297	0.410159	TRUE	7.6e-210
Sarcoidosis	10037_98	SIGLEC12	IVW	6	0.0216358	0.048711	0.656922	1.02187	0.928822	1.12424	-0.034821	0.0310406	0.324741	703.376	4.41416	4	0.352847	5.80286	5	0.325876	0.100101	0.0845502	0.301989	0.0302493	0.0526681	0.565739	0.0341715	0.0632878	0.61241	0.0298102	0.0524141	0.594123	0	TRUE	0
Sarcoidosis	18832_65	SAA2	IVW	4	0.024924	0.0564471	0.658818	1.02524	0.917858	1.14518	-0.00251666	0.0201114	0.91186	618.797	0.322786	2	0.850958	0.338445	3	0.952643	0.0320075	0.0799413	0.72759	0.0265635	0.0573741	0.643373	0.0262018	0.106882	0.822155	0.0283811	0.0616895	0.676765	0	TRUE	2.41e-85
Sarcoidosis	16823_75	APOL3	IVW	4	-0.0281615	0.0642112	0.660969	0.972231	0.857259	1.10262	0.0562851	0.0295991	0.197582	798.837	0.0947647	2	0.953723	3.71077	3	0.294436	-0.173848	0.0959318	0.211645	-0.0818566	0.0680246	0.228846	-0.0586969	0.10703	0.621581	-0.0812562	0.0737315	0.350916	0.112251	TRUE	1.13e-244
Sarcoidosis	8244_16	FUT8	IVW	4	0.0139995	0.0319579	0.661343	1.0141	0.952526	1.07965	-0.045933	0.0342077	0.311449	2726.77	0.937266	2	0.625857	2.74029	3	0.433424	0.100548	0.0719428	0.297082	0.0131821	0.035151	0.707651	0.0193151	0.0506862	0.728535	0.0150795	0.0405458	0.734674	0	TRUE	2.91e-90
Sarcoidosis	17329_2	BDH2	IVW	3	-0.0497503	0.114412	0.663682	0.951467	0.760334	1.19065	-0.0185929	0.0565418	0.797748	253.354	2.35178	1	0.12514	2.60608	2	0.271704	0.0636139	0.377458	0.893708	-0.028401	0.105031	0.786848	0.0761045	0.160898	0.68281	-0.0238912	0.104078	0.83978	0	TRUE	1.02e-149
Sarcoidosis	16300_4	TREM2	IVW	4	-0.0225221	0.0522665	0.666534	0.97773	0.882528	1.0832	-0.0160925	0.0433354	0.746026	517.602	1.40738	2	0.494757	1.54528	3	0.67186	0.00225743	0.0847613	0.981171	-0.0401158	0.0629112	0.523696	-0.0665433	0.0836318	0.484366	-0.0731802	0.081184	0.433808	0	TRUE	0
Sarcoidosis	9796_4	CEL	IVW	5	-0.0512743	0.11903	0.666636	0.950018	0.752336	1.19964	0.0358221	0.0832959	0.696174	323.243	4.44061	3	0.21765	4.71437	4	0.31788	-0.140795	0.247233	0.608878	0.00783316	0.147441	0.95763	0.121363	0.203637	0.583277	0.112422	0.221415	0.63835	0	TRUE	0
Sarcoidosis	15615_8	LILRB3	IVW	6	-0.0182536	0.0426812	0.66889	0.981912	0.903112	1.06759	0.0123206	0.0437329	0.79213	1292.09	6.63411	4	0.156534	6.76574	5	0.238653	-0.0453644	0.107207	0.693948	-0.0164935	0.0390403	0.67268	-0.0115615	0.0670864	0.869931	-0.0155389	0.0418391	0.72556	0	TRUE	0
Sarcoidosis	3535_84	DKK1	IVW	3	0.0349045	0.0827518	0.673173	1.03552	0.880479	1.21786	0.174993	0.113882	0.367282	331.385	0.600392	1	0.438428	2.96157	2	0.227459	-0.257966	0.202363	0.423474	0.0062171	0.0707768	0.930003	0.0124302	0.104567	0.916239	0.00359484	0.071673	0.964557	0.187626	TRUE	5.64e-197
Sarcoidosis	6342_10	NPNT	IVW	3	0.0494763	0.117617	0.674007	1.05072	0.834391	1.32314	0.0122521	0.0431415	0.82384	185.225	1.39168	1	0.238121	1.50393	2	0.471439	-0.0267518	0.302153	0.943782	0.0281748	0.125431	0.822272	0.0755949	0.205571	0.748343	0.0205973	0.122263	0.881712	0	TRUE	3.31e-110
Sarcoidosis	19606_28	IHH	IVW	3	-0.0923348	0.227922	0.685392	0.9118	0.583296	1.42531	-0.0102011	0.0571253	0.887502	55.501	0.0484304	1	0.825817	0.0803189	2	0.960636	-0.0398416	0.371967	0.93207	-0.106773	0.269047	0.691474	-0.12629	0.299002	0.713827	-0.117578	0.310919	0.741675	0	TRUE	1.63e-34
Sarcoidosis	15499_11	ATRN	IVW	4	-0.0285617	0.0705431	0.685564	0.971842	0.846347	1.11595	0.0778622	0.0598471	0.32296	829.879	2.33006	2	0.311913	4.30205	3	0.230641	-0.149762	0.112789	0.315514	-0.051562	0.0607133	0.395731	-0.0666672	0.0861894	0.495587	-0.0559969	0.0659063	0.45795	0.0560496	TRUE	4.07e-127
Sarcoidosis	5129_12	SCARF1	IVW	4	-0.0236637	0.0585329	0.686007	0.976614	0.870761	1.09534	0.0102622	0.0250513	0.721773	600.553	0.899813	2	0.637688	1.06762	3	0.784895	-0.0598022	0.105871	0.629076	-0.032046	0.0604243	0.595869	-0.00339482	0.10611	0.976487	-0.0303311	0.0616541	0.656499	0	TRUE	2.63e-56
Sarcoidosis	5078_82	EPHB6	IVW	3	-0.0489639	0.122124	0.688467	0.952216	0.749517	1.20973	-0.00373759	0.0526081	0.954847	248.084	2.76325	1	0.0964519	2.7772	2	0.249424	-0.0304504	0.312383	0.938139	-0.0847143	0.106922	0.428185	-0.0955824	0.166543	0.623963	-0.0856333	0.108558	0.51287	0	TRUE	2.01e-146
Sarcoidosis	13095_51	REG1A	IVW	5	-0.0345785	0.0864284	0.689096	0.966013	0.81548	1.14433	-0.0614148	0.0693262	0.440929	326.852	1.46877	3	0.689496	2.25356	4	0.689236	0.16772	0.244167	0.541476	-0.0307205	0.0969829	0.751424	-0.0473754	0.121526	0.716525	-0.0267355	0.103849	0.809536	0	TRUE	0
Sarcoidosis	3004_67	PDCD1LG2	IVW	3	-0.0278307	0.0695949	0.689233	0.972553	0.848541	1.11469	-0.0846509	0.074146	0.457947	548.186	5.08e-05	1	0.994311	1.30348	2	0.521138	0.232149	0.238115	0.508075	-0.0273883	0.0677877	0.68619	-0.304237	0.184879	0.241586	-0.00440298	0.0755713	0.958837	0	TRUE	2.3e-25
Sarcoidosis	8465_52	CTSH	IVW	6	-0.0157339	0.0398102	0.692679	0.984389	0.910499	1.06428	0.0123292	0.0467664	0.805086	1326.2	2.51215	4	0.642462	2.58165	5	0.764151	-0.0454421	0.119513	0.723104	-0.023259	0.04576	0.611255	0.0033732	0.0633984	0.959628	-0.0257491	0.0461888	0.601238	0	TRUE	1.89e-247
Sarcoidosis	10672_75	SFTPB	IVW	4	-0.0286896	0.0730709	0.694595	0.971718	0.842056	1.12135	-0.122	0.118342	0.410934	776.923	3.57425	2	0.167441	5.47358	3	0.140228	0.297038	0.324131	0.456191	-0.0169349	0.0560245	0.762441	0.120417	0.182597	0.556699	-0.016284	0.0608819	0.806442	0.226677	TRUE	1.53e-73
Sarcoidosis	5487_7	SLAMF7	IVW	3	-0.0215413	0.0553319	0.697046	0.978689	0.878103	1.0908	0.0304629	0.0453839	0.62366	1852.64	0.97794	1	0.322708	1.42849	2	0.489562	-0.11548	0.150491	0.583324	-0.020887	0.0582772	0.720039	0.036468	0.0880105	0.718824	-0.003358	0.0660391	0.964068	0	TRUE	7.54e-181
Sarcoidosis	2480_58	TIMP3	IVW	7	0.0219737	0.0571465	0.700596	1.02222	0.913901	1.14337	-0.13144	0.082174	0.170599	786.003	7.72439	5	0.172094	11.6769	6	0.0695765	0.332157	0.200495	0.158483	0.046951	0.0495796	0.343648	0.0657862	0.0891017	0.488178	0.0404076	0.0523421	0.469426	0.428824	TRUE	0
Sarcoidosis	6081_52	PCOLCE2	IVW	5	-0.0207713	0.0542386	0.701749	0.979443	0.880664	1.0893	-0.0714603	0.157701	0.681216	915.507	5.69682	3	0.127329	6.08674	4	0.192764	0.14473	0.370224	0.721962	-0.0223879	0.0482159	0.642415	-0.117302	0.0990293	0.301779	-0.0271817	0.0496707	0.613314	0.0453289	TRUE	3.8e-163
Sarcoidosis	5508_62	CTSD	IVW	4	-0.0393232	0.103172	0.703097	0.96144	0.785418	1.17691	0.0363537	0.0322032	0.376143	228.432	1.30527	2	0.520672	2.57965	3	0.461068	-0.232552	0.199857	0.364636	0.0308711	0.115547	0.789335	0.137367	0.207297	0.554914	-0.1984	0.134162	0.235732	0	TRUE	6.54e-181
Sarcoidosis	17377_1	AKR1C3	IVW	3	0.0898267	0.237526	0.7053	1.09398	0.686792	1.7426	-0.0116665	0.0540254	0.864604	102.565	1.84505	1	0.17436	1.93109	2	0.380776	0.201953	0.611312	0.796872	0.0763626	0.292372	0.793951	0.0725847	0.403713	0.873882	-0.0866234	0.412772	0.853215	0	TRUE	1.52e-61
Sarcoidosis	14107_1	MTHFS	IVW	7	0.0353472	0.0937005	0.705998	1.03598	0.862167	1.24483	0.0156912	0.0344068	0.667479	385.919	12.0221	5	0.0344866	12.5221	6	0.0512842	-0.0246417	0.165584	0.887514	0.00848061	0.0744637	0.909326	-0.00760801	0.217786	0.973266	-0.00111815	0.0703669	0.987837	0.367141	TRUE	4.39e-74
Sarcoidosis	15367_38	BPIFB1	IVW	5	0.0343585	0.091908	0.708527	1.03496	0.864347	1.23924	0.0762847	0.0635962	0.316425	762.127	2.3462	3	0.503729	3.78504	4	0.435879	-0.248531	0.253113	0.398554	0.0630156	0.11057	0.568736	0.165772	0.162657	0.365757	0.0738757	0.122514	0.57903	0	TRUE	0
Sarcoidosis	5456_59	CNDP1	IVW	4	-0.0224985	0.0619321	0.716399	0.977753	0.865987	1.10394	-0.017077	0.0485567	0.758666	372	1.51733	2	0.468291	1.64102	3	0.650125	0.0517318	0.219965	0.835954	-0.027824	0.0690197	0.686852	-0.0252681	0.0870159	0.790438	-0.0252681	0.0715826	0.74744	0	TRUE	0
Sarcoidosis	15602_43	IL6R	IVW	3	-0.00964266	0.0269154	0.72015	0.990404	0.93951	1.04405	-0.0267744	0.029888	0.534948	7771.01	0.00525235	1	0.942225	0.807751	2	0.667727	0.0338985	0.0555595	0.651237	-0.00795002	0.0264856	0.764052	-0.0223879	0.0438435	0.660389	-0.00588116	0.0281823	0.85402	0	TRUE	4.49e-25
Sarcoidosis	17490_4	SH3BGRL3	IVW	3	0.0561144	0.157507	0.721642	1.05772	0.776779	1.44027	-0.0857525	0.0403952	0.280262	408.456	1.45551	1	0.227647	8.01464	2	0.0181821	0.312983	0.153793	0.290761	0.0937943	0.0811753	0.247905	0.195021	0.156823	0.339653	0.114389	0.0828312	0.301346	0.612446	TRUE	8.35e-238
Sarcoidosis	4152_58	KLKB1	IVW	4	0.0501608	0.141093	0.722204	1.05144	0.797413	1.38639	0.0360225	0.0477361	0.529233	731.296	5.73895	2	0.0567288	7.37296	3	0.0609142	-0.142015	0.296814	0.679519	0.0214105	0.0919911	0.815959	0.233789	0.178467	0.281481	-0.00751443	0.0893638	0.938283	0.356205	TRUE	1.94e-168
Sarcoidosis	18819_21	PPIC	IVW	3	-0.0524441	0.147655	0.722454	0.948907	0.710457	1.26739	-0.0959367	0.0463944	0.286757	1114.37	1.99887	1	0.157416	10.5461	2	0.00512802	0.26339	0.177743	0.377918	-0.0179886	0.0692279	0.794982	-0.162951	0.229192	0.55083	0.0250298	0.0715912	0.760005	0.701282	TRUE	1.49e-56
Sarcoidosis	9901_28	EGLN1	IVW	3	0.0476468	0.134255	0.722666	1.0488	0.806144	1.3645	0.0916903	0.348727	0.836319	293.014	2.33835	1	0.126224	2.5	2	0.286505	-0.306441	1.35917	0.858827	0.0613234	0.130566	0.638588	-0.0635688	0.218171	0.798207	0.102198	0.148062	0.561382	0	TRUE	2.42e-174
Sarcoidosis	16770_3	REG1B	IVW	6	0.0419267	0.121793	0.730661	1.04282	0.821366	1.32398	0.144758	0.232756	0.567683	279.657	9.77481	4	0.0443968	10.72	5	0.0572226	-0.308886	0.578864	0.621887	0.0343343	0.0902172	0.70352	-0.0517684	0.168719	0.771339	0.0289538	0.0861254	0.750383	0.368356	TRUE	0
Sarcoidosis	11424_4	FAH	IVW	4	-0.0151998	0.0443626	0.731878	0.984915	0.902894	1.07439	-0.0266075	0.0253215	0.403593	993.923	0.205782	2	0.902225	1.30993	3	0.726775	0.0121549	0.0514367	0.83519	-0.0119834	0.0453942	0.791791	-0.27564	0.133426	0.130759	-0.003056	0.0455723	0.950754	0	TRUE	3.19e-58
Sarcoidosis	3773_15	TEK	IVW	3	-0.0669735	0.198847	0.73626	0.93522	0.633362	1.38094	-0.424322	0.296981	0.388755	219.953	1.4232	1	0.232877	4.32858	2	0.114831	1.01865	0.776743	0.414737	-0.064258	0.141773	0.650373	-0.201426	0.252135	0.508156	-0.116031	0.170751	0.566899	0.359221	TRUE	1.48e-128
Sarcoidosis	8476_11	CHGA	IVW	3	-0.0330762	0.0985799	0.737228	0.967465	0.797484	1.17368	0.167778	0.178719	0.520096	307.204	1.30371	1	0.253536	2.45269	2	0.293363	-0.548733	0.558609	0.505678	-0.0407891	0.0929446	0.660767	-0.171782	0.208583	0.496764	-0.0450181	0.0890557	0.66341	0	TRUE	6.39e-182
Sarcoidosis	9021_1	HAVCR1	IVW	3	0.0221155	0.0662513	0.738522	1.02236	0.897864	1.16412	-0.0181212	0.107449	0.893635	817.608	0.847185	1	0.35735	0.875627	2	0.645446	0.0764322	0.328812	0.8546	0.0226926	0.0686073	0.740825	0.061013	0.115194	0.649269	0.0300841	0.0650475	0.689167	0	TRUE	1.62e-42
Sarcoidosis	5231_79	PCSK9	IVW	4	0.0219428	0.0665478	0.741604	1.02219	0.897187	1.1646	-0.0452711	0.0275147	0.241637	253.03	1.47613	2	0.478037	4.18328	3	0.242341	0.125106	0.0843046	0.276081	0.0334855	0.059624	0.574381	-0.0577318	0.12	0.663354	0.0710609	0.0654059	0.356773	0.0691625	TRUE	1.63e-199
Sarcoidosis	9837_60	NQO1	IVW	3	0.0130883	0.0398165	0.74237	1.01317	0.937112	1.09541	-0.0237876	0.22861	0.933995	3417.5	2.11775	1	0.145601	2.14068	2	0.342892	0.0539942	0.397094	0.913964	0.0145743	0.0380722	0.701863	-0.123077	0.105028	0.361958	0.0351993	0.0395723	0.467589	0	TRUE	7.63e-80
Sarcoidosis	3440_7	GZMA	IVW	3	-0.0454813	0.13953	0.744453	0.955537	0.726905	1.25608	0.0152186	0.0255092	0.657555	231.374	0.0150046	1	0.902508	0.37093	2	0.830718	-0.109101	0.175613	0.646102	-0.0609011	0.147624	0.679942	-0.0389305	0.18893	0.855817	-0.0798236	0.17272	0.689372	0	TRUE	1.27e-139
Sarcoidosis	9297_12	B3GNT8	IVW	3	0.0271705	0.0836816	0.745416	1.02754	0.872105	1.21069	0.139111	0.0523946	0.229316	1681.22	0.0974424	1	0.754921	7.14675	2	0.028061	-0.334584	0.143262	0.257552	-0.00366838	0.0471137	0.937938	-0.0320203	0.0630874	0.662201	-0.00773229	0.0496667	0.890576	0.694197	TRUE	6.12e-177
Sarcoidosis	9409_11	TPSAB1	IVW	11	-0.0107079	0.0332319	0.747288	0.989349	0.926962	1.05593	0.00250689	0.031755	0.938804	1286.14	10.7807	9	0.291044	10.7881	10	0.374261	-0.0134509	0.0493302	0.79126	-0.00419113	0.0365834	0.908791	0.0850459	0.0810771	0.318891	0.0017651	0.0377574	0.963634	0	TRUE	0
Sarcoidosis	2946_52	CFD	IVW	4	0.0608815	0.189085	0.747468	1.06277	0.733649	1.53955	-0.111705	0.0521352	0.165407	115.287	0.308444	2	0.857082	4.89922	3	0.179327	0.993583	0.45977	0.163248	0.0963793	0.181003	0.594398	0.0105057	0.324955	0.97624	0.111684	0.208497	0.629359	0.429625	TRUE	7.77e-134
Sarcoidosis	4968_50	CAPG	IVW	4	-0.0194121	0.0606476	0.748908	0.980775	0.870854	1.10457	0.0140059	0.0232126	0.607574	726.528	1.28502	2	0.52597	1.64908	3	0.648312	-0.0522441	0.0814802	0.587071	-0.018521	0.0621649	0.765754	0.0197245	0.0988519	0.854603	-0.0194936	0.0620002	0.773806	0	TRUE	2.3e-122
Sarcoidosis	16918_198	TLR3	IVW	6	-0.0197858	0.0618948	0.74922	0.980409	0.868403	1.10686	0.0396011	0.0197057	0.114848	628.725	4.01475	4	0.404013	8.06823	5	0.152515	-0.167098	0.0880697	0.130639	-0.0627551	0.0540486	0.245607	-0.0336525	0.111572	0.775082	-0.0689004	0.0549348	0.265202	0.328306	TRUE	9.51e-195
Sarcoidosis	17140_57	PDGFD	IVW	3	0.0263847	0.0841041	0.753737	1.02674	0.870699	1.21074	-0.117748	0.0612917	0.305538	572.369	0.018149	1	0.892835	3.70882	2	0.156545	0.401237	0.204664	0.300281	0.0285337	0.060737	0.638505	-0.342472	0.27739	0.342345	0.0645258	0.0631009	0.414056	0.418269	TRUE	1.02e-83
Sarcoidosis	8248_222	SIGLEC14	IVW	3	0.0131881	0.0422806	0.755103	1.01328	0.93269	1.10082	0.000337755	0.0294292	0.992694	2087.34	0.223824	1	0.636142	0.223955	2	0.894064	0.012268	0.090635	0.91435	0.0143355	0.0439202	0.744122	0.0299111	0.0626084	0.67995	0.0223134	0.0471942	0.68293	0	TRUE	5.05e-179
Sarcoidosis	8099_42	SPON2	IVW	4	-0.0304271	0.0975999	0.755228	0.970031	0.801137	1.17453	0.0164309	0.272477	0.957399	291.822	5.40176	2	0.0671464	5.41158	3	0.144024	-0.0876034	0.955656	0.935316	-0.0485271	0.0739041	0.511424	-0.0552812	0.184476	0.783994	-0.0469294	0.0735747	0.568924	0.0766639	TRUE	1.81e-285
Sarcoidosis	6462_12	TIMP4	IVW	4	-0.0194617	0.0635905	0.759569	0.980726	0.865802	1.11091	0.0391252	0.052427	0.533296	414.863	0.246508	2	0.884039	0.803439	3	0.848644	-0.131183	0.162651	0.504597	-0.0291348	0.0668311	0.662875	-0.0317147	0.130274	0.823357	-0.0368547	0.0721032	0.644495	0	TRUE	0
Sarcoidosis	19377_14	OLFM2	IVW	3	-0.0243039	0.0796726	0.760331	0.975989	0.834884	1.14094	0.0196917	0.0447326	0.736005	953.396	1.2591	1	0.261822	1.50309	2	0.471637	-0.112286	0.218948	0.698325	-0.021632	0.0856157	0.800528	0.0453006	0.116688	0.73528	-0.000592235	0.0941748	0.995553	0	TRUE	7.7e-210
Sarcoidosis	6375_75	XXYLT1	IVW	3	-0.0497395	0.16396	0.761612	0.951477	0.689975	1.31209	-0.266979	0.129031	0.286606	281.373	1.19161	1	0.275004	6.29315	2	0.0429992	1.45004	0.731831	0.297556	-0.000460937	0.100158	0.996328	-0.0303237	0.143015	0.851728	0.0215227	0.106053	0.857953	0.616958	TRUE	7.29e-164
Sarcoidosis	6364_7	TAPBPL	IVW	6	-0.0106245	0.0351143	0.762218	0.989432	0.923626	1.05993	0.0399621	0.0272992	0.217077	3054.36	3.05828	4	0.54812	5.20116	5	0.391827	-0.116867	0.0803288	0.2194	-0.0322283	0.0414997	0.4374	0.18377	0.0641201	0.0351573	-0.0303781	0.0419216	0.50115	0	TRUE	3.35e-78
Sarcoidosis	2837_3	MET	IVW	3	-0.0887523	0.29794	0.76579	0.915072	0.510321	1.64084	-0.467866	0.298839	0.361861	105.71	2.02935	1	0.154287	7.00358	2	0.0301434	3.36982	2.2207	0.370941	-0.120117	0.16907	0.477423	-0.419637	0.365448	0.369661	-0.178669	0.161175	0.383082	0.575349	TRUE	4.66e-60
Sarcoidosis	5728_60	FCRL1	IVW	3	-0.0194407	0.0667567	0.770885	0.980747	0.860464	1.11784	0.0191754	0.0312755	0.649855	912.361	0.000666279	1	0.979407	0.376574	2	0.828377	-0.0913371	0.134935	0.621178	-0.0288256	0.0663411	0.663921	-0.0279229	0.116962	0.833545	-0.0290994	0.0706705	0.720449	0	TRUE	8.04e-38
Sarcoidosis	4546_27	ADGRE2	IVW	4	-0.0170955	0.0591117	0.772423	0.98305	0.875505	1.10381	0.0709002	0.0970701	0.541116	391.51	0.913034	2	0.633486	1.44652	3	0.694667	-0.216969	0.27996	0.519423	-0.0200861	0.0571193	0.725099	0.1643	0.162179	0.385629	-0.0316132	0.0606123	0.638032	0	TRUE	2.01e-102
Sarcoidosis	9314_9	PSG5	IVW	3	0.0173774	0.0610108	0.775779	1.01753	0.902845	1.14678	0.0146388	0.0310613	0.719623	1034.59	1.23064	1	0.267282	1.50399	2	0.471426	-0.0369363	0.13365	0.828344	0.00681969	0.0636009	0.91461	-0.0200583	0.110652	0.87286	-0.0178252	0.0699036	0.822551	0	TRUE	2.75e-100
Sarcoidosis	4276_10	PEBP1	IVW	5	-0.0315571	0.112754	0.779572	0.968936	0.776814	1.20857	-0.0381327	0.0352305	0.358322	463.844	6.36271	3	0.0952371	8.84743	4	0.0650283	0.0988115	0.163395	0.588028	-0.0140981	0.093183	0.879743	-0.0397772	0.140214	0.790726	-0.0114649	0.099625	0.913927	0.361827	TRUE	5.17e-87
Sarcoidosis	3516_60	CXCL12	IVW	3	-0.0513476	0.185358	0.781766	0.949948	0.660572	1.36609	-0.0374541	0.0562668	0.626113	110.784	2.30146	1	0.129252	3.32122	2	0.190023	0.291616	0.559534	0.694139	0.0369916	0.155142	0.811542	0.0322111	0.239677	0.905396	0.0401198	0.153441	0.818196	0	TRUE	8.84e-65
Sarcoidosis	3376_49	IL17RD	IVW	3	0.0318763	0.11728	0.785778	1.03239	0.820377	1.29919	-0.00975443	0.0775919	0.920385	596.377	6.55287	1	0.0104715	6.65643	2	0.035857	0.0680011	0.331141	0.87106	0.0270715	0.0701576	0.699595	0.00206662	0.13745	0.989369	0.0281377	0.0760668	0.746949	0.40012	TRUE	2.39e-79
Sarcoidosis	13944_3	SULT1A3	IVW	3	0.0543622	0.201383	0.787203	1.05587	0.711522	1.56686	0.0476785	0.200128	0.851107	90.1552	0.0041264	1	0.948781	0.0608845	2	0.970016	-0.1705	0.965094	0.888679	0.0501505	0.21545	0.815939	0.0836795	0.278035	0.791846	0.0300918	0.266994	0.920557	0	TRUE	3.43e-85
Sarcoidosis	8039_41	FAM177A1	IVW	4	0.015722	0.0582911	0.787379	1.01585	0.90617	1.1388	0.0430555	0.0319666	0.310339	845.858	1.157	2	0.560738	2.97112	3	0.3961	-0.0722595	0.0875489	0.495945	0.0141447	0.0591862	0.811117	0.12758	0.147238	0.449968	0.00917511	0.0596116	0.887448	0	TRUE	5.58e-178
Sarcoidosis	11377_19	ADH7	IVW	3	0.0188438	0.071023	0.790764	1.01902	0.8866	1.17122	-0.0156163	0.0214304	0.599102	301.847	0.24395	1	0.621368	0.774954	2	0.678767	0.071458	0.101279	0.608833	0.0300986	0.0701766	0.667998	0.0232408	0.129035	0.873662	0.0312848	0.0765505	0.722378	0	TRUE	2.34e-181
Sarcoidosis	7948_129	GLTPD2	IVW	3	-0.0204388	0.0773711	0.791652	0.979769	0.841907	1.14021	0.0397755	0.0387904	0.492018	295.659	0.303597	1	0.581636	1.35503	2	0.507877	-0.233952	0.222135	0.483509	-0.031751	0.0839584	0.705301	-0.0321539	0.101851	0.782132	-0.0384423	0.0915998	0.715506	0	TRUE	2.76e-177
Sarcoidosis	12831_21	TESC	IVW	3	-0.0175729	0.0670404	0.793226	0.982581	0.861593	1.12056	-7.72e-05	0.0704607	0.999303	686.81	1.87224	1	0.171218	1.87225	2	0.392145	-0.01732	0.248562	0.955712	-0.00463945	0.0682209	0.945781	0.0381796	0.133235	0.801408	-0.00401515	0.0729166	0.961093	0	TRUE	9e-46
Sarcoidosis	16323_8	NRXN3	IVW	3	-0.0758216	0.292335	0.795353	0.926982	0.522674	1.64404	0.0711312	0.152434	0.722051	192.598	10.0254	1	0.00154399	12.2084	2	0.00223349	-0.654957	1.2964	0.702184	-0.104168	0.142567	0.464987	-0.169171	0.274836	0.600915	-0.11442	0.191068	0.610072	0.677589	TRUE	1.34e-108
Sarcoidosis	6544_33	NELL1	IVW	4	0.0149172	0.0575233	0.795385	1.01503	0.906804	1.13617	0.0684045	0.104462	0.579823	816.619	2.45511	2	0.293008	2.98149	3	0.394487	-0.0654137	0.138242	0.6827	-0.0126856	0.0598901	0.832251	0.020854	0.119563	0.872643	-0.0105805	0.0658486	0.882556	0	TRUE	1.68e-206
Sarcoidosis	6496_60	DLK1	IVW	3	-0.0684123	0.265226	0.796453	0.933875	0.555295	1.57056	0.101714	0.310941	0.798736	710.374	6.03409	1	0.0140322	6.67977	2	0.035441	-0.582481	1.61145	0.779187	0.0248888	0.158263	0.875038	0.128546	0.210109	0.602951	0.0380843	0.149315	0.822508	0.410109	TRUE	5.77e-72
Sarcoidosis	13381_49	B4GALT1	IVW	3	0.0279207	0.108992	0.797818	1.02831	0.83052	1.27322	-0.0339133	0.0875457	0.764719	169.424	1.15919	1	0.281634	1.33314	2	0.513467	0.154602	0.347438	0.733467	0.0391686	0.108763	0.718752	-0.00862048	0.233211	0.973871	0.0408844	0.109123	0.743907	0	TRUE	5.25e-101
Sarcoidosis	15509_2	NAGLU	IVW	4	-0.0161453	0.0641506	0.80129	0.983984	0.867725	1.11582	0.390358	0.229024	0.230414	1908.64	4.90914	2	0.0859002	12.04	3	0.00724748	-0.388637	0.224226	0.225191	-0.0128686	0.0369984	0.727978	0.00710114	0.0460886	0.887331	0.00228907	0.0385007	0.956329	0.661139	TRUE	2.24e-104
Sarcoidosis	3066_12	LGALS3	IVW	4	0.0178458	0.0715481	0.803033	1.01801	0.884805	1.17126	-0.00649671	0.0415439	0.890091	611.058	0.0836666	2	0.95903	0.108122	3	0.990845	0.032166	0.116209	0.807921	0.0195787	0.0703625	0.780816	-0.0267689	0.167853	0.883424	0.0218105	0.070375	0.776904	0	TRUE	6.81e-33
Sarcoidosis	6470_19	FBLN1	IVW	3	0.0316813	0.12922	0.806322	1.03219	0.801245	1.3297	0.0447219	0.0376096	0.445141	139.786	0.285677	1	0.593004	1.69966	2	0.427488	-0.278762	0.291301	0.514001	0.0279681	0.135897	0.836944	-0.0795581	0.21338	0.745069	0.000579553	0.15082	0.997283	0	TRUE	4.12e-83
Sarcoidosis	13748_4	CCL8	IVW	8	0.00804662	0.0339335	0.812557	1.00808	0.943213	1.07741	0.00514293	0.0314887	0.875624	904.387	2.57191	6	0.860335	2.59859	7	0.919492	-0.00496411	0.0865873	0.956143	0.010953	0.0383635	0.775257	0.0131091	0.0519953	0.808189	0.0158723	0.036079	0.673249	0	TRUE	0
Sarcoidosis	19563_3	SEZ6L	IVW	3	-0.0476672	0.201911	0.81337	0.953451	0.641842	1.41634	0.00336096	0.0464515	0.954018	93.4584	0.0231735	1	0.879007	0.0284086	2	0.985896	-0.077645	0.460901	0.89375	-0.0292992	0.222422	0.895199	-0.0292038	0.259594	0.920702	-0.0292038	0.277312	0.92574	0	TRUE	1.05e-57
Sarcoidosis	11102_22	REG4	IVW	3	-0.0337324	0.143787	0.81452	0.96683	0.729383	1.28158	-0.0553666	0.0933642	0.659237	92.0556	0.0036663	1	0.951718	0.355336	2	0.83722	0.279754	0.547836	0.69943	-0.0392532	0.157567	0.803268	0.0393966	0.210699	0.868925	-0.0666251	0.173881	0.738491	0	TRUE	1.14e-73
Sarcoidosis	2831_29	KLK11	IVW	3	0.00605611	0.0260399	0.816095	1.00607	0.956015	1.05876	-0.00588611	0.0311951	0.881274	4279.99	1.02062	1	0.312373	1.05695	2	0.589502	0.0116883	0.0397876	0.818099	0.00814566	0.0267873	0.761062	0.00453542	0.0517552	0.938153	0.00833288	0.025067	0.771178	0	TRUE	2.23e-106
Sarcoidosis	9266_1	TREM1	IVW	3	0.0150083	0.0649836	0.81735	1.01512	0.893723	1.15301	-0.0066884	0.0420678	0.899623	445.75	0.718915	1	0.3965	0.744193	2	0.689288	0.039805	0.16896	0.852705	0.0170627	0.0665231	0.797571	0.0239728	0.0938988	0.822344	0.010758	0.0707115	0.893038	0	TRUE	0
Sarcoidosis	3322_52	LRIG3	IVW	3	-0.0189418	0.083497	0.820535	0.981236	0.833105	1.15571	0.0213825	0.0822277	0.83804	712.935	0.00230225	1	0.961731	0.069923	2	0.965643	-0.06095	0.181848	0.794115	-0.023139	0.0860541	0.788015	-0.0242083	0.110522	0.846944	-0.0230156	0.0937579	0.828978	0	TRUE	0
Sarcoidosis	5581_28	FGL1	IVW	4	-0.0125376	0.0558437	0.822358	0.987541	0.885156	1.10177	-0.0649451	0.0390773	0.23841	1290.45	0.903655	2	0.636464	3.66578	3	0.299888	0.150172	0.110168	0.306019	0.00551604	0.0517156	0.915058	-0.0192358	0.0811395	0.827868	0.00584016	0.0504696	0.915188	0.110478	TRUE	3.35e-52
Sarcoidosis	5637_81	NTNG1	IVW	4	0.0158502	0.0717013	0.825047	1.01598	0.882776	1.16928	0.0121344	0.0355049	0.765097	597.513	1.74623	2	0.417649	1.86303	3	0.601315	-0.014807	0.114837	0.909203	-0.0029404	0.0815635	0.971242	-0.00358298	0.0935885	0.971866	-0.00358298	0.0804633	0.967281	0	TRUE	0
Sarcoidosis	7059_14	LILRA6	IVW	7	-0.00528357	0.0239864	0.825658	0.99473	0.949047	1.04261	-0.106038	0.0807277	0.246047	3764.66	3.29738	5	0.654244	5.02273	6	0.540901	0.0806938	0.0697119	0.299342	-0.00215524	0.0252202	0.931898	-0.0318722	0.0415442	0.47207	0.00466	0.0260055	0.863684	0	TRUE	3.96e-138
Sarcoidosis	12459_13	PLEKHA1	IVW	3	-0.0162716	0.0741583	0.826325	0.98386	0.850763	1.13778	0.00709383	0.0228288	0.808198	462.503	0.106221	1	0.744488	0.202781	2	0.90358	-0.0490552	0.128957	0.768592	-0.0223286	0.0752604	0.766707	-0.0300689	0.124023	0.83103	-0.0226768	0.07477	0.790311	0	TRUE	2.61e-280
Sarcoidosis	13988_67	NMRAL1	IVW	8	-0.0176382	0.0805612	0.826696	0.982516	0.839005	1.15057	-0.0111052	0.0753124	0.887603	499.141	14.2346	6	0.027123	14.2861	7	0.0463198	0.00343552	0.16724	0.984277	0.0224888	0.0715335	0.753231	-0.0855009	0.138057	0.555322	0.0321889	0.0755356	0.682802	0.370669	TRUE	3.19e-304
Sarcoidosis	15476_6	REG3G	IVW	3	-0.0206955	0.0962035	0.829672	0.979517	0.811189	1.18277	-0.174306	0.267784	0.632657	1140.53	3.21412	1	0.0730056	4.57593	2	0.101473	0.551701	0.886727	0.645679	-0.0108621	0.0637565	0.864721	-0.131034	0.146074	0.464365	0.00761099	0.0715412	0.924986	0.198579	TRUE	8.3e-60
Sarcoidosis	19130_81	SERPINB8	IVW	3	0.0190354	0.0899704	0.83244	1.01922	0.854442	1.21577	-0.0409036	0.0527031	0.579827	308.421	0.711622	1	0.398906	1.31397	2	0.518411	0.27661	0.343857	0.568729	0.0151851	0.097855	0.87668	-0.0992557	0.148792	0.573383	0.104608	0.116965	0.465511	0	TRUE	2.94e-185
Sarcoidosis	13132_14	SEMA5A	IVW	6	-0.00685259	0.0330315	0.835654	0.993171	0.930908	1.0596	-0.0141987	0.015184	0.402671	3236.09	3.76809	4	0.4383	4.64252	5	0.461044	0.0137785	0.0397221	0.746167	-0.0064554	0.0336226	0.847745	0.0362053	0.0782932	0.663198	-0.00363311	0.0328214	0.916165	0	TRUE	0
Sarcoidosis	15441_6	GM2A	IVW	3	0.0163136	0.0792007	0.836808	1.01645	0.870298	1.18714	0.0166082	0.0515775	0.80168	381.492	0.210179	1	0.646627	0.313866	2	0.854761	-0.0522277	0.227115	0.856104	0.0151614	0.0799405	0.849577	-0.0276033	0.110774	0.826472	-0.00826464	0.0865812	0.932656	0	TRUE	1.9e-231
Sarcoidosis	8346_9	DPP7	IVW	5	0.0475111	0.231579	0.837446	1.04866	0.666054	1.65104	0.245598	0.417964	0.598097	351.243	5.74818	3	0.124526	6.40976	4	0.170566	-1.0559	1.89481	0.616227	-0.180069	0.230367	0.434413	-0.284159	0.313215	0.415596	-0.260466	0.281852	0.407725	0.110707	TRUE	3.69e-80
Sarcoidosis	15535_3	PRSS27	IVW	3	-0.0219285	0.107776	0.838773	0.97831	0.792019	1.20842	-0.0171852	0.0442416	0.764132	185.401	1.5138	1	0.21856	1.74221	2	0.418489	0.0470709	0.221669	0.866794	-0.0192329	0.103683	0.852839	-0.095105	0.212029	0.697672	-0.0171514	0.112456	0.892776	0	TRUE	4.1e-110
Sarcoidosis	3029_52	CD209	IVW	4	0.0425083	0.210052	0.839627	1.04342	0.691292	1.57493	-0.0399265	0.0704291	0.62792	331.041	4.01802	2	0.134121	4.66368	3	0.198147	0.50335	0.847257	0.612699	-0.0409127	0.222478	0.854096	-0.268822	0.385402	0.535681	-0.260334	0.395606	0.557488	0	TRUE	0
Sarcoidosis	18831_6	LRIG1	IVW	5	-0.0125057	0.0622781	0.840852	0.987572	0.874091	1.11579	0.0306124	0.0762631	0.715004	592.269	1.47566	3	0.6879	1.63678	4	0.802166	-0.0941924	0.212818	0.688025	-0.0337146	0.0655424	0.606977	-0.0296551	0.107293	0.79594	-0.0345929	0.0664444	0.630115	0	TRUE	2.54e-170
Sarcoidosis	18343_10	DECR2	IVW	6	0.0102218	0.0509473	0.840984	1.01027	0.914265	1.11637	0.0108203	0.0213611	0.639121	529.376	2.51576	4	0.641816	2.77234	5	0.735034	-0.0365082	0.105386	0.74648	0.0471892	0.0592943	0.426121	0.0468006	0.106582	0.678915	0.0491125	0.0662657	0.491924	0	TRUE	1.26e-200
Sarcoidosis	5742_14	ACP6	IVW	6	0.00965393	0.0486668	0.842757	1.0097	0.917839	1.11076	0.0161812	0.0895926	0.865456	1582.9	2.77969	4	0.595344	2.81231	5	0.728895	-0.0119216	0.128993	0.930808	0.000969865	0.0569395	0.98641	0.0243833	0.071833	0.748068	-0.00070959	0.0583599	0.990769	0	TRUE	0
Sarcoidosis	13717_15	FCN2	IVW	6	-0.0128915	0.065098	0.843019	0.987191	0.868938	1.12154	-0.0245634	0.0290592	0.445547	975.354	4.73148	4	0.315975	5.57666	5	0.349613	0.0896287	0.138579	0.553023	-0.018134	0.0740033	0.806423	-0.123273	0.169928	0.500701	0.0975807	0.078451	0.268691	0	TRUE	0
Sarcoidosis	3580_25	SERPINA1	IVW	4	-0.0096332	0.0512678	0.850955	0.990413	0.895728	1.09511	0.0155694	0.0237832	0.579925	598.824	1.41715	2	0.492346	1.8457	3	0.605042	-0.0594583	0.0917675	0.583482	-0.00921088	0.0529743	0.861964	0.0357165	0.0952663	0.732661	-0.0026673	0.0585413	0.966522	0	TRUE	4.28e-191
Sarcoidosis	2985_35	CXCL1	IVW	3	-0.0432156	0.232232	0.852375	0.957705	0.607508	1.50977	0.0580613	0.288268	0.873468	613.453	4.77993	1	0.0287933	4.97384	2	0.0831656	-0.194415	0.816819	0.851243	0.0630467	0.162613	0.69823	0.0475034	0.240817	0.861854	0.0734088	0.151424	0.675725	0.201171	TRUE	2.05e-115
Sarcoidosis	4831_4	SELL	IVW	3	-0.0192385	0.106276	0.856349	0.980945	0.796491	1.20812	0.0647325	0.0261337	0.244276	1272.72	0.00101329	1	0.974606	6.13643	2	0.046504	-0.225815	0.103133	0.272744	-0.0366147	0.0619541	0.554522	0.0494664	0.154295	0.778914	-0.051218	0.0650852	0.513761	0.570724	TRUE	3.98e-46
Sarcoidosis	9251_28	MAN2B2	IVW	7	0.00891208	0.0505881	0.860161	1.00895	0.913711	1.11412	0.0324288	0.0327461	0.367495	428.162	3.35958	5	0.644733	4.3403	6	0.630729	-0.099337	0.120447	0.447066	0.0220649	0.056626	0.696787	-0.0419526	0.0983674	0.684629	-0.00222837	0.0542996	0.968597	0	TRUE	1.38e-199
Sarcoidosis	3302_58	CST7	IVW	3	-0.0230896	0.133965	0.863158	0.977175	0.751517	1.27059	-0.0372276	0.621044	0.961884	1944.82	11.1928	1	0.000821164	11.233	2	0.00363736	0.0651859	1.48474	0.972068	-0.00394896	0.0598551	0.947397	0.114188	0.08069	0.292662	-0.00373428	0.0593145	0.955527	0.644018	TRUE	1.98e-168
Sarcoidosis	16620_26	LY75	IVW	3	0.012921	0.0750263	0.863265	1.013	0.874476	1.17348	-0.297745	0.133849	0.268955	3556.35	0.65497	1	0.418341	5.60329	2	0.0607102	0.720201	0.321097	0.266993	0.0384273	0.0460062	0.403569	0.0493515	0.0536892	0.455024	0.0388559	0.0490737	0.511478	0.614884	TRUE	1.1e-47
Sarcoidosis	8299_66	LILRA4	IVW	4	-0.0159156	0.0936813	0.865096	0.98421	0.819115	1.18258	-0.00480339	0.0445473	0.923976	333.831	7.73792	2	0.02088	7.78291	3	0.050718	0.000994094	0.194117	0.996379	-0.00840272	0.0720939	0.907215	0.165679	0.155844	0.365721	-0.0746445	0.0709914	0.370267	0.358154	TRUE	0
Sarcoidosis	11145_72	KIAA1549L	IVW	3	-0.0144632	0.0856098	0.865842	0.985641	0.833386	1.16571	-0.0595556	0.0331685	0.323499	485.426	0.28897	1	0.590881	3.51296	2	0.172651	0.200296	0.135935	0.379595	-0.0103437	0.0665336	0.876454	0.0881457	0.213179	0.719372	0.013153	0.0677978	0.864092	0.297626	TRUE	4.17e-44
Sarcoidosis	15483_377	AGRN	IVW	4	-0.0200553	0.119775	0.867023	0.980145	0.77506	1.2395	0.0736504	0.110662	0.574185	223.973	5.05573	2	0.0798294	6.17545	3	0.103379	-0.351208	0.514965	0.565623	-0.0590917	0.0870776	0.497386	-0.0629	0.133314	0.669252	-0.0663167	0.0893821	0.511928	0.240328	TRUE	1.05e-210
Sarcoidosis	16753_46	COL6A2	IVW	4	-0.0134165	0.0807675	0.868068	0.986673	0.842214	1.15591	0.00269939	0.0367383	0.948115	335.605	1.12331	2	0.570264	1.12871	3	0.770148	-0.0226594	0.149491	0.893429	-0.020729	0.085914	0.809341	-0.0223246	0.117078	0.86095	-0.0223246	0.0898637	0.819839	0	TRUE	1.1e-270
Sarcoidosis	5029_3	FAP	IVW	4	0.0342055	0.211458	0.871494	1.0348	0.68369	1.56622	-0.209705	0.21011	0.423391	169.493	0.971568	2	0.615215	1.96772	3	0.579133	1.17114	1.15858	0.418502	-0.047913	0.249706	0.847838	0.0131042	0.39967	0.975903	-0.176101	0.26227	0.550012	0	TRUE	1.4e-168
Sarcoidosis	15304_1	REG3A	IVW	4	-0.0201597	0.125408	0.872288	0.980042	0.76647	1.25312	0.0893752	0.209128	0.710724	173.64	5.38364	2	0.0677575	5.87529	3	0.117838	-0.285121	0.637176	0.698328	0.0682275	0.108352	0.5289	0.127171	0.15895	0.482165	0.092077	0.130211	0.530461	0.173003	TRUE	3.14e-167
Sarcoidosis	13114_50	LUM	IVW	5	0.0152099	0.0949621	0.872748	1.01533	0.842893	1.22304	0.0669752	0.0928018	0.522642	173.683	0.903812	3	0.824508	1.42466	4	0.839897	-0.170477	0.274256	0.578242	0.032699	0.110894	0.768095	0.0425536	0.136469	0.770755	0.0612955	0.138033	0.679963	0	TRUE	8.86e-174
Sarcoidosis	11656_110	EVL	IVW	3	-0.053916	0.338005	0.873265	0.947512	0.488505	1.83781	0.277447	0.116253	0.252602	179.186	0.0359828	1	0.849551	5.73175	2	0.0569332	-2.11964	0.888289	0.252637	-0.239931	0.271126	0.376188	-0.411636	0.342601	0.352533	-0.393117	0.376625	0.406161	0.63452	TRUE	5.57e-38
Sarcoidosis	4541_49	CDON	IVW	3	-0.00743403	0.0474385	0.875474	0.992594	0.904463	1.08931	0.00807357	0.0238229	0.791983	778.597	0.28543	1	0.593164	0.400282	2	0.818615	-0.02384	0.0677784	0.784683	-0.0119908	0.0460227	0.794446	-0.00437468	0.0981148	0.968488	-0.0129596	0.0514718	0.824721	0	TRUE	2e-43
Sarcoidosis	5660_51	SOD3	IVW	4	0.00521921	0.0342716	0.878958	1.00523	0.939927	1.07508	-0.0438634	0.0282856	0.261118	627.892	1.26974	2	0.530005	3.67451	3	0.298824	0.06044	0.0471908	0.328732	0.023772	0.0355481	0.50367	0.00273631	0.0499864	0.959786	0.0265297	0.0352357	0.506193	0	TRUE	0
Sarcoidosis	13119_26	SERPINA10	IVW	5	0.00690474	0.0461831	0.881153	1.00693	0.919786	1.10233	-0.0221633	0.0220159	0.388243	1056.12	1.32735	3	0.722649	2.34079	4	0.673354	0.0745999	0.0815767	0.427899	0.0304115	0.0492345	0.536783	-0.0410298	0.0979991	0.696957	0.0241072	0.0542086	0.679531	0	TRUE	3.83e-165
Sarcoidosis	10391_1	ANGPTL3	IVW	3	0.00377615	0.0256044	0.882753	1.00378	0.954652	1.05544	0.0181945	0.0303307	0.65602	474.626	0.212162	1	0.645078	0.572004	2	0.751261	-0.00925311	0.0335761	0.828806	0.00336145	0.0260566	0.897353	0.0764814	0.0580702	0.318479	-0.00139727	0.0261192	0.9622	0	TRUE	0
Sarcoidosis	11140_56	COL1A1	IVW	3	-0.0138997	0.0951301	0.883833	0.986196	0.81844	1.18834	0.19349	0.183475	0.483091	138.183	0.18374	1	0.668179	1.29589	2	0.52312	-0.447153	0.421698	0.481354	-0.00731338	0.105604	0.944788	0.0746319	0.161335	0.689108	-0.094037	0.119946	0.515151	0	TRUE	1.14e-82
Sarcoidosis	5090_49	LILRB1	IVW	4	0.00632969	0.0439224	0.885413	1.00635	0.923339	1.09682	0.0351666	0.0315971	0.38156	948.023	0.0614798	2	0.969728	1.30018	3	0.729091	-0.0621096	0.075568	0.497523	-0.00797284	0.0478327	0.867621	0.00543501	0.0606241	0.934214	-0.00825801	0.0508817	0.881387	0	TRUE	0
Sarcoidosis	13093_6	SECTM1	IVW	3	0.0167894	0.127175	0.89497	1.01693	0.792571	1.3048	-0.0499015	0.0354823	0.393495	161.732	0.699352	1	0.403002	2.67725	2	0.262206	0.34227	0.256209	0.409077	0.0232735	0.114027	0.838271	-0.277454	0.280494	0.426843	0.044279	0.113819	0.734767	0.0331817	TRUE	7.19e-126
Sarcoidosis	16558_2	MYOC	IVW	4	0.00780516	0.0610894	0.898334	1.00784	0.894107	1.13603	-0.0550006	0.157667	0.760511	353.3	0.232669	2	0.890177	0.354359	3	0.949501	0.13514	0.3701	0.750002	0.0164592	0.0650057	0.800116	0.0169081	0.102055	0.878948	0.02017	0.0711905	0.795354	0	TRUE	3.63e-286
Sarcoidosis	4234_8	IL1RL1	IVW	3	-0.0129375	0.101354	0.898429	0.987146	0.809296	1.20408	-0.0444722	0.468195	0.939711	1933.21	6.38733	1	0.0114938	6.44496	2	0.0398561	0.0807805	0.99691	0.948527	-0.0353323	0.0588764	0.548433	-0.0458726	0.0700877	0.579996	-0.0344115	0.0583866	0.61532	0.380208	TRUE	4.7e-222
Sarcoidosis	18878_15	GREM1	IVW	5	0.00618427	0.0493931	0.900361	1.0062	0.913359	1.10849	0.142117	0.105429	0.270411	1125.17	4.56618	3	0.206463	7.33188	4	0.119355	-0.248329	0.1941	0.290739	-0.00320586	0.0364592	0.929932	0.111142	0.121679	0.412705	-0.0117073	0.0389696	0.778822	0.334282	TRUE	3.96e-105
Sarcoidosis	9316_67	WFDC1	IVW	4	0.00634293	0.0511108	0.901235	1.00636	0.910434	1.1124	-0.00582478	0.0298273	0.863212	813.207	0.0469033	2	0.976821	0.085039	3	0.99357	0.0222568	0.0961931	0.838539	0.0070408	0.0509967	0.89019	0.00653491	0.0909078	0.947217	0.00719303	0.0531071	0.900838	0	TRUE	7.4e-90
Sarcoidosis	14101_2	CNTFR	IVW	4	-0.0103208	0.0845691	0.902868	0.989732	0.838554	1.16817	-0.0133661	0.0902785	0.895879	212.711	3.38696	2	0.183879	3.42408	3	0.330743	0.0210287	0.235472	0.936978	0.000675381	0.0813427	0.993375	-0.0396235	0.143967	0.801009	0.00175953	0.0824474	0.984313	0	TRUE	1.12e-167
Sarcoidosis	10907_116	NTM	IVW	6	0.00590522	0.0499034	0.905804	1.00592	0.912191	1.10929	0.0224143	0.0225305	0.376121	648.896	1.07828	4	0.897703	2.06799	5	0.839659	-0.0862554	0.105225	0.458406	-0.024953	0.0546203	0.647782	0.124685	0.0959837	0.250611	-0.0394854	0.0607178	0.544185	0	TRUE	2.12e-187
Sarcoidosis	6444_15	PSG3	IVW	3	0.00668243	0.0566298	0.906066	1.0067	0.900944	1.12488	0.0667613	0.0359269	0.314294	1683.12	0.00306487	1	0.955851	3.45617	2	0.177624	-0.155371	0.0972672	0.356087	-0.00722523	0.0431061	0.866886	-0.00897255	0.0514417	0.877593	-0.00783479	0.0442067	0.875651	0.324914	TRUE	6.69e-23
Sarcoidosis	9484_75	DSG2	IVW	4	0.0114495	0.0992731	0.908181	1.01152	0.832664	1.22878	0.0527516	0.0594773	0.468694	184.228	0.904225	2	0.636283	1.69085	3	0.63897	-0.276234	0.339214	0.500994	-0.00377617	0.10431	0.971122	0.010825	0.172233	0.953839	-0.00896257	0.110575	0.940503	0	TRUE	1.65e-146
Sarcoidosis	17782_23	ACAA1	IVW	3	0.010411	0.0930756	0.910938	1.01047	0.841965	1.21269	0.0298389	0.0281544	0.481514	784.689	0.143762	1	0.704569	1.267	2	0.530731	-0.0878955	0.131404	0.624684	-0.0212964	0.0955702	0.823664	-0.0148125	0.134683	0.922466	-0.0250548	0.113558	0.845853	0	TRUE	2.9e-35
Sarcoidosis	7156_2	FUT10	IVW	3	0.00671179	0.0617504	0.913447	1.00673	0.891973	1.13626	-0.0614692	0.0902163	0.619237	1723.44	1.89128	1	0.169058	2.76929	2	0.250412	0.198781	0.290985	0.618464	0.00163821	0.055749	0.976557	-0.0230927	0.06845	0.767957	0.00425246	0.0567719	0.947109	0	TRUE	1.9e-220
Sarcoidosis	7779_86	CHST11	IVW	3	0.00775493	0.072744	0.915102	1.00779	0.87387	1.16222	0.0568645	0.048311	0.44834	394.953	0.837732	1	0.360046	2.22318	2	0.329035	-0.239834	0.221374	0.474532	-0.00281424	0.0689748	0.967455	0.150044	0.154433	0.433745	-0.0367838	0.074148	0.668989	0	TRUE	9.69e-275
Sarcoidosis	7968_15	CRTAM	IVW	5	-0.00905488	0.0851429	0.915305	0.990986	0.838673	1.17096	0.020769	0.0344348	0.588964	188.703	0.878749	3	0.830553	1.24253	4	0.871049	-0.116016	0.19672	0.59683	-0.024829	0.0895725	0.781631	-0.0117781	0.153798	0.942634	-0.0196446	0.0950938	0.846426	0	TRUE	1.66e-227
Sarcoidosis	9183_7	IFNAR1	IVW	3	0.00655179	0.0618165	0.915592	1.00657	0.891715	1.13623	0.0565037	0.0703918	0.569399	1101.13	1.66667	1	0.196705	2.74056	2	0.254036	-0.0976773	0.146657	0.625948	-0.000889471	0.054197	0.986906	-0.0585929	0.104927	0.632734	-0.0183323	0.0571347	0.77874	0	TRUE	1.93e-90
Sarcoidosis	3184_25	F7	IVW	5	0.011099	0.11015	0.919739	1.01116	0.814814	1.25482	0.169545	0.0849591	0.139921	731.054	5.77957	3	0.122841	13.4518	4	0.00926661	-0.320911	0.186091	0.183086	-0.0515075	0.0650321	0.428342	0.718722	0.350362	0.10952	-0.0496438	0.0634793	0.477889	0.634109	TRUE	4.44e-150
Sarcoidosis	16594_44	FAIM	IVW	4	0.0091018	0.0922768	0.921427	1.00914	0.842181	1.20921	-0.113983	0.0879492	0.324376	503.141	0.784126	2	0.675662	2.46376	3	0.481876	0.262451	0.216169	0.348616	0.0452774	0.0995121	0.649114	0.0474394	0.149065	0.771166	0.0461032	0.10774	0.697576	0	TRUE	1.09e-88
Sarcoidosis	5632_6	CRTAC1	IVW	4	0.00902329	0.0937654	0.923336	1.00906	0.839661	1.21264	0.0692745	0.0555199	0.338406	717.789	4.77085	2	0.09205	8.48462	3	0.0369892	-0.226441	0.207431	0.388959	0.0100214	0.0603033	0.868013	0.108837	0.182983	0.593857	0.00866258	0.0645928	0.901806	0.484954	TRUE	3.19e-66
Sarcoidosis	6965_19	CNTNAP2	IVW	3	-0.0123449	0.128828	0.92366	0.987731	0.767322	1.27145	0.0672334	0.0684188	0.505563	132.328	0.0543794	1	0.815611	1.02003	2	0.600487	-0.413494	0.428067	0.511023	-0.013372	0.137788	0.922689	-0.200525	0.192525	0.406985	0.0900752	0.151568	0.612591	0	TRUE	2.11e-79
Sarcoidosis	5363_51	SEMA3E	IVW	3	-0.00404311	0.0422509	0.923764	0.995965	0.91681	1.08195	-0.0255585	0.0703967	0.778287	3822.53	0.72522	1	0.394437	0.857036	2	0.651474	0.040569	0.129938	0.80734	0.00495547	0.0449158	0.912149	0.00693972	0.0601895	0.918742	0.0102112	0.0520599	0.862621	0	TRUE	1.08e-99
Sarcoidosis	3622_33	LGMN	IVW	3	-0.0109465	0.117416	0.925722	0.989113	0.785777	1.24507	0.0369673	0.0731616	0.702148	138.418	1.6389	1	0.200476	2.05733	2	0.357484	-0.169486	0.347006	0.710755	-0.0584854	0.131453	0.65638	-0.0754749	0.158845	0.681516	-0.0754749	0.151267	0.667289	0	TRUE	4.15e-82
Sarcoidosis	17748_21	TP53I3	IVW	3	-0.00475551	0.0515248	0.926463	0.995256	0.899655	1.10102	-0.00416875	0.0837318	0.968331	853.702	0.456525	1	0.499253	0.459004	2	0.79493	0.00398594	0.182981	0.986135	-0.00699103	0.0526393	0.894344	-0.0237528	0.0870999	0.810655	-0.0155013	0.0533323	0.798684	0	TRUE	3.52e-65
Sarcoidosis	5601_2	PGLYRP2	IVW	3	-0.00646323	0.0747515	0.931098	0.993558	0.85815	1.15033	-0.0178865	0.0326746	0.681145	393.883	0.81975	1	0.365253	1.11941	2	0.571377	0.0563454	0.136939	0.751496	-0.00263986	0.0776421	0.972877	0.0670407	0.143827	0.686968	0.0102116	0.0800205	0.91013	0	TRUE	2.36e-236
Sarcoidosis	15308_108	VWC2	IVW	5	-0.0104182	0.121352	0.931585	0.989636	0.78015	1.25537	0.0965046	0.0548865	0.176946	221.867	3.09476	3	0.377245	6.28388	4	0.178927	-0.320088	0.201716	0.210746	-0.0546384	0.0987034	0.579879	-0.0591624	0.224607	0.805252	-0.0591624	0.0999737	0.585826	0.281422	TRUE	4.52e-261
Sarcoidosis	14079_14	IL18R1	IVW	3	0.00629598	0.0741142	0.932301	1.00632	0.870256	1.16365	0.0381552	0.172696	0.86157	990.056	1.69338	1	0.193156	1.77604	2	0.411469	-0.111317	0.541	0.870811	0.0087497	0.0771736	0.909732	0.23382	0.190589	0.344711	-0.036546	0.080335	0.693776	0	TRUE	0
Sarcoidosis	17783_9	MMAB	IVW	4	-0.00640924	0.0757211	0.932545	0.993611	0.856567	1.15258	0.0144886	0.0318371	0.693675	502.83	0.184173	2	0.912026	0.391276	3	0.942039	-0.0545091	0.130019	0.715778	-0.0159175	0.0786428	0.839602	-0.0197719	0.142707	0.898584	-0.0176605	0.0809929	0.84138	0	TRUE	7.81e-53
Sarcoidosis	13666_222	CA10	IVW	3	0.00570958	0.0677101	0.932799	1.00573	0.880732	1.14846	0.0155475	0.0234388	0.627143	287.588	0.531188	1	0.466108	0.971183	2	0.615333	-0.0473513	0.104802	0.729842	-0.0110739	0.069431	0.873278	-0.0130216	0.0938474	0.902356	-0.0111526	0.0749805	0.895402	0	TRUE	3.71e-173
Sarcoidosis	13416_8	TMEM132D	IVW	5	-0.0044705	0.0537606	0.933728	0.995539	0.895976	1.10617	-0.013358	0.0210918	0.571505	490.206	3.65353	3	0.301389	4.14201	4	0.387128	0.0255611	0.075151	0.756182	0.0115539	0.0545141	0.832151	-0.00258144	0.17823	0.989138	0.0126974	0.0522596	0.819981	0	TRUE	4.71e-47
Sarcoidosis	19254_125	GMPR	IVW	4	-0.00525635	0.0634449	0.933972	0.994757	0.878439	1.12648	0.00606166	0.0652145	0.934416	2674.46	7.83032	2	0.0199374	7.86415	3	0.0489045	-0.0210115	0.186394	0.920543	0.00249865	0.0562186	0.96455	0.014768	0.0920914	0.882786	-0.0232707	0.0507876	0.677963	0.364762	TRUE	5.84e-115
Sarcoidosis	15521_4	CLSTN1	IVW	3	-0.00619187	0.0762231	0.935256	0.993827	0.855911	1.15397	0.0475757	0.180089	0.835575	1600.83	2.38708	1	0.122342	2.55367	2	0.278918	-0.0374624	0.157712	0.851531	-0.0155393	0.0715354	0.828032	-0.0757147	0.123442	0.602099	-0.0188508	0.075373	0.825855	0	TRUE	1.38e-69
Sarcoidosis	6551_94	SERPINA12	IVW	6	-0.00370149	0.045776	0.935553	0.996305	0.910809	1.08983	0.00833925	0.0250025	0.75548	741.505	3.90992	4	0.418334	4.02117	5	0.546372	-0.0313924	0.0948055	0.757171	-0.0558929	0.0558301	0.316766	0.00670059	0.0838208	0.939386	-0.0394662	0.0550065	0.50519	0	TRUE	0
Sarcoidosis	3518_54	CPB2	IVW	5	0.00425182	0.0537583	0.93696	1.00426	0.90383	1.11585	0.0120409	0.0255002	0.669015	688.419	2.99441	3	0.392488	3.21737	4	0.522129	-0.0432285	0.114022	0.729838	0.0157409	0.0608946	0.796026	0.146372	0.117954	0.282441	0.017388	0.064803	0.801722	0	TRUE	2.09e-144
Sarcoidosis	8005_1	MXRA7	IVW	3	-0.00582196	0.0743965	0.937625	0.994195	0.859298	1.15027	-0.0893608	0.132251	0.621704	446.017	0.877416	1	0.34891	1.33398	2	0.513252	0.317618	0.484426	0.630542	-0.00154661	0.0738512	0.983292	0.0770953	0.145111	0.648322	-0.00369218	0.0809153	0.967751	0	TRUE	4.26e-267
Sarcoidosis	10977_55	UCMA	IVW	4	0.0067651	0.0880968	0.938789	1.00679	0.847127	1.19654	-0.0183717	0.0273416	0.57085	299.549	0.0498358	2	0.97539	0.501327	3	0.9186	0.0944616	0.157464	0.609493	0.0148337	0.0969648	0.878414	0.0416542	0.121172	0.753709	0.0292416	0.105621	0.799871	0	TRUE	1.22e-299
Sarcoidosis	3340_53	THBS4	IVW	3	-0.00999433	0.131735	0.939525	0.990055	0.764758	1.28172	-0.0607154	0.0301278	0.293236	274.545	0.514786	1	0.473074	4.57606	2	0.101466	0.235928	0.14992	0.360376	-0.00886654	0.0892439	0.920859	-0.403665	0.30071	0.311556	0.0813128	0.0986059	0.496281	0.407857	TRUE	4.06e-161
Sarcoidosis	7871_16	TMEM132A	IVW	3	-0.00625458	0.0885853	0.943712	0.993765	0.835369	1.18219	0.0537212	0.0737146	0.599072	1016.17	1.67656	1	0.195382	2.567	2	0.277066	-0.116425	0.181945	0.637612	-0.0164244	0.0874987	0.851104	-0.0563386	0.12497	0.696283	-0.0204963	0.0957641	0.850363	0	TRUE	2.63e-61
Sarcoidosis	3457_57	POSTN	IVW	4	0.00693832	0.0986412	0.943924	1.00696	0.829943	1.22174	0.0332557	0.0421419	0.512725	205.162	2.83921	2	0.24181	3.72324	3	0.292941	-0.226944	0.314594	0.545606	0.0023745	0.1015	0.981336	-0.062225	0.155396	0.715652	0.0091902	0.109301	0.938288	0	TRUE	1.37e-161
Sarcoidosis	4913_78	CCL16	IVW	4	-0.00335774	0.0532496	0.949721	0.996648	0.897873	1.10629	0.0303167	0.0793835	0.739293	923.812	1.31185	2	0.518963	1.45769	3	0.692068	-0.0670412	0.175049	0.738604	0.0120266	0.0604148	0.84221	0.0207198	0.0802071	0.812862	0.0139068	0.0644053	0.842893	0	TRUE	6.36e-192
Sarcoidosis	3364_76	CTSV	IVW	3	0.00981315	0.166061	0.952877	1.00986	0.729303	1.39835	0.067258	0.0912902	0.595768	189.181	2.82314	1	0.0929144	4.35554	2	0.113294	-0.471442	0.680027	0.614085	0.00353273	0.116748	0.97586	0.37647	0.298735	0.334712	-0.128196	0.127641	0.42098	0.174774	TRUE	1.81e-110
Sarcoidosis	7849_3	QPCT	IVW	3	0.00533664	0.0922996	0.953893	1.00535	0.838978	1.20472	-0.118414	0.0991586	0.443805	271.31	0.6216	1	0.430453	2.04768	2	0.359212	0.482524	0.409871	0.448285	0.00957648	0.0974398	0.921709	0.156746	0.191703	0.499471	-0.0886594	0.104922	0.48708	0	TRUE	1.37e-161
Sarcoidosis	4990_87	GP1BA	IVW	3	0.0064633	0.122302	0.957854	1.00648	0.791957	1.27912	-0.191039	0.155164	0.434266	142.955	0.0603199	1	0.805991	1.57619	2	0.454711	0.84257	0.690021	0.436841	0.017937	0.12794	0.888503	-0.230254	0.245039	0.446583	0.0750079	0.13341	0.630563	0	TRUE	3.42e-85
Sarcoidosis	4471_50	TGM3	IVW	4	0.00951465	0.181309	0.958148	1.00956	0.707618	1.44034	0.00277092	0.0445112	0.956024	510.985	0.127586	2	0.938199	0.131461	3	0.987812	-0.0144231	0.425128	0.976017	-0.00292843	0.20707	0.988717	-0.0297694	0.260153	0.916126	-0.0137473	0.235384	0.9571	0	TRUE	9.63e-46
Sarcoidosis	15559_5	ANTXR2	IVW	3	-0.00653536	0.124873	0.958261	0.993486	0.777799	1.26898	0.0451422	0.0315729	0.388548	169.36	0.0101084	1	0.919915	2.05437	2	0.358014	-0.270055	0.221699	0.437599	-0.0480131	0.121237	0.692084	0.00795071	0.295096	0.980952	-0.0651781	0.128733	0.662939	0	TRUE	5.55e-133
Sarcoidosis	13388_57	PCSK1	IVW	4	-0.00299753	0.0675044	0.964582	0.997007	0.873448	1.13804	0.0687795	0.0919688	0.532524	945.562	4.12579	2	0.127086	5.27955	3	0.152435	-0.154305	0.215117	0.547648	-0.0281019	0.0579322	0.627617	-0.0632021	0.0800909	0.487653	-0.008704	0.0627203	0.89842	0.131528	TRUE	2.4e-138
Sarcoidosis	9754_33	NQO2	IVW	3	-0.00166132	0.0388456	0.965887	0.99834	0.925151	1.07732	-0.0107064	0.0383466	0.826669	1957.44	1.69186	1	0.193355	1.82375	2	0.40177	0.0233031	0.102703	0.857957	0.00879608	0.041585	0.832481	0.0347155	0.063616	0.640001	0.0126022	0.0400682	0.782905	0	TRUE	1.36e-215
Sarcoidosis	15468_14	CFHR1	IVW	3	0.0020045	0.0547254	0.970781	1.00201	0.900093	1.11546	0.263683	1.56735	0.893892	1745.54	1.01577	1	0.313525	1.04452	2	0.593179	-0.382314	2.28509	0.894466	-0.00567244	0.0548449	0.917624	-0.0223757	0.0767091	0.797992	-0.00548412	0.0622365	0.937812	0	TRUE	3.99e-296
Sarcoidosis	12549_33	HPGDS	IVW	4	0.00138069	0.0377831	0.97085	1.00138	0.929904	1.07835	-0.00937064	0.0377492	0.827115	1148.94	0.705868	2	0.702624	0.767488	3	0.857227	0.0140103	0.0633726	0.84555	-0.000794172	0.0387106	0.983632	0.221053	0.074813	0.0597963	6.95e-05	0.0370081	0.99862	0	TRUE	1.43e-190
Sarcoidosis	14151_4	ISG15	IVW	3	-0.00253671	0.0696605	0.970951	0.997467	0.870166	1.14339	-0.11693	0.14928	0.576984	516.649	0.320729	1	0.57117	0.934281	2	0.626792	0.384928	0.49954	0.582038	-0.00181791	0.0707012	0.979487	-0.191667	0.285602	0.571282	-0.00263172	0.0681583	0.972707	0	TRUE	4.13e-25
Sarcoidosis	9449_150	C4BPA	IVW	3	0.00233849	0.0682385	0.972662	1.00234	0.876859	1.14578	-0.0819977	0.079261	0.489197	556.808	0.0153957	1	0.901252	1.08564	2	0.581106	0.188737	0.192667	0.506559	0.00806006	0.0703012	0.908722	-0.0713184	0.138206	0.657218	0.0164576	0.0703657	0.836834	0	TRUE	6.29e-29
Sarcoidosis	18882_7	CLSTN2	IVW	5	0.0031546	0.0951078	0.97354	1.00316	0.832554	1.20872	0.027715	0.0379564	0.518133	233.566	0.592259	3	0.898202	1.12542	4	0.890218	-0.10711	0.178465	0.590698	-0.022523	0.104659	0.829609	-0.0105842	0.142198	0.944239	-0.0169158	0.121973	0.896401	0	TRUE	6.36e-235
Sarcoidosis	8360_169	NCR1	IVW	4	-0.00221879	0.0737015	0.975983	0.997784	0.863576	1.15285	-0.023368	0.0276093	0.486463	359.51	1.64189	2	0.440016	2.35825	3	0.501454	0.0717132	0.114289	0.594439	-0.000731642	0.0749818	0.992215	0.0235386	0.119084	0.855943	0.00129736	0.0801305	0.988099	0	TRUE	5.99e-287
Sarcoidosis	4158_54	PLAU	IVW	3	-0.0017955	0.0709556	0.979812	0.998206	0.868603	1.14715	-0.182857	0.163211	0.463898	491.19	0.000572193	1	0.980916	1.25581	2	0.53371	0.598628	0.540591	0.467596	-0.0211645	0.0689918	0.75902	0.0179125	0.124205	0.898549	-0.0375651	0.0741975	0.66295	0	TRUE	8.11e-297
Sarcoidosis	14066_49	MAGI2	IVW	7	0.00194837	0.0783659	0.980165	1.00195	0.85929	1.1683	0.113367	0.0446779	0.0520569	501.155	5.55629	5	0.351812	12.7112	6	0.0478591	-0.237194	0.110017	0.0836102	-0.0284937	0.0564764	0.613893	0.346414	0.280016	0.262261	-0.0525469	0.0604876	0.418389	0.523098	TRUE	7.79e-139
Sarcoidosis	15644_1	BTD	IVW	3	0.000631396	0.0477048	0.98944	1.00063	0.911312	1.09871	-0.0151578	0.054881	0.828446	1456.36	1.78879	1	0.181073	1.92525	2	0.38189	0.0209137	0.0972807	0.865189	0.0145931	0.047509	0.758717	-0.00482433	0.117381	0.97095	0.0195627	0.053235	0.748506	0	TRUE	1.25e-57
Sarcoidosis	15503_15	LEFTY2	IVW	3	-0.0019291	0.148906	0.989664	0.998073	0.745437	1.33633	0.568301	0.739044	0.582676	184.047	1.95775	1	0.161754	3.11539	2	0.210621	-3.14426	4.08983	0.582744	-0.0361423	0.120531	0.764285	-0.0432408	0.288361	0.894558	-0.0349419	0.121704	0.801045	0	TRUE	3.32e-108
Sarcoidosis	12727_7	PTGFRN	IVW	5	-0.000855485	0.0682199	0.989995	0.999145	0.874095	1.14209	0.00331693	0.0298888	0.918644	762.722	0.416825	3	0.936745	0.42914	4	0.980022	-0.010447	0.110108	0.930393	-0.0126548	0.0747914	0.865638	-0.0240044	0.108183	0.83527	-0.0148981	0.0840257	0.867885	0	TRUE	0
Sarcoidosis	3046_31	RETN	IVW	5	0.000961019	0.0826414	0.990722	1.00096	0.851278	1.17696	0.173455	0.505907	0.754323	365.465	3.82927	3	0.2805	3.97932	4	0.408812	-0.287892	0.847642	0.756516	-0.0148186	0.0999355	0.882121	-0.0132887	0.14968	0.933523	-0.0224824	0.114308	0.853664	0	TRUE	0
Sarcoidosis	3060_43	C9	IVW	4	-0.0019072	0.186211	0.991828	0.998095	0.692893	1.43773	0.00997363	0.199166	0.964612	109.121	9.73582	2	0.00768943	9.74802	3	0.0208341	-0.0318718	0.640308	0.964825	-0.0362975	0.119485	0.761292	-0.0763181	0.171272	0.686084	-0.0589576	0.130926	0.683037	0.487188	TRUE	2.32e-82
Sarcoidosis	11178_21	SVEP1	IVW	2	-0.387487	0.111182	0.000491843	0.678761	0.545854	0.844028	NA	NA	NA	NA	NA	NA	NA	0.579843	1	0.446374	NA	NA	NA	NA	NA	NA	NA	NA	NA	NA	NA	NA	NA	TRUE	0
Sarcoidosis	13552_7	SWAP70	IVW	2	-0.220772	0.0642004	0.000584317	0.8019	0.707085	0.909428	NA	NA	NA	NA	NA	NA	NA	0.51936	1	0.471115	NA	NA	NA	NA	NA	NA	NA	NA	NA	NA	NA	NA	NA	TRUE	4.81e-204
Sarcoidosis	5837_49	LIFR	IVW	2	-0.752216	0.248496	0.00246935	0.471321	0.289596	0.767081	NA	NA	NA	NA	NA	NA	NA	0.601914	1	0.437849	NA	NA	NA	NA	NA	NA	NA	NA	NA	NA	NA	NA	NA	TRUE	7.41e-67
Sarcoidosis	14006_36	GNMT	IVW	2	-0.266869	0.0966298	0.00574899	0.765774	0.633647	0.925451	NA	NA	NA	NA	NA	NA	NA	0.271108	1	0.60259	NA	NA	NA	NA	NA	NA	NA	NA	NA	NA	NA	NA	NA	TRUE	2.31e-158
Sarcoidosis	12764_3	ELMO1	IVW	2	-0.756281	0.282848	0.00749952	0.469409	0.269641	0.817177	NA	NA	NA	NA	NA	NA	NA	0.494866	1	0.481765	NA	NA	NA	NA	NA	NA	NA	NA	NA	NA	NA	NA	NA	TRUE	5.76e-40
Sarcoidosis	2516_57	CCL21	IVW	2	-0.463013	0.177778	0.00920233	0.629385	0.44421	0.891751	NA	NA	NA	NA	NA	NA	NA	0.0111944	1	0.915738	NA	NA	NA	NA	NA	NA	NA	NA	NA	NA	NA	NA	NA	TRUE	3.62e-39
Sarcoidosis	18330_7	PGM2	IVW	2	0.309841	0.119087	0.00927378	1.36321	1.07943	1.7216	NA	NA	NA	NA	NA	NA	NA	0.210854	1	0.646099	NA	NA	NA	NA	NA	NA	NA	NA	NA	NA	NA	NA	NA	TRUE	3.56e-82
Sarcoidosis	2697_7	PF4	IVW	2	-0.478414	0.187022	0.0105255	0.619765	0.429567	0.894177	NA	NA	NA	NA	NA	NA	NA	0.511492	1	0.474494	NA	NA	NA	NA	NA	NA	NA	NA	NA	NA	NA	NA	NA	TRUE	6.45e-28
Sarcoidosis	6433_57	FAM20A	IVW	2	0.262836	0.110668	0.0175495	1.30061	1.047	1.61566	NA	NA	NA	NA	NA	NA	NA	0.0251615	1	0.873965	NA	NA	NA	NA	NA	NA	NA	NA	NA	NA	NA	NA	NA	TRUE	2.69e-86
Sarcoidosis	17682_1	CD46	IVW	2	-0.207318	0.0881473	0.0186751	0.812761	0.683802	0.96604	NA	NA	NA	NA	NA	NA	NA	0.387486	1	0.533624	NA	NA	NA	NA	NA	NA	NA	NA	NA	NA	NA	NA	NA	TRUE	8.02e-176
Sarcoidosis	3366_51	ECM1	IVW	2	-0.128658	0.0548162	0.0189208	0.879274	0.789703	0.979005	NA	NA	NA	NA	NA	NA	NA	0.0253837	1	0.873415	NA	NA	NA	NA	NA	NA	NA	NA	NA	NA	NA	NA	NA	TRUE	1.74e-61
Sarcoidosis	2999_6	LSAMP	IVW	2	-0.324212	0.138332	0.019092	0.723097	0.551374	0.948302	NA	NA	NA	NA	NA	NA	NA	1.20368	1	0.272588	NA	NA	NA	NA	NA	NA	NA	NA	NA	NA	NA	NA	NA	TRUE	6.08e-77
Sarcoidosis	3024_18	SERPINF2	IVW	2	-0.352162	0.152231	0.0207038	0.703166	0.521767	0.947631	NA	NA	NA	NA	NA	NA	NA	0.0877814	1	0.767017	NA	NA	NA	NA	NA	NA	NA	NA	NA	NA	NA	NA	NA	TRUE	1.43e-75
Sarcoidosis	9172_69	MMP8	IVW	2	0.229972	0.102702	0.0251418	1.25856	1.02909	1.53921	NA	NA	NA	NA	NA	NA	NA	1.23e-06	1	0.999114	NA	NA	NA	NA	NA	NA	NA	NA	NA	NA	NA	NA	NA	TRUE	1.22e-161
Sarcoidosis	13118_5	SMOC1	IVW	2	0.305804	0.138003	0.0266968	1.35772	1.03595	1.77943	NA	NA	NA	NA	NA	NA	NA	0.218234	1	0.640389	NA	NA	NA	NA	NA	NA	NA	NA	NA	NA	NA	NA	NA	TRUE	8.67e-100
Sarcoidosis	16914_104	CD14	IVW	2	0.200217	0.090782	0.0274213	1.22167	1.02253	1.45958	NA	NA	NA	NA	NA	NA	NA	0.0246679	1	0.875198	NA	NA	NA	NA	NA	NA	NA	NA	NA	NA	NA	NA	NA	TRUE	1.65e-171
Sarcoidosis	4706_17	EPB41	IVW	2	0.563258	0.255463	0.0274647	1.75639	1.06455	2.89784	NA	NA	NA	NA	NA	NA	NA	0.0300022	1	0.862485	NA	NA	NA	NA	NA	NA	NA	NA	NA	NA	NA	NA	NA	TRUE	7.9e-20
Sarcoidosis	5452_71	ASGR1	IVW	2	0.438449	0.198916	0.0275108	1.5503	1.04977	2.28948	NA	NA	NA	NA	NA	NA	NA	0.0871059	1	0.767889	NA	NA	NA	NA	NA	NA	NA	NA	NA	NA	NA	NA	NA	TRUE	1.75e-29
Sarcoidosis	12812_25	ACYP2	IVW	2	-0.872506	0.403906	0.0307592	0.417903	0.189349	0.922331	NA	NA	NA	NA	NA	NA	NA	1.07247	1	0.300388	NA	NA	NA	NA	NA	NA	NA	NA	NA	NA	NA	NA	NA	TRUE	2.7e-160
Sarcoidosis	2731_29	POR	IVW	2	0.337692	0.159724	0.0344966	1.40171	1.02494	1.91698	NA	NA	NA	NA	NA	NA	NA	1.99932	1	0.15737	NA	NA	NA	NA	NA	NA	NA	NA	NA	NA	NA	NA	NA	TRUE	1.31e-70
Sarcoidosis	2212_69	PLAT	IVW	2	0.383539	0.181466	0.034553	1.46747	1.02826	2.09428	NA	NA	NA	NA	NA	NA	NA	0.166995	1	0.682796	NA	NA	NA	NA	NA	NA	NA	NA	NA	NA	NA	NA	NA	TRUE	4.33e-136
Sarcoidosis	10612_18	PLOD3	IVW	2	-0.410802	0.195551	0.0356631	0.663118	0.451996	0.972852	NA	NA	NA	NA	NA	NA	NA	0.667379	1	0.413967	NA	NA	NA	NA	NA	NA	NA	NA	NA	NA	NA	NA	NA	TRUE	3.29e-36
Sarcoidosis	3213_65	NID1	IVW	2	0.244024	0.119849	0.0417417	1.27637	1.00916	1.61434	NA	NA	NA	NA	NA	NA	NA	0.178637	1	0.672547	NA	NA	NA	NA	NA	NA	NA	NA	NA	NA	NA	NA	NA	TRUE	8.91e-93
Sarcoidosis	13088_397	BTC	IVW	2	0.272838	0.135866	0.0446286	1.31369	1.00656	1.71452	NA	NA	NA	NA	NA	NA	NA	0.125506	1	0.723137	NA	NA	NA	NA	NA	NA	NA	NA	NA	NA	NA	NA	NA	TRUE	2.22e-60
Sarcoidosis	7228_2	ST6GALNAC6	IVW	2	0.674232	0.341595	0.0484071	1.96253	1.00472	3.83342	NA	NA	NA	NA	NA	NA	NA	0.00835075	1	0.927189	NA	NA	NA	NA	NA	NA	NA	NA	NA	NA	NA	NA	NA	TRUE	4.48e-23
Sarcoidosis	15570_99	CR2	IVW	2	-0.267109	0.137207	0.0515637	0.76559	0.585063	1.00182	NA	NA	NA	NA	NA	NA	NA	0.375874	1	0.53982	NA	NA	NA	NA	NA	NA	NA	NA	NA	NA	NA	NA	NA	TRUE	1.63e-111
Sarcoidosis	5722_78	PRCP	IVW	2	0.249372	0.13052	0.0560543	1.28322	0.993575	1.6573	NA	NA	NA	NA	NA	NA	NA	0.0547021	1	0.815074	NA	NA	NA	NA	NA	NA	NA	NA	NA	NA	NA	NA	NA	TRUE	7.2e-91
Sarcoidosis	19206_20	NUDT1	IVW	2	0.211052	0.111383	0.0581146	1.23498	0.992768	1.53628	NA	NA	NA	NA	NA	NA	NA	0.517127	1	0.47207	NA	NA	NA	NA	NA	NA	NA	NA	NA	NA	NA	NA	NA	TRUE	5.55e-37
Sarcoidosis	5349_69	DLL1	IVW	2	-0.362541	0.193188	0.0605696	0.695906	0.476547	1.01624	NA	NA	NA	NA	NA	NA	NA	0.00288431	1	0.95717	NA	NA	NA	NA	NA	NA	NA	NA	NA	NA	NA	NA	NA	TRUE	1.02e-34
Sarcoidosis	4192_10	AKR1A1	IVW	2	-0.184399	0.0985351	0.0612894	0.831604	0.685554	1.00877	NA	NA	NA	NA	NA	NA	NA	0.325555	1	0.568288	NA	NA	NA	NA	NA	NA	NA	NA	NA	NA	NA	NA	NA	TRUE	3.86e-205
Sarcoidosis	14048_7	IL1RAP	IVW	2	-0.0917534	0.0490364	0.0613273	0.91233	0.828727	1.00437	NA	NA	NA	NA	NA	NA	NA	0.0223933	1	0.881046	NA	NA	NA	NA	NA	NA	NA	NA	NA	NA	NA	NA	NA	TRUE	1.02e-19
Sarcoidosis	6207_10	PSAP	IVW	2	0.138327	0.0746664	0.0639391	1.14835	0.992013	1.32933	NA	NA	NA	NA	NA	NA	NA	1.15463	1	0.282583	NA	NA	NA	NA	NA	NA	NA	NA	NA	NA	NA	NA	NA	TRUE	8.06e-279
Sarcoidosis	19523_215	PARK7	IVW	2	-0.340433	0.183964	0.0642353	0.711462	0.496088	1.02034	NA	NA	NA	NA	NA	NA	NA	0.736335	1	0.390838	NA	NA	NA	NA	NA	NA	NA	NA	NA	NA	NA	NA	NA	TRUE	3.15e-45
Sarcoidosis	9816_37	ISOC1	IVW	2	0.246761	0.135776	0.0691529	1.27987	0.980827	1.6701	NA	NA	NA	NA	NA	NA	NA	0.928121	1	0.335352	NA	NA	NA	NA	NA	NA	NA	NA	NA	NA	NA	NA	NA	TRUE	2.31e-81
Sarcoidosis	8043_153	COMP	IVW	2	0.219934	0.122155	0.0717896	1.246	0.980699	1.58306	NA	NA	NA	NA	NA	NA	NA	0.361455	1	0.547699	NA	NA	NA	NA	NA	NA	NA	NA	NA	NA	NA	NA	NA	TRUE	1.11e-134
Sarcoidosis	9370_69	GGH	IVW	2	0.10834	0.0613871	0.0775868	1.11443	0.988093	1.25691	NA	NA	NA	NA	NA	NA	NA	0.99331	1	0.318935	NA	NA	NA	NA	NA	NA	NA	NA	NA	NA	NA	NA	NA	TRUE	5.47e-94
Sarcoidosis	2590_69	ROR1	IVW	2	-0.133599	0.0775662	0.0849989	0.874941	0.751541	1.0186	NA	NA	NA	NA	NA	NA	NA	0.322386	1	0.570177	NA	NA	NA	NA	NA	NA	NA	NA	NA	NA	NA	NA	NA	TRUE	2.84e-192
Sarcoidosis	6404_20	C1QL1	IVW	2	-0.176793	0.103273	0.0869149	0.837953	0.684403	1.02595	NA	NA	NA	NA	NA	NA	NA	0.283383	1	0.594492	NA	NA	NA	NA	NA	NA	NA	NA	NA	NA	NA	NA	NA	TRUE	1.22e-128
Sarcoidosis	12401_3	STAMBPL1	IVW	2	-0.306935	0.181292	0.0904471	0.735698	0.515681	1.04959	NA	NA	NA	NA	NA	NA	NA	0.15595	1	0.692913	NA	NA	NA	NA	NA	NA	NA	NA	NA	NA	NA	NA	NA	TRUE	2.18e-44
Sarcoidosis	9369_174	LRRC4C	IVW	2	-0.211641	0.125766	0.0924103	0.809255	0.632458	1.03547	NA	NA	NA	NA	NA	NA	NA	0.233132	1	0.629211	NA	NA	NA	NA	NA	NA	NA	NA	NA	NA	NA	NA	NA	TRUE	2.71e-104
Sarcoidosis	13488_3	ARFIP1	IVW	2	-0.161022	0.0957973	0.0927905	0.851274	0.705545	1.0271	NA	NA	NA	NA	NA	NA	NA	0.142045	1	0.706257	NA	NA	NA	NA	NA	NA	NA	NA	NA	NA	NA	NA	NA	TRUE	3.31e-145
Sarcoidosis	2381_52	C5	IVW	2	-0.351344	0.213396	0.0996736	0.703742	0.463198	1.0692	NA	NA	NA	NA	NA	NA	NA	1.47215	1	0.225007	NA	NA	NA	NA	NA	NA	NA	NA	NA	NA	NA	NA	NA	TRUE	5.17e-43
Sarcoidosis	3191_50	WFIKKN1	IVW	2	-0.298677	0.182444	0.101611	0.741799	0.518784	1.06068	NA	NA	NA	NA	NA	NA	NA	1.80686	1	0.178885	NA	NA	NA	NA	NA	NA	NA	NA	NA	NA	NA	NA	NA	TRUE	9.11e-83
Sarcoidosis	6605_17	IGFALS	IVW	2	-0.271782	0.168169	0.106068	0.762021	0.548048	1.05953	NA	NA	NA	NA	NA	NA	NA	0.0893043	1	0.765063	NA	NA	NA	NA	NA	NA	NA	NA	NA	NA	NA	NA	NA	TRUE	3.96e-66
Sarcoidosis	7980_72	B3GNT2	IVW	2	0.19428	0.120467	0.106804	1.21444	0.959028	1.53787	NA	NA	NA	NA	NA	NA	NA	0.654094	1	0.418653	NA	NA	NA	NA	NA	NA	NA	NA	NA	NA	NA	NA	NA	TRUE	1.71e-105
Sarcoidosis	9385_4	GAA	IVW	2	-0.305119	0.189441	0.10726	0.737035	0.508432	1.06842	NA	NA	NA	NA	NA	NA	NA	0.039922	1	0.841633	NA	NA	NA	NA	NA	NA	NA	NA	NA	NA	NA	NA	NA	TRUE	1.07e-285
Sarcoidosis	5463_22	GAS1	IVW	2	0.309826	0.195829	0.113622	1.36319	0.928672	2.00101	NA	NA	NA	NA	NA	NA	NA	0.675705	1	0.411069	NA	NA	NA	NA	NA	NA	NA	NA	NA	NA	NA	NA	NA	TRUE	3.6e-35
Sarcoidosis	15556_49	AMY2B	IVW	2	-0.0812159	0.0526117	0.122665	0.921995	0.831657	1.02214	NA	NA	NA	NA	NA	NA	NA	0.645958	1	0.421561	NA	NA	NA	NA	NA	NA	NA	NA	NA	NA	NA	NA	NA	TRUE	1.93e-135
Sarcoidosis	8225_86	EPHB2	IVW	2	-0.346376	0.225432	0.124417	0.707247	0.454652	1.10018	NA	NA	NA	NA	NA	NA	NA	1.06033	1	0.30314	NA	NA	NA	NA	NA	NA	NA	NA	NA	NA	NA	NA	NA	TRUE	7.66e-217
Sarcoidosis	13929_27	CROT	IVW	2	-0.0931413	0.0619964	0.133003	0.911065	0.80682	1.02878	NA	NA	NA	NA	NA	NA	NA	0.0987555	1	0.753328	NA	NA	NA	NA	NA	NA	NA	NA	NA	NA	NA	NA	NA	TRUE	7.35e-20
Sarcoidosis	4141_79	CXCL10	IVW	2	0.177604	0.119271	0.136467	1.19435	0.945381	1.50889	NA	NA	NA	NA	NA	NA	NA	0.0554084	1	0.813906	NA	NA	NA	NA	NA	NA	NA	NA	NA	NA	NA	NA	NA	TRUE	2.88e-27
Sarcoidosis	3079_62	RARRES2	IVW	2	-0.140959	0.0947138	0.136682	0.868525	0.721374	1.04569	NA	NA	NA	NA	NA	NA	NA	0.119148	1	0.729961	NA	NA	NA	NA	NA	NA	NA	NA	NA	NA	NA	NA	NA	TRUE	1.74e-151
Sarcoidosis	5202_4	PPID	IVW	2	0.136429	0.0918189	0.137318	1.14617	0.957398	1.37217	NA	NA	NA	NA	NA	NA	NA	0.141158	1	0.707132	NA	NA	NA	NA	NA	NA	NA	NA	NA	NA	NA	NA	NA	TRUE	7.04e-182
Sarcoidosis	13130_150	HK2	IVW	2	-0.421821	0.284797	0.138572	0.655851	0.375302	1.14612	NA	NA	NA	NA	NA	NA	NA	0.101677	1	0.749826	NA	NA	NA	NA	NA	NA	NA	NA	NA	NA	NA	NA	NA	TRUE	4.12e-26
Sarcoidosis	10924_258	CYB5D2	IVW	2	-0.140734	0.0962013	0.14349	0.86872	0.719435	1.04898	NA	NA	NA	NA	NA	NA	NA	0.184465	1	0.667564	NA	NA	NA	NA	NA	NA	NA	NA	NA	NA	NA	NA	NA	TRUE	1.13e-221
Sarcoidosis	18864_7	PRSS3	IVW	2	0.396563	0.273125	0.146516	1.48671	0.870436	2.5393	NA	NA	NA	NA	NA	NA	NA	0.370688	1	0.54263	NA	NA	NA	NA	NA	NA	NA	NA	NA	NA	NA	NA	NA	TRUE	5.61e-44
Sarcoidosis	6627_25	PNLIPRP1	IVW	2	0.196122	0.135723	0.148452	1.21668	0.932492	1.58747	NA	NA	NA	NA	NA	NA	NA	0.576602	1	0.447648	NA	NA	NA	NA	NA	NA	NA	NA	NA	NA	NA	NA	NA	TRUE	9.92e-77
Sarcoidosis	4154_57	SELP	IVW	2	0.104107	0.0747787	0.163862	1.10972	0.95843	1.28489	NA	NA	NA	NA	NA	NA	NA	0.961396	1	0.326835	NA	NA	NA	NA	NA	NA	NA	NA	NA	NA	NA	NA	NA	TRUE	2.37e-235
Sarcoidosis	16616_137	ENO3	IVW	2	-0.0966309	0.0699592	0.167203	0.907891	0.791559	1.04132	NA	NA	NA	NA	NA	NA	NA	0.0121424	1	0.912257	NA	NA	NA	NA	NA	NA	NA	NA	NA	NA	NA	NA	NA	TRUE	3.42e-08
Sarcoidosis	9288_7	FKBP7	IVW	2	-0.141046	0.105364	0.180685	0.868449	0.706409	1.06766	NA	NA	NA	NA	NA	NA	NA	1.83722	1	0.175278	NA	NA	NA	NA	NA	NA	NA	NA	NA	NA	NA	NA	NA	TRUE	1.18e-243
Sarcoidosis	4159_130	CFH	IVW	2	0.13983	0.104529	0.18099	1.15008	0.937023	1.41158	NA	NA	NA	NA	NA	NA	NA	0.216251	1	0.641912	NA	NA	NA	NA	NA	NA	NA	NA	NA	NA	NA	NA	NA	TRUE	7.55e-150
Sarcoidosis	9005_16	PLXNA1	IVW	2	-0.12034	0.0903294	0.182782	0.886619	0.742757	1.05834	NA	NA	NA	NA	NA	NA	NA	0.971216	1	0.324377	NA	NA	NA	NA	NA	NA	NA	NA	NA	NA	NA	NA	NA	TRUE	6.66e-170
Sarcoidosis	12041_33	HSPA1L	IVW	2	-1.62886	1.231	0.185768	0.196153	0.017569	2.18999	NA	NA	NA	NA	NA	NA	NA	77.4655	1	1.35e-18	NA	NA	NA	NA	NA	NA	NA	NA	NA	NA	NA	NA	NA	TRUE	1.76e-48
Sarcoidosis	4407_10	MST1	IVW	2	0.119204	0.090507	0.187816	1.1266	0.943471	1.34527	NA	NA	NA	NA	NA	NA	NA	1.04721	1	0.30615	NA	NA	NA	NA	NA	NA	NA	NA	NA	NA	NA	NA	NA	TRUE	6.53e-268
Sarcoidosis	13682_47	CSF1R	IVW	2	-0.384798	0.293365	0.189632	0.680588	0.382972	1.20949	NA	NA	NA	NA	NA	NA	NA	2.84222	1	0.0918172	NA	NA	NA	NA	NA	NA	NA	NA	NA	NA	NA	NA	NA	TRUE	1.79e-44
Sarcoidosis	3799_11	CA3	IVW	2	0.279591	0.214069	0.191526	1.32259	0.869372	2.01207	NA	NA	NA	NA	NA	NA	NA	0.0186202	1	0.891461	NA	NA	NA	NA	NA	NA	NA	NA	NA	NA	NA	NA	NA	TRUE	1.43e-120
Sarcoidosis	3041_55	MRC2	IVW	2	0.161974	0.125605	0.197207	1.17583	0.919236	1.50405	NA	NA	NA	NA	NA	NA	NA	0.00858051	1	0.926197	NA	NA	NA	NA	NA	NA	NA	NA	NA	NA	NA	NA	NA	TRUE	3.9e-149
Sarcoidosis	13972_4	HSD17B14	IVW	2	-0.334177	0.260093	0.19885	0.715927	0.430004	1.19197	NA	NA	NA	NA	NA	NA	NA	0.33239	1	0.564255	NA	NA	NA	NA	NA	NA	NA	NA	NA	NA	NA	NA	NA	TRUE	4.23e-25
Sarcoidosis	6984_6	IGSF8	IVW	2	0.169625	0.134244	0.206387	1.18486	0.910745	1.54148	NA	NA	NA	NA	NA	NA	NA	0.367207	1	0.544531	NA	NA	NA	NA	NA	NA	NA	NA	NA	NA	NA	NA	NA	TRUE	2.38e-59
Sarcoidosis	17737_7	IVD	IVW	2	-0.200425	0.160848	0.212745	0.818383	0.59709	1.12169	NA	NA	NA	NA	NA	NA	NA	0.0436304	1	0.834543	NA	NA	NA	NA	NA	NA	NA	NA	NA	NA	NA	NA	NA	TRUE	4.87e-53
Sarcoidosis	17224_12	OGN	IVW	2	-0.0806612	0.0651306	0.215548	0.922506	0.811949	1.04812	NA	NA	NA	NA	NA	NA	NA	0.0880052	1	0.766729	NA	NA	NA	NA	NA	NA	NA	NA	NA	NA	NA	NA	NA	TRUE	9.21e-38
Sarcoidosis	14618_26	VOPP1	IVW	2	0.303149	0.247754	0.221109	1.35412	0.833226	2.20064	NA	NA	NA	NA	NA	NA	NA	0.018208	1	0.892662	NA	NA	NA	NA	NA	NA	NA	NA	NA	NA	NA	NA	NA	TRUE	1.45e-26
Sarcoidosis	8309_12	HYAL1	IVW	2	-0.216951	0.178848	0.225111	0.804969	0.566945	1.14292	NA	NA	NA	NA	NA	NA	NA	0.00847665	1	0.926643	NA	NA	NA	NA	NA	NA	NA	NA	NA	NA	NA	NA	NA	TRUE	8.15e-43
Sarcoidosis	19117_3	PPP1R14A	IVW	2	0.136126	0.113051	0.228546	1.14583	0.918095	1.43005	NA	NA	NA	NA	NA	NA	NA	1.13679	1	0.286332	NA	NA	NA	NA	NA	NA	NA	NA	NA	NA	NA	NA	NA	TRUE	3.68e-100
Sarcoidosis	11211_7	TBCE	IVW	2	0.230915	0.193402	0.232493	1.25975	0.862299	1.8404	NA	NA	NA	NA	NA	NA	NA	0.469017	1	0.49344	NA	NA	NA	NA	NA	NA	NA	NA	NA	NA	NA	NA	NA	TRUE	2.57e-37
Sarcoidosis	5355_69	TNFSF14	IVW	2	0.293588	0.246207	0.233087	1.34123	0.827805	2.1731	NA	NA	NA	NA	NA	NA	NA	3.26323	1	0.0708492	NA	NA	NA	NA	NA	NA	NA	NA	NA	NA	NA	NA	NA	TRUE	3.85e-49
Sarcoidosis	16892_23	ENPP2	IVW	2	0.279356	0.23444	0.233423	1.32228	0.835148	2.09354	NA	NA	NA	NA	NA	NA	NA	0.595548	1	0.440282	NA	NA	NA	NA	NA	NA	NA	NA	NA	NA	NA	NA	NA	TRUE	1.45e-23
Sarcoidosis	5671_1	CTRB1	IVW	2	-0.0765253	0.0651367	0.240058	0.926329	0.815305	1.05247	NA	NA	NA	NA	NA	NA	NA	0.075082	1	0.784076	NA	NA	NA	NA	NA	NA	NA	NA	NA	NA	NA	NA	NA	TRUE	4.33e-36
Sarcoidosis	4129_72	CFB	IVW	2	-0.112502	0.0969227	0.245748	0.893596	0.73899	1.08055	NA	NA	NA	NA	NA	NA	NA	1.5253	1	0.216819	NA	NA	NA	NA	NA	NA	NA	NA	NA	NA	NA	NA	NA	TRUE	5.3e-242
Sarcoidosis	3234_23	CCDC80	IVW	2	0.287656	0.251445	0.252618	1.3333	0.814504	2.18254	NA	NA	NA	NA	NA	NA	NA	1.46788	1	0.22568	NA	NA	NA	NA	NA	NA	NA	NA	NA	NA	NA	NA	NA	TRUE	1.18e-32
Sarcoidosis	13109_82	NEGR1	IVW	2	-0.279543	0.252244	0.267765	0.756129	0.461192	1.23968	NA	NA	NA	NA	NA	NA	NA	2.63191	1	0.104736	NA	NA	NA	NA	NA	NA	NA	NA	NA	NA	NA	NA	NA	TRUE	1.24e-53
Sarcoidosis	16583_8	NUDT2	IVW	2	-0.0888601	0.0802257	0.268023	0.914974	0.781842	1.07077	NA	NA	NA	NA	NA	NA	NA	0.00403944	1	0.949323	NA	NA	NA	NA	NA	NA	NA	NA	NA	NA	NA	NA	NA	TRUE	3.51e-241
Sarcoidosis	8024_64	TPST2	IVW	2	0.149149	0.134738	0.268313	1.16085	0.891422	1.5117	NA	NA	NA	NA	NA	NA	NA	0.291957	1	0.588969	NA	NA	NA	NA	NA	NA	NA	NA	NA	NA	NA	NA	NA	TRUE	3.67e-66
Sarcoidosis	10833_64	HHIP	IVW	2	-0.166032	0.150902	0.271215	0.847019	0.630149	1.13853	NA	NA	NA	NA	NA	NA	NA	0.202396	1	0.652794	NA	NA	NA	NA	NA	NA	NA	NA	NA	NA	NA	NA	NA	TRUE	3.22e-71
Sarcoidosis	18241_18	CPOX	IVW	2	-0.141154	0.128447	0.271801	0.868356	0.675089	1.11695	NA	NA	NA	NA	NA	NA	NA	0.86525	1	0.352274	NA	NA	NA	NA	NA	NA	NA	NA	NA	NA	NA	NA	NA	TRUE	3.86e-58
Sarcoidosis	6467_65	POGLUT1	IVW	2	0.175779	0.160493	0.273411	1.19217	0.870413	1.63288	NA	NA	NA	NA	NA	NA	NA	2.33064	1	0.12685	NA	NA	NA	NA	NA	NA	NA	NA	NA	NA	NA	NA	NA	TRUE	1.13e-127
Sarcoidosis	6366_38	TXNDC15	IVW	2	-0.0614793	0.0563851	0.275561	0.940372	0.841984	1.05026	NA	NA	NA	NA	NA	NA	NA	0.870752	1	0.350747	NA	NA	NA	NA	NA	NA	NA	NA	NA	NA	NA	NA	NA	TRUE	3.02e-10
Sarcoidosis	3389_7	SERPINA5	IVW	2	0.0937762	0.0861947	0.276613	1.09831	0.92759	1.30046	NA	NA	NA	NA	NA	NA	NA	0.214235	1	0.643468	NA	NA	NA	NA	NA	NA	NA	NA	NA	NA	NA	NA	NA	TRUE	1.76e-182
Sarcoidosis	10800_15	SERPINH1	IVW	2	-0.174423	0.161454	0.279997	0.839941	0.612092	1.15261	NA	NA	NA	NA	NA	NA	NA	0.0475412	1	0.827398	NA	NA	NA	NA	NA	NA	NA	NA	NA	NA	NA	NA	NA	TRUE	2.25e-59
Sarcoidosis	4911_49	GSTP1	IVW	2	-0.30022	0.278405	0.280874	0.740656	0.429174	1.2782	NA	NA	NA	NA	NA	NA	NA	2.97651	1	0.0844811	NA	NA	NA	NA	NA	NA	NA	NA	NA	NA	NA	NA	NA	TRUE	1.43e-53
Sarcoidosis	4464_10	SIGLEC1	IVW	2	0.372085	0.34581	0.281936	1.45076	0.736606	2.85729	NA	NA	NA	NA	NA	NA	NA	0.122355	1	0.726494	NA	NA	NA	NA	NA	NA	NA	NA	NA	NA	NA	NA	NA	TRUE	4.67e-15
Sarcoidosis	2190_55	F11	IVW	2	0.0668152	0.0637913	0.294914	1.0691	0.943446	1.21148	NA	NA	NA	NA	NA	NA	NA	0.421171	1	0.516354	NA	NA	NA	NA	NA	NA	NA	NA	NA	NA	NA	NA	NA	TRUE	9.3e-22
Sarcoidosis	13113_7	SPP1	IVW	2	0.108897	0.104319	0.296535	1.11505	0.908857	1.36802	NA	NA	NA	NA	NA	NA	NA	0.226591	1	0.634063	NA	NA	NA	NA	NA	NA	NA	NA	NA	NA	NA	NA	NA	TRUE	2.94e-44
Sarcoidosis	9470_15	METTL24	IVW	2	-0.111751	0.107435	0.298257	0.894266	0.724464	1.10387	NA	NA	NA	NA	NA	NA	NA	0.023789	1	0.877423	NA	NA	NA	NA	NA	NA	NA	NA	NA	NA	NA	NA	NA	TRUE	5.16e-69
Sarcoidosis	4479_14	SERPING1	IVW	2	0.0577983	0.0556477	0.298969	1.0595	0.950021	1.1816	NA	NA	NA	NA	NA	NA	NA	0.07061	1	0.790451	NA	NA	NA	NA	NA	NA	NA	NA	NA	NA	NA	NA	NA	TRUE	1.65e-82
Sarcoidosis	14131_37	EFNB2	IVW	2	-0.289628	0.279437	0.299982	0.748542	0.432867	1.29443	NA	NA	NA	NA	NA	NA	NA	0.636119	1	0.42512	NA	NA	NA	NA	NA	NA	NA	NA	NA	NA	NA	NA	NA	TRUE	1.42e-20
Sarcoidosis	15511_37	NPTXR	IVW	2	0.038967	0.0378453	0.303179	1.03974	0.965403	1.11979	NA	NA	NA	NA	NA	NA	NA	0.830461	1	0.362139	NA	NA	NA	NA	NA	NA	NA	NA	NA	NA	NA	NA	NA	TRUE	1.65e-57
Sarcoidosis	19154_41	SERPINE2	IVW	2	-0.0877806	0.0864299	0.309807	0.915962	0.773227	1.08505	NA	NA	NA	NA	NA	NA	NA	1.82136	1	0.177151	NA	NA	NA	NA	NA	NA	NA	NA	NA	NA	NA	NA	NA	TRUE	2.55e-126
Sarcoidosis	17799_9	PGLS	IVW	2	-0.2135	0.214085	0.318633	0.807752	0.53094	1.22888	NA	NA	NA	NA	NA	NA	NA	0.00450419	1	0.946492	NA	NA	NA	NA	NA	NA	NA	NA	NA	NA	NA	NA	NA	TRUE	6.26e-72
Sarcoidosis	4763_31	AFM	IVW	2	-0.111543	0.11264	0.322047	0.894453	0.717259	1.11542	NA	NA	NA	NA	NA	NA	NA	0.269255	1	0.603832	NA	NA	NA	NA	NA	NA	NA	NA	NA	NA	NA	NA	NA	TRUE	2.16e-105
Sarcoidosis	8885_6	CACNA2D3	IVW	2	-0.260455	0.263786	0.32346	0.770701	0.459565	1.29248	NA	NA	NA	NA	NA	NA	NA	0.378028	1	0.538661	NA	NA	NA	NA	NA	NA	NA	NA	NA	NA	NA	NA	NA	TRUE	6.48e-257
Sarcoidosis	8398_277	RARRES1	IVW	2	0.0310618	0.0315784	0.325292	1.03155	0.969639	1.09741	NA	NA	NA	NA	NA	NA	NA	0.704583	1	0.401248	NA	NA	NA	NA	NA	NA	NA	NA	NA	NA	NA	NA	NA	TRUE	5.47e-161
Sarcoidosis	16607_78	GSN	IVW	2	0.136082	0.138458	0.325685	1.14578	0.873458	1.50299	NA	NA	NA	NA	NA	NA	NA	2.39529	1	0.121701	NA	NA	NA	NA	NA	NA	NA	NA	NA	NA	NA	NA	NA	TRUE	2.38e-103
Sarcoidosis	15594_47	HTRA1	IVW	2	0.255552	0.260613	0.326799	1.29117	0.774724	2.1519	NA	NA	NA	NA	NA	NA	NA	1.73289	1	0.188042	NA	NA	NA	NA	NA	NA	NA	NA	NA	NA	NA	NA	NA	TRUE	1.15e-28
Sarcoidosis	8364_74	UST	IVW	2	0.147884	0.152521	0.332246	1.15938	0.859799	1.56334	NA	NA	NA	NA	NA	NA	NA	0.24577	1	0.620069	NA	NA	NA	NA	NA	NA	NA	NA	NA	NA	NA	NA	NA	TRUE	1.05e-71
Sarcoidosis	9884_8	PPIL1	IVW	2	0.0535478	0.0553957	0.333723	1.05501	0.946459	1.17601	NA	NA	NA	NA	NA	NA	NA	0.00204711	1	0.963912	NA	NA	NA	NA	NA	NA	NA	NA	NA	NA	NA	NA	NA	TRUE	3.88e-38
Sarcoidosis	13102_1	FAM3D	IVW	2	-0.0668169	0.0692345	0.334504	0.935366	0.816673	1.07131	NA	NA	NA	NA	NA	NA	NA	0.0390915	1	0.843268	NA	NA	NA	NA	NA	NA	NA	NA	NA	NA	NA	NA	NA	TRUE	3.79e-197
Sarcoidosis	9578_263	MANSC4	IVW	2	-0.0624291	0.0657577	0.342427	0.93948	0.825873	1.06871	NA	NA	NA	NA	NA	NA	NA	0.224367	1	0.635732	NA	NA	NA	NA	NA	NA	NA	NA	NA	NA	NA	NA	NA	TRUE	9.07e-101
Sarcoidosis	14116_129	S100A4	IVW	2	-0.207468	0.219666	0.34493	0.81264	0.528341	1.24992	NA	NA	NA	NA	NA	NA	NA	0.0829444	1	0.773346	NA	NA	NA	NA	NA	NA	NA	NA	NA	NA	NA	NA	NA	TRUE	5.95e-33
Sarcoidosis	3325_2	MATN2	IVW	2	0.197308	0.210643	0.348914	1.21812	0.806097	1.84074	NA	NA	NA	NA	NA	NA	NA	1.19492	1	0.27434	NA	NA	NA	NA	NA	NA	NA	NA	NA	NA	NA	NA	NA	TRUE	1.03e-80
Sarcoidosis	17756_69	DCTD	IVW	2	0.210122	0.226042	0.352595	1.23383	0.792216	1.92161	NA	NA	NA	NA	NA	NA	NA	0.0432017	1	0.835346	NA	NA	NA	NA	NA	NA	NA	NA	NA	NA	NA	NA	NA	TRUE	1.19e-26
Sarcoidosis	15530_33	EPHB4	IVW	2	-0.355186	0.383337	0.354154	0.701043	0.330706	1.4861	NA	NA	NA	NA	NA	NA	NA	4.56936	1	0.0325488	NA	NA	NA	NA	NA	NA	NA	NA	NA	NA	NA	NA	NA	TRUE	5.8e-51
Sarcoidosis	3890_8	LDHB	IVW	2	0.219548	0.237793	0.355863	1.24551	0.781512	1.98501	NA	NA	NA	NA	NA	NA	NA	0.814431	1	0.366813	NA	NA	NA	NA	NA	NA	NA	NA	NA	NA	NA	NA	NA	TRUE	7.47e-25
Sarcoidosis	5701_81	CLEC3B	IVW	2	0.113547	0.125811	0.36678	1.12024	0.875428	1.43352	NA	NA	NA	NA	NA	NA	NA	0.000137711	1	0.990637	NA	NA	NA	NA	NA	NA	NA	NA	NA	NA	NA	NA	NA	TRUE	7.47e-100
Sarcoidosis	14711_27	CST6	IVW	2	-0.117192	0.130403	0.368816	0.889414	0.688816	1.14843	NA	NA	NA	NA	NA	NA	NA	0.00430456	1	0.947689	NA	NA	NA	NA	NA	NA	NA	NA	NA	NA	NA	NA	NA	TRUE	2.67e-77
Sarcoidosis	10605_22	APMAP	IVW	2	0.199407	0.222199	0.369493	1.22068	0.789699	1.88686	NA	NA	NA	NA	NA	NA	NA	0.00433377	1	0.947512	NA	NA	NA	NA	NA	NA	NA	NA	NA	NA	NA	NA	NA	TRUE	1.63e-48
Sarcoidosis	5628_21	SEMA3G	IVW	2	-0.0956015	0.106877	0.371054	0.908826	0.737064	1.12061	NA	NA	NA	NA	NA	NA	NA	0.0826553	1	0.773731	NA	NA	NA	NA	NA	NA	NA	NA	NA	NA	NA	NA	NA	TRUE	9.81e-103
Sarcoidosis	7918_114	AMY1A	IVW	2	0.041771	0.0469555	0.373688	1.04266	0.95098	1.14317	NA	NA	NA	NA	NA	NA	NA	0.752404	1	0.385716	NA	NA	NA	NA	NA	NA	NA	NA	NA	NA	NA	NA	NA	TRUE	5.76e-195
Sarcoidosis	4771_10	SMPDL3A	IVW	2	0.0808059	0.0913467	0.376369	1.08416	0.906437	1.29673	NA	NA	NA	NA	NA	NA	NA	0.804851	1	0.369647	NA	NA	NA	NA	NA	NA	NA	NA	NA	NA	NA	NA	NA	TRUE	2.85e-163
Sarcoidosis	9076_25	PENK	IVW	2	0.0853956	0.0971403	0.379349	1.08915	0.900325	1.31757	NA	NA	NA	NA	NA	NA	NA	2.39308	1	0.121873	NA	NA	NA	NA	NA	NA	NA	NA	NA	NA	NA	NA	NA	TRUE	7.59e-74
Sarcoidosis	19124_9	UBLCP1	IVW	2	0.11346	0.129628	0.381426	1.12015	0.868827	1.44417	NA	NA	NA	NA	NA	NA	NA	0.721463	1	0.395664	NA	NA	NA	NA	NA	NA	NA	NA	NA	NA	NA	NA	NA	TRUE	1.58e-155
Sarcoidosis	16288_17	EPHA4	IVW	2	0.13464	0.155405	0.386279	1.14413	0.843704	1.55152	NA	NA	NA	NA	NA	NA	NA	0.143727	1	0.704604	NA	NA	NA	NA	NA	NA	NA	NA	NA	NA	NA	NA	NA	TRUE	1.76e-90
Sarcoidosis	5459_33	CST1	IVW	2	-0.0705576	0.0817735	0.388224	0.931874	0.793871	1.09387	NA	NA	NA	NA	NA	NA	NA	2.01512	1	0.155738	NA	NA	NA	NA	NA	NA	NA	NA	NA	NA	NA	NA	NA	TRUE	7.38e-123
Sarcoidosis	12563_2	TNFAIP8	IVW	2	0.124994	0.145034	0.388783	1.13314	0.852764	1.50571	NA	NA	NA	NA	NA	NA	NA	1.15055	1	0.283434	NA	NA	NA	NA	NA	NA	NA	NA	NA	NA	NA	NA	NA	TRUE	1.02e-91
Sarcoidosis	10511_10	COL6A3	IVW	2	-0.168584	0.195984	0.389684	0.84486	0.575387	1.24054	NA	NA	NA	NA	NA	NA	NA	0.034859	1	0.851891	NA	NA	NA	NA	NA	NA	NA	NA	NA	NA	NA	NA	NA	TRUE	4.27e-57
Sarcoidosis	7185_29	GP5	IVW	2	0.170781	0.200142	0.393495	1.18623	0.801317	1.75604	NA	NA	NA	NA	NA	NA	NA	0.000667565	1	0.979387	NA	NA	NA	NA	NA	NA	NA	NA	NA	NA	NA	NA	NA	TRUE	5.65e-38
Sarcoidosis	15444_45	SERPINB4	IVW	2	-0.260087	0.306924	0.396772	0.770984	0.422461	1.40703	NA	NA	NA	NA	NA	NA	NA	0.0561291	1	0.812722	NA	NA	NA	NA	NA	NA	NA	NA	NA	NA	NA	NA	NA	TRUE	1.24e-75
Sarcoidosis	13090_17	S100A6	IVW	2	-0.187898	0.223934	0.401425	0.828699	0.534294	1.28533	NA	NA	NA	NA	NA	NA	NA	0.00099268	1	0.974865	NA	NA	NA	NA	NA	NA	NA	NA	NA	NA	NA	NA	NA	TRUE	1.93e-63
Sarcoidosis	13519_112	ARHGEF25	IVW	2	0.150171	0.179408	0.402574	1.16203	0.817528	1.65171	NA	NA	NA	NA	NA	NA	NA	0.0796117	1	0.777824	NA	NA	NA	NA	NA	NA	NA	NA	NA	NA	NA	NA	NA	TRUE	2.24e-50
Sarcoidosis	2974_61	CNTN1	IVW	2	0.0646816	0.0778803	0.406242	1.06682	0.915794	1.24275	NA	NA	NA	NA	NA	NA	NA	0.314305	1	0.57505	NA	NA	NA	NA	NA	NA	NA	NA	NA	NA	NA	NA	NA	TRUE	9.59e-208
Sarcoidosis	17343_6	SNPH	IVW	2	0.220155	0.267321	0.41019	1.24627	0.738012	2.10455	NA	NA	NA	NA	NA	NA	NA	0.602061	1	0.437793	NA	NA	NA	NA	NA	NA	NA	NA	NA	NA	NA	NA	NA	TRUE	2.95e-22
Sarcoidosis	13740_51	FRZB	IVW	2	-0.0524745	0.0641275	0.413195	0.948879	0.836805	1.07596	NA	NA	NA	NA	NA	NA	NA	1.05006	1	0.305494	NA	NA	NA	NA	NA	NA	NA	NA	NA	NA	NA	NA	NA	TRUE	0
Sarcoidosis	10451_11	NUCB1	IVW	2	-0.230599	0.282707	0.414683	0.794058	0.456254	1.38197	NA	NA	NA	NA	NA	NA	NA	3.00716	1	0.0828974	NA	NA	NA	NA	NA	NA	NA	NA	NA	NA	NA	NA	NA	TRUE	2.93e-54
Sarcoidosis	15585_304	FBLN5	IVW	2	-0.200747	0.247363	0.41705	0.818119	0.503799	1.32854	NA	NA	NA	NA	NA	NA	NA	0.0984247	1	0.753728	NA	NA	NA	NA	NA	NA	NA	NA	NA	NA	NA	NA	NA	TRUE	6.19e-24
Sarcoidosis	10938_13	CD58	IVW	2	0.0706111	0.0874214	0.419258	1.07316	0.904173	1.27374	NA	NA	NA	NA	NA	NA	NA	0.426777	1	0.513575	NA	NA	NA	NA	NA	NA	NA	NA	NA	NA	NA	NA	NA	TRUE	1.12e-124
Sarcoidosis	15426_5	NEU1	IVW	2	-1.46195	1.84238	0.427479	0.231783	0.00626347	8.57726	NA	NA	NA	NA	NA	NA	NA	69.9166	1	6.19e-17	NA	NA	NA	NA	NA	NA	NA	NA	NA	NA	NA	NA	NA	TRUE	1.79e-07
Sarcoidosis	4534_10	PRSS22	IVW	2	-0.075777	0.0956966	0.42845	0.927023	0.768479	1.11828	NA	NA	NA	NA	NA	NA	NA	0.0457246	1	0.830677	NA	NA	NA	NA	NA	NA	NA	NA	NA	NA	NA	NA	NA	TRUE	1.11e-159
Sarcoidosis	4160_49	MMP2	IVW	2	-0.169809	0.214865	0.429349	0.843826	0.553804	1.28573	NA	NA	NA	NA	NA	NA	NA	0.330604	1	0.565304	NA	NA	NA	NA	NA	NA	NA	NA	NA	NA	NA	NA	NA	TRUE	2.1e-35
Sarcoidosis	13116_25	CD177	IVW	2	-0.0431912	0.0546896	0.429673	0.957728	0.860378	1.06609	NA	NA	NA	NA	NA	NA	NA	0.278707	1	0.59755	NA	NA	NA	NA	NA	NA	NA	NA	NA	NA	NA	NA	NA	TRUE	1.25e-108
Sarcoidosis	17398_55	HMOX1	IVW	2	0.100656	0.131005	0.442286	1.1059	0.855462	1.42965	NA	NA	NA	NA	NA	NA	NA	0.360312	1	0.548333	NA	NA	NA	NA	NA	NA	NA	NA	NA	NA	NA	NA	NA	TRUE	2.58e-50
Sarcoidosis	19129_15	MTHFSD	IVW	2	0.192225	0.255041	0.451029	1.21194	0.735168	1.99792	NA	NA	NA	NA	NA	NA	NA	0.235802	1	0.627255	NA	NA	NA	NA	NA	NA	NA	NA	NA	NA	NA	NA	NA	TRUE	4.69e-26
Sarcoidosis	10088_37	APRT	IVW	2	-0.0750121	0.100807	0.456807	0.927732	0.761402	1.1304	NA	NA	NA	NA	NA	NA	NA	0.693095	1	0.405114	NA	NA	NA	NA	NA	NA	NA	NA	NA	NA	NA	NA	NA	TRUE	3.14e-132
Sarcoidosis	6990_44	SDF2L1	IVW	2	-0.206776	0.278071	0.457114	0.813202	0.471519	1.40248	NA	NA	NA	NA	NA	NA	NA	0.05596	1	0.812999	NA	NA	NA	NA	NA	NA	NA	NA	NA	NA	NA	NA	NA	TRUE	3.73e-18
Sarcoidosis	9380_2	PLA2G12B	IVW	2	-0.207352	0.279191	0.45767	0.812733	0.470214	1.40475	NA	NA	NA	NA	NA	NA	NA	1.40834	1	0.235331	NA	NA	NA	NA	NA	NA	NA	NA	NA	NA	NA	NA	NA	TRUE	6.87e-30
Sarcoidosis	5430_66	SIRPA	IVW	2	-0.0697673	0.0940114	0.458018	0.932611	0.775669	1.12131	NA	NA	NA	NA	NA	NA	NA	0.00542562	1	0.941282	NA	NA	NA	NA	NA	NA	NA	NA	NA	NA	NA	NA	NA	TRUE	1.28e-171
Sarcoidosis	4982_54	PI3	IVW	2	0.0581597	0.0790531	0.461911	1.05988	0.907752	1.23751	NA	NA	NA	NA	NA	NA	NA	0.175333	1	0.675415	NA	NA	NA	NA	NA	NA	NA	NA	NA	NA	NA	NA	NA	TRUE	3.27e-233
Sarcoidosis	13059_33	RFK	IVW	2	-0.136633	0.18706	0.465131	0.87229	0.60455	1.25861	NA	NA	NA	NA	NA	NA	NA	0.0802926	1	0.776901	NA	NA	NA	NA	NA	NA	NA	NA	NA	NA	NA	NA	NA	TRUE	4.58e-50
Sarcoidosis	5636_10	MFAP4	IVW	2	0.424663	0.582908	0.466293	1.52907	0.487806	4.79303	NA	NA	NA	NA	NA	NA	NA	2.68224	1	0.101473	NA	NA	NA	NA	NA	NA	NA	NA	NA	NA	NA	NA	NA	TRUE	1.67e-128
Sarcoidosis	3484_60	AGT	IVW	2	-0.0867226	0.119667	0.468635	0.916931	0.725228	1.15931	NA	NA	NA	NA	NA	NA	NA	0.00895018	1	0.924628	NA	NA	NA	NA	NA	NA	NA	NA	NA	NA	NA	NA	NA	TRUE	1.94e-91
Sarcoidosis	5621_64	THSD1	IVW	2	0.073111	0.101521	0.471428	1.07585	0.88173	1.31271	NA	NA	NA	NA	NA	NA	NA	0.766077	1	0.381434	NA	NA	NA	NA	NA	NA	NA	NA	NA	NA	NA	NA	NA	TRUE	1.59e-20
Sarcoidosis	6998_106	ASPH	IVW	2	-0.196733	0.273961	0.472691	0.82141	0.480131	1.40527	NA	NA	NA	NA	NA	NA	NA	1.81159	1	0.178318	NA	NA	NA	NA	NA	NA	NA	NA	NA	NA	NA	NA	NA	TRUE	8.82e-36
Sarcoidosis	3009_3	TGFBR3	IVW	2	0.140428	0.196165	0.474073	1.15077	0.783444	1.69031	NA	NA	NA	NA	NA	NA	NA	0.0444746	1	0.832973	NA	NA	NA	NA	NA	NA	NA	NA	NA	NA	NA	NA	NA	TRUE	1.06e-33
Sarcoidosis	7970_315	ART3	IVW	2	-0.0965797	0.135057	0.474545	0.907938	0.696776	1.18309	NA	NA	NA	NA	NA	NA	NA	2.16617	1	0.141078	NA	NA	NA	NA	NA	NA	NA	NA	NA	NA	NA	NA	NA	TRUE	2.75e-191
Sarcoidosis	6920_1	GFRAL	IVW	2	-0.128587	0.180301	0.475735	0.879337	0.617561	1.25208	NA	NA	NA	NA	NA	NA	NA	2.62904	1	0.104925	NA	NA	NA	NA	NA	NA	NA	NA	NA	NA	NA	NA	NA	TRUE	1.85e-102
Sarcoidosis	4125_52	AGER	IVW	2	0.0685898	0.0964167	0.476843	1.071	0.886577	1.29378	NA	NA	NA	NA	NA	NA	NA	2.67068	1	0.102212	NA	NA	NA	NA	NA	NA	NA	NA	NA	NA	NA	NA	NA	TRUE	7.07e-283
Sarcoidosis	7206_20	FBP1	IVW	2	-0.163325	0.231474	0.480444	0.849315	0.539554	1.33691	NA	NA	NA	NA	NA	NA	NA	0.160105	1	0.68906	NA	NA	NA	NA	NA	NA	NA	NA	NA	NA	NA	NA	NA	TRUE	2.66e-34
Sarcoidosis	4721_54	TFF3	IVW	2	-0.169057	0.239872	0.480947	0.844461	0.527711	1.35133	NA	NA	NA	NA	NA	NA	NA	0.0019844	1	0.964469	NA	NA	NA	NA	NA	NA	NA	NA	NA	NA	NA	NA	NA	TRUE	1.19e-35
Sarcoidosis	4906_35	F5	IVW	2	0.0816593	0.116154	0.482038	1.08509	0.864156	1.3625	NA	NA	NA	NA	NA	NA	NA	2.21186	1	0.136953	NA	NA	NA	NA	NA	NA	NA	NA	NA	NA	NA	NA	NA	TRUE	9.66e-92
Sarcoidosis	9525_1	PTK7	IVW	2	-0.148757	0.211767	0.482395	0.861778	0.569031	1.30513	NA	NA	NA	NA	NA	NA	NA	0.809101	1	0.368386	NA	NA	NA	NA	NA	NA	NA	NA	NA	NA	NA	NA	NA	TRUE	6.45e-31
Sarcoidosis	14012_17	DHX58	IVW	2	-0.0892646	0.129396	0.490284	0.914603	0.709723	1.17863	NA	NA	NA	NA	NA	NA	NA	0.256245	1	0.612712	NA	NA	NA	NA	NA	NA	NA	NA	NA	NA	NA	NA	NA	TRUE	1.25e-113
Sarcoidosis	8697_38	GPC1	IVW	2	0.0652333	0.0951341	0.492903	1.06741	0.885831	1.28621	NA	NA	NA	NA	NA	NA	NA	3.03712	1	0.0813802	NA	NA	NA	NA	NA	NA	NA	NA	NA	NA	NA	NA	NA	TRUE	2.61e-54
Sarcoidosis	3438_10	FSTL3	IVW	2	0.125933	0.185665	0.497595	1.13421	0.788226	1.63205	NA	NA	NA	NA	NA	NA	NA	0.766107	1	0.381424	NA	NA	NA	NA	NA	NA	NA	NA	NA	NA	NA	NA	NA	TRUE	4.75e-27
Sarcoidosis	2844_53	TIE1	IVW	2	0.0663768	0.0988234	0.501794	1.06863	0.880454	1.29702	NA	NA	NA	NA	NA	NA	NA	0.602339	1	0.437687	NA	NA	NA	NA	NA	NA	NA	NA	NA	NA	NA	NA	NA	TRUE	1.48e-140
Sarcoidosis	3293_2	CD5L	IVW	2	0.0463439	0.0709332	0.513533	1.04743	0.91148	1.20367	NA	NA	NA	NA	NA	NA	NA	0.459667	1	0.49778	NA	NA	NA	NA	NA	NA	NA	NA	NA	NA	NA	NA	NA	TRUE	4.57e-291
Sarcoidosis	12008_3	CD7	IVW	2	-0.100016	0.154008	0.516064	0.904823	0.669067	1.22365	NA	NA	NA	NA	NA	NA	NA	1.60532	1	0.205151	NA	NA	NA	NA	NA	NA	NA	NA	NA	NA	NA	NA	NA	TRUE	2.12e-122
Sarcoidosis	9173_21	PGM1	IVW	2	-0.120482	0.185574	0.516182	0.886493	0.616186	1.27538	NA	NA	NA	NA	NA	NA	NA	0.0398196	1	0.841834	NA	NA	NA	NA	NA	NA	NA	NA	NA	NA	NA	NA	NA	TRUE	4.9e-32
Sarcoidosis	8925_25	RRM2B	IVW	2	-0.0944336	0.146963	0.520505	0.909888	0.682167	1.21363	NA	NA	NA	NA	NA	NA	NA	0.265422	1	0.606419	NA	NA	NA	NA	NA	NA	NA	NA	NA	NA	NA	NA	NA	TRUE	4.68e-77
Sarcoidosis	2602_2	ANGPT2	IVW	2	-0.101905	0.158911	0.521346	0.903115	0.661417	1.23314	NA	NA	NA	NA	NA	NA	NA	0.836746	1	0.360329	NA	NA	NA	NA	NA	NA	NA	NA	NA	NA	NA	NA	NA	TRUE	4.26e-51
Sarcoidosis	17231_1	LCP1	IVW	2	0.18541	0.290625	0.523492	1.20371	0.680986	2.12768	NA	NA	NA	NA	NA	NA	NA	5.03707	1	0.0248104	NA	NA	NA	NA	NA	NA	NA	NA	NA	NA	NA	NA	NA	TRUE	1.28e-63
Sarcoidosis	5000_52	LGALS3BP	IVW	2	-0.0876058	0.1375	0.524038	0.916122	0.699699	1.19949	NA	NA	NA	NA	NA	NA	NA	0.738236	1	0.390227	NA	NA	NA	NA	NA	NA	NA	NA	NA	NA	NA	NA	NA	TRUE	5.54e-82
Sarcoidosis	17726_3	SAR1A	IVW	2	-0.0914052	0.143763	0.524904	0.912648	0.688541	1.2097	NA	NA	NA	NA	NA	NA	NA	0.566799	1	0.451534	NA	NA	NA	NA	NA	NA	NA	NA	NA	NA	NA	NA	NA	TRUE	4.32e-72
Sarcoidosis	6521_35	NPTX2	IVW	2	-0.11766	0.185714	0.526373	0.888999	0.617758	1.27933	NA	NA	NA	NA	NA	NA	NA	0.000703039	1	0.978847	NA	NA	NA	NA	NA	NA	NA	NA	NA	NA	NA	NA	NA	TRUE	3.84e-44
Sarcoidosis	9264_11	CTSO	IVW	2	0.102595	0.163584	0.530547	1.10804	0.804102	1.52687	NA	NA	NA	NA	NA	NA	NA	1.15647	1	0.282199	NA	NA	NA	NA	NA	NA	NA	NA	NA	NA	NA	NA	NA	TRUE	5.41e-74
Sarcoidosis	8866_53	QPCTL	IVW	2	-0.0493885	0.0802908	0.538476	0.951811	0.813216	1.11403	NA	NA	NA	NA	NA	NA	NA	0.549705	1	0.458438	NA	NA	NA	NA	NA	NA	NA	NA	NA	NA	NA	NA	NA	TRUE	5.9e-281
Sarcoidosis	10603_1	HTN3	IVW	2	0.108337	0.177059	0.540624	1.11442	0.787652	1.57676	NA	NA	NA	NA	NA	NA	NA	0.0764123	1	0.78222	NA	NA	NA	NA	NA	NA	NA	NA	NA	NA	NA	NA	NA	TRUE	9.75e-79
Sarcoidosis	3038_9	CXCL11	IVW	2	-0.040147	0.0657485	0.541455	0.960648	0.844497	1.09277	NA	NA	NA	NA	NA	NA	NA	0.0732239	1	0.786699	NA	NA	NA	NA	NA	NA	NA	NA	NA	NA	NA	NA	NA	TRUE	1.04e-47
Sarcoidosis	5465_32	HS6ST1	IVW	2	-0.0886286	0.145577	0.542651	0.915185	0.688004	1.21738	NA	NA	NA	NA	NA	NA	NA	1.1267	1	0.28848	NA	NA	NA	NA	NA	NA	NA	NA	NA	NA	NA	NA	NA	TRUE	2.02e-78
Sarcoidosis	6409_57	ADGRF5	IVW	2	0.0289891	0.0476298	0.542767	1.02941	0.937662	1.13014	NA	NA	NA	NA	NA	NA	NA	0.390405	1	0.532087	NA	NA	NA	NA	NA	NA	NA	NA	NA	NA	NA	NA	NA	TRUE	7.7e-210
Sarcoidosis	9175_48	DSCAM	IVW	2	-0.0784505	0.129031	0.543189	0.924548	0.717953	1.19059	NA	NA	NA	NA	NA	NA	NA	0.575279	1	0.448169	NA	NA	NA	NA	NA	NA	NA	NA	NA	NA	NA	NA	NA	TRUE	1.88e-82
Sarcoidosis	7808_5	GLCE	IVW	2	-0.034493	0.0573646	0.547644	0.966095	0.863357	1.08106	NA	NA	NA	NA	NA	NA	NA	0.0491217	1	0.824599	NA	NA	NA	NA	NA	NA	NA	NA	NA	NA	NA	NA	NA	TRUE	1.24e-115
Sarcoidosis	16805_5	PDE5A	IVW	2	0.0678966	0.115378	0.556217	1.07025	0.853641	1.34183	NA	NA	NA	NA	NA	NA	NA	0.260066	1	0.610075	NA	NA	NA	NA	NA	NA	NA	NA	NA	NA	NA	NA	NA	TRUE	3.04e-105
Sarcoidosis	15385_116	FABP2	IVW	2	0.0488562	0.0841224	0.561392	1.05007	0.890454	1.2383	NA	NA	NA	NA	NA	NA	NA	1.42859	1	0.231995	NA	NA	NA	NA	NA	NA	NA	NA	NA	NA	NA	NA	NA	TRUE	0
Sarcoidosis	14655_1	DNAJC17	IVW	2	-0.117454	0.20235	0.561611	0.889181	0.598062	1.32201	NA	NA	NA	NA	NA	NA	NA	0.968238	1	0.32512	NA	NA	NA	NA	NA	NA	NA	NA	NA	NA	NA	NA	NA	TRUE	8.28e-61
Sarcoidosis	12731_12	PLEKHA7	IVW	2	0.0444616	0.0784341	0.570806	1.04546	0.896489	1.2192	NA	NA	NA	NA	NA	NA	NA	0.604451	1	0.436885	NA	NA	NA	NA	NA	NA	NA	NA	NA	NA	NA	NA	NA	TRUE	4.49e-23
Sarcoidosis	9211_19	SERPINF1	IVW	2	-0.0778156	0.141569	0.58255	0.925135	0.700969	1.22099	NA	NA	NA	NA	NA	NA	NA	3.63272	1	0.0566542	NA	NA	NA	NA	NA	NA	NA	NA	NA	NA	NA	NA	NA	TRUE	2.13e-224
Sarcoidosis	4920_10	LYZ	IVW	2	0.032942	0.0603681	0.585282	1.03349	0.918164	1.1633	NA	NA	NA	NA	NA	NA	NA	0.397727	1	0.528265	NA	NA	NA	NA	NA	NA	NA	NA	NA	NA	NA	NA	NA	TRUE	8.11e-89
Sarcoidosis	15453_3	AMBP	IVW	2	-0.103494	0.189735	0.585433	0.901681	0.621653	1.30785	NA	NA	NA	NA	NA	NA	NA	0.563602	1	0.452813	NA	NA	NA	NA	NA	NA	NA	NA	NA	NA	NA	NA	NA	TRUE	7.51e-43
Sarcoidosis	11969_5	S100A2	IVW	2	0.110276	0.204611	0.589917	1.11659	0.747694	1.66748	NA	NA	NA	NA	NA	NA	NA	0.179212	1	0.672051	NA	NA	NA	NA	NA	NA	NA	NA	NA	NA	NA	NA	NA	TRUE	5.42e-47
Sarcoidosis	15435_4	PNP	IVW	2	-0.159314	0.302388	0.598296	0.852729	0.471426	1.54244	NA	NA	NA	NA	NA	NA	NA	4.23862	1	0.0395142	NA	NA	NA	NA	NA	NA	NA	NA	NA	NA	NA	NA	NA	TRUE	1.58e-60
Sarcoidosis	4568_17	SLITRK5	IVW	2	-0.117239	0.22496	0.602259	0.889372	0.57226	1.38221	NA	NA	NA	NA	NA	NA	NA	2.27715	1	0.131293	NA	NA	NA	NA	NA	NA	NA	NA	NA	NA	NA	NA	NA	TRUE	1.34e-54
Sarcoidosis	8664_36	PKDCC	IVW	2	-0.12969	0.250893	0.605217	0.878368	0.53717	1.43629	NA	NA	NA	NA	NA	NA	NA	0.227747	1	0.633199	NA	NA	NA	NA	NA	NA	NA	NA	NA	NA	NA	NA	NA	TRUE	8.06e-23
Sarcoidosis	16606_85	AKR1B1	IVW	2	-0.253708	0.498657	0.610904	0.775918	0.291978	2.06196	NA	NA	NA	NA	NA	NA	NA	5.06873	1	0.0243612	NA	NA	NA	NA	NA	NA	NA	NA	NA	NA	NA	NA	NA	TRUE	1.85e-20
Sarcoidosis	12571_14	ARL3	IVW	2	-0.0761507	0.150945	0.613914	0.926677	0.689352	1.2457	NA	NA	NA	NA	NA	NA	NA	0.364568	1	0.54598	NA	NA	NA	NA	NA	NA	NA	NA	NA	NA	NA	NA	NA	TRUE	2.48e-83
Sarcoidosis	19267_14	HAGH	IVW	2	-0.068748	0.136882	0.615495	0.933562	0.713883	1.22084	NA	NA	NA	NA	NA	NA	NA	0.17443	1	0.676204	NA	NA	NA	NA	NA	NA	NA	NA	NA	NA	NA	NA	NA	TRUE	8.53e-73
Sarcoidosis	8297_8	DNAJC10	IVW	2	0.287372	0.573012	0.616011	1.33292	0.433557	4.0979	NA	NA	NA	NA	NA	NA	NA	2.87506	1	0.0899616	NA	NA	NA	NA	NA	NA	NA	NA	NA	NA	NA	NA	NA	TRUE	2.36e-44
Sarcoidosis	3331_8	RGMB	IVW	2	-0.0673824	0.134926	0.617497	0.934838	0.717604	1.21783	NA	NA	NA	NA	NA	NA	NA	0.96122	1	0.32688	NA	NA	NA	NA	NA	NA	NA	NA	NA	NA	NA	NA	NA	TRUE	6.73e-84
Sarcoidosis	5867_60	ARG1	IVW	2	-0.10742	0.217981	0.622159	0.898149	0.585867	1.37688	NA	NA	NA	NA	NA	NA	NA	0.0128564	1	0.909725	NA	NA	NA	NA	NA	NA	NA	NA	NA	NA	NA	NA	NA	TRUE	2.57e-34
Sarcoidosis	6416_8	GKN2	IVW	2	0.0265278	0.0542039	0.624554	1.02688	0.923382	1.14198	NA	NA	NA	NA	NA	NA	NA	8.82e-05	1	0.992508	NA	NA	NA	NA	NA	NA	NA	NA	NA	NA	NA	NA	NA	TRUE	8.48e-61
Sarcoidosis	5015_15	PLA2G7	IVW	2	-0.170464	0.348638	0.624881	0.843273	0.425797	1.67007	NA	NA	NA	NA	NA	NA	NA	1.48191	1	0.223475	NA	NA	NA	NA	NA	NA	NA	NA	NA	NA	NA	NA	NA	TRUE	1.19e-48
Sarcoidosis	15376_134	CTSE	IVW	2	-0.0284264	0.0583919	0.626386	0.971974	0.866863	1.08983	NA	NA	NA	NA	NA	NA	NA	0.647511	1	0.421004	NA	NA	NA	NA	NA	NA	NA	NA	NA	NA	NA	NA	NA	TRUE	6.34e-13
Sarcoidosis	17691_1	TPP1	IVW	2	-0.100249	0.213529	0.63872	0.904612	0.595255	1.37474	NA	NA	NA	NA	NA	NA	NA	1.90199	1	0.167856	NA	NA	NA	NA	NA	NA	NA	NA	NA	NA	NA	NA	NA	TRUE	7.77e-86
Sarcoidosis	8402_22	CYTL1	IVW	2	0.0325347	0.0696586	0.640457	1.03307	0.901229	1.1842	NA	NA	NA	NA	NA	NA	NA	0.275148	1	0.599899	NA	NA	NA	NA	NA	NA	NA	NA	NA	NA	NA	NA	NA	TRUE	7.23e-23
Sarcoidosis	17722_5	FKBP4	IVW	2	0.132102	0.283775	0.641561	1.14123	0.65436	1.99033	NA	NA	NA	NA	NA	NA	NA	0.0535764	1	0.816953	NA	NA	NA	NA	NA	NA	NA	NA	NA	NA	NA	NA	NA	TRUE	9.79e-30
Sarcoidosis	2201_17	COL18A1	IVW	2	0.0752442	0.162014	0.64234	1.07815	0.784818	1.48111	NA	NA	NA	NA	NA	NA	NA	0.0352399	1	0.851094	NA	NA	NA	NA	NA	NA	NA	NA	NA	NA	NA	NA	NA	TRUE	1.34e-98
Sarcoidosis	15368_3	BMPER	IVW	2	0.0842572	0.187528	0.653212	1.08791	0.753295	1.57116	NA	NA	NA	NA	NA	NA	NA	0.802208	1	0.370434	NA	NA	NA	NA	NA	NA	NA	NA	NA	NA	NA	NA	NA	TRUE	2.69e-63
Sarcoidosis	2474_54	APCS	IVW	2	-0.0379432	0.0844531	0.653229	0.962768	0.815894	1.13608	NA	NA	NA	NA	NA	NA	NA	0.537302	1	0.463553	NA	NA	NA	NA	NA	NA	NA	NA	NA	NA	NA	NA	NA	TRUE	1.19e-180
Sarcoidosis	2879_9	SERPINA3	IVW	2	-0.0529032	0.11782	0.65342	0.948472	0.752894	1.19485	NA	NA	NA	NA	NA	NA	NA	0.846606	1	0.357514	NA	NA	NA	NA	NA	NA	NA	NA	NA	NA	NA	NA	NA	TRUE	6.26e-133
Sarcoidosis	14133_93	IL1R2	IVW	2	0.0230355	0.0517869	0.656455	1.0233	0.924533	1.13262	NA	NA	NA	NA	NA	NA	NA	0.228314	1	0.632777	NA	NA	NA	NA	NA	NA	NA	NA	NA	NA	NA	NA	NA	TRUE	1e-30
Sarcoidosis	3855_56	PRDX1	IVW	2	0.0628243	0.142292	0.658838	1.06484	0.805681	1.40736	NA	NA	NA	NA	NA	NA	NA	0.175342	1	0.675407	NA	NA	NA	NA	NA	NA	NA	NA	NA	NA	NA	NA	NA	TRUE	9.98e-37
Sarcoidosis	8345_27	GPX7	IVW	2	-0.0581944	0.133834	0.663688	0.943467	0.72578	1.22644	NA	NA	NA	NA	NA	NA	NA	0.00267108	1	0.958782	NA	NA	NA	NA	NA	NA	NA	NA	NA	NA	NA	NA	NA	TRUE	6.19e-114
Sarcoidosis	15587_20	FOLR2	IVW	2	-0.14449	0.333311	0.664653	0.865464	0.450327	1.66329	NA	NA	NA	NA	NA	NA	NA	4.07394	1	0.0435497	NA	NA	NA	NA	NA	NA	NA	NA	NA	NA	NA	NA	NA	TRUE	3.8e-21
Sarcoidosis	6629_3	DEFB1	IVW	2	-0.0708893	0.165071	0.667597	0.931565	0.674066	1.28743	NA	NA	NA	NA	NA	NA	NA	0.855182	1	0.35509	NA	NA	NA	NA	NA	NA	NA	NA	NA	NA	NA	NA	NA	TRUE	9.66e-97
Sarcoidosis	12575_30	MTHFD1	IVW	2	-0.133342	0.311702	0.668807	0.875166	0.475077	1.61219	NA	NA	NA	NA	NA	NA	NA	2.59022	1	0.107526	NA	NA	NA	NA	NA	NA	NA	NA	NA	NA	NA	NA	NA	TRUE	1.02e-39
Sarcoidosis	5483_1	RGMA	IVW	2	-0.138915	0.325033	0.669097	0.870302	0.460252	1.64567	NA	NA	NA	NA	NA	NA	NA	1.37296	1	0.241305	NA	NA	NA	NA	NA	NA	NA	NA	NA	NA	NA	NA	NA	TRUE	5.81e-103
Sarcoidosis	18884_22	DNAJB4	IVW	2	0.0603519	0.141247	0.669175	1.06221	0.805339	1.40101	NA	NA	NA	NA	NA	NA	NA	0.0394252	1	0.842609	NA	NA	NA	NA	NA	NA	NA	NA	NA	NA	NA	NA	NA	TRUE	1.55e-79
Sarcoidosis	9839_148	TIRAP	IVW	2	0.0418135	0.0986285	0.671602	1.0427	0.859419	1.26507	NA	NA	NA	NA	NA	NA	NA	0.182856	1	0.66893	NA	NA	NA	NA	NA	NA	NA	NA	NA	NA	NA	NA	NA	TRUE	1.67e-81
Sarcoidosis	4337_49	CRP	IVW	2	-0.0527629	0.12691	0.677591	0.948605	0.739704	1.2165	NA	NA	NA	NA	NA	NA	NA	0.448239	1	0.503173	NA	NA	NA	NA	NA	NA	NA	NA	NA	NA	NA	NA	NA	TRUE	3.14e-80
Sarcoidosis	19488_1	PDCD6	IVW	2	-0.107865	0.261478	0.679959	0.897749	0.53775	1.49875	NA	NA	NA	NA	NA	NA	NA	0.924954	1	0.336178	NA	NA	NA	NA	NA	NA	NA	NA	NA	NA	NA	NA	NA	TRUE	9.01e-32
Sarcoidosis	5698_60	TNXB	IVW	2	0.0173568	0.0424859	0.682885	1.01751	0.93621	1.10587	NA	NA	NA	NA	NA	NA	NA	0.988205	1	0.320182	NA	NA	NA	NA	NA	NA	NA	NA	NA	NA	NA	NA	NA	TRUE	0
Sarcoidosis	10666_7	GNPTG	IVW	2	0.115466	0.28574	0.686144	1.1224	0.64109	1.96505	NA	NA	NA	NA	NA	NA	NA	0.0994955	1	0.752436	NA	NA	NA	NA	NA	NA	NA	NA	NA	NA	NA	NA	NA	TRUE	1.36e-271
Sarcoidosis	7875_86	PLEK	IVW	2	-0.0861987	0.214507	0.687798	0.917412	0.602521	1.39687	NA	NA	NA	NA	NA	NA	NA	1.61582	1	0.203675	NA	NA	NA	NA	NA	NA	NA	NA	NA	NA	NA	NA	NA	TRUE	1.95e-56
Sarcoidosis	13534_20	MYOM2	IVW	2	-0.197661	0.494373	0.689289	0.820648	0.311414	2.1626	NA	NA	NA	NA	NA	NA	NA	3.10291	1	0.0781524	NA	NA	NA	NA	NA	NA	NA	NA	NA	NA	NA	NA	NA	TRUE	1.24e-26
Sarcoidosis	9883_29	GLO1	IVW	2	0.0937411	0.235003	0.689972	1.09828	0.692903	1.7408	NA	NA	NA	NA	NA	NA	NA	1.40733	1	0.2355	NA	NA	NA	NA	NA	NA	NA	NA	NA	NA	NA	NA	NA	TRUE	5.35e-46
Sarcoidosis	9234_8	TWSG1	IVW	2	-0.169642	0.428938	0.69248	0.843967	0.364088	1.95634	NA	NA	NA	NA	NA	NA	NA	3.96654	1	0.0464131	NA	NA	NA	NA	NA	NA	NA	NA	NA	NA	NA	NA	NA	TRUE	7.28e-34
Sarcoidosis	17164_15	ANXA4	IVW	2	0.0331055	0.083804	0.692817	1.03366	0.877086	1.21818	NA	NA	NA	NA	NA	NA	NA	0.00322395	1	0.954721	NA	NA	NA	NA	NA	NA	NA	NA	NA	NA	NA	NA	NA	TRUE	7.94e-191
Sarcoidosis	3299_29	CNTN5	IVW	2	0.031309	0.0793122	0.693023	1.0318	0.883254	1.20534	NA	NA	NA	NA	NA	NA	NA	0.00691281	1	0.933738	NA	NA	NA	NA	NA	NA	NA	NA	NA	NA	NA	NA	NA	TRUE	1.31e-183
Sarcoidosis	12612_37	PSMB1	IVW	2	-0.0406569	0.103114	0.693368	0.960159	0.784459	1.17521	NA	NA	NA	NA	NA	NA	NA	2.10431	1	0.146884	NA	NA	NA	NA	NA	NA	NA	NA	NA	NA	NA	NA	NA	TRUE	8.18e-08
Sarcoidosis	12338_27	EGFLAM	IVW	2	-0.0356925	0.0912717	0.695755	0.964937	0.806876	1.15396	NA	NA	NA	NA	NA	NA	NA	0.051064	1	0.821222	NA	NA	NA	NA	NA	NA	NA	NA	NA	NA	NA	NA	NA	TRUE	2.03e-202
Sarcoidosis	4969_2	CA1	IVW	2	-0.0419377	0.107257	0.695796	0.95893	0.777119	1.18327	NA	NA	NA	NA	NA	NA	NA	0.00935219	1	0.922959	NA	NA	NA	NA	NA	NA	NA	NA	NA	NA	NA	NA	NA	TRUE	2.44e-136
Sarcoidosis	11568_2	FKBP1B	IVW	2	-0.0687759	0.175987	0.695945	0.933536	0.661192	1.31806	NA	NA	NA	NA	NA	NA	NA	2.52681	1	0.111926	NA	NA	NA	NA	NA	NA	NA	NA	NA	NA	NA	NA	NA	TRUE	1.72e-143
Sarcoidosis	19496_1	NPL	IVW	2	-0.0435595	0.112008	0.697353	0.957376	0.768669	1.19241	NA	NA	NA	NA	NA	NA	NA	0.842752	1	0.358611	NA	NA	NA	NA	NA	NA	NA	NA	NA	NA	NA	NA	NA	TRUE	1.7e-70
Sarcoidosis	12560_9	NT5C	IVW	2	0.0293615	0.0776971	0.705507	1.0298	0.88433	1.19919	NA	NA	NA	NA	NA	NA	NA	0.044595	1	0.83275	NA	NA	NA	NA	NA	NA	NA	NA	NA	NA	NA	NA	NA	TRUE	1.18e-23
Sarcoidosis	8013_9	LMAN2L	IVW	2	0.0590174	0.157228	0.707391	1.06079	0.779464	1.44366	NA	NA	NA	NA	NA	NA	NA	1.6351	1	0.200999	NA	NA	NA	NA	NA	NA	NA	NA	NA	NA	NA	NA	NA	TRUE	2.09e-62
Sarcoidosis	8480_29	EFEMP1	IVW	2	-0.0716883	0.196168	0.71478	0.930821	0.633701	1.36725	NA	NA	NA	NA	NA	NA	NA	0.0202547	1	0.886828	NA	NA	NA	NA	NA	NA	NA	NA	NA	NA	NA	NA	NA	TRUE	1.04e-69
Sarcoidosis	6925_26	SNX8	IVW	2	0.0571933	0.158386	0.718024	1.05886	0.776279	1.44431	NA	NA	NA	NA	NA	NA	NA	0.408418	1	0.522773	NA	NA	NA	NA	NA	NA	NA	NA	NA	NA	NA	NA	NA	TRUE	5.51e-53
Sarcoidosis	12686_15	MPST	IVW	2	0.0827215	0.234712	0.724509	1.08624	0.685701	1.72074	NA	NA	NA	NA	NA	NA	NA	0.243017	1	0.622036	NA	NA	NA	NA	NA	NA	NA	NA	NA	NA	NA	NA	NA	TRUE	6.68e-39
Sarcoidosis	5703_26	OLFM1	IVW	2	0.0742563	0.213102	0.727499	1.07708	0.709338	1.63548	NA	NA	NA	NA	NA	NA	NA	0.488248	1	0.48471	NA	NA	NA	NA	NA	NA	NA	NA	NA	NA	NA	NA	NA	TRUE	1.17e-69
Sarcoidosis	3461_58	BCAN	IVW	2	-0.0598387	0.171887	0.727744	0.941916	0.672511	1.31925	NA	NA	NA	NA	NA	NA	NA	2.34608	1	0.125599	NA	NA	NA	NA	NA	NA	NA	NA	NA	NA	NA	NA	NA	TRUE	1.89e-117
Sarcoidosis	5116_62	ROBO2	IVW	2	0.0751752	0.217462	0.729573	1.07807	0.703949	1.65103	NA	NA	NA	NA	NA	NA	NA	0.0142215	1	0.905074	NA	NA	NA	NA	NA	NA	NA	NA	NA	NA	NA	NA	NA	TRUE	5.79e-21
Sarcoidosis	15604_18	MAPK9	IVW	2	-0.0486045	0.144041	0.735789	0.952558	0.718259	1.26329	NA	NA	NA	NA	NA	NA	NA	0.0536523	1	0.816826	NA	NA	NA	NA	NA	NA	NA	NA	NA	NA	NA	NA	NA	TRUE	6.34e-83
Sarcoidosis	9350_3	FSTL4	IVW	2	0.1491	0.442242	0.736007	1.16079	0.487876	2.76183	NA	NA	NA	NA	NA	NA	NA	2.10213	1	0.147094	NA	NA	NA	NA	NA	NA	NA	NA	NA	NA	NA	NA	NA	TRUE	5.1e-17
Sarcoidosis	15375_49	CPB1	IVW	2	0.0364568	0.108321	0.736446	1.03713	0.838742	1.28244	NA	NA	NA	NA	NA	NA	NA	1.03208	1	0.30967	NA	NA	NA	NA	NA	NA	NA	NA	NA	NA	NA	NA	NA	TRUE	1.57e-128
Sarcoidosis	9357_4	CREG1	IVW	2	-0.0934886	0.277792	0.736463	0.910748	0.528368	1.56986	NA	NA	NA	NA	NA	NA	NA	4.20633	1	0.0402734	NA	NA	NA	NA	NA	NA	NA	NA	NA	NA	NA	NA	NA	TRUE	1.95e-95
Sarcoidosis	17391_10	RBM17	IVW	2	0.0741192	0.228074	0.745197	1.07694	0.68873	1.68395	NA	NA	NA	NA	NA	NA	NA	5.68711	1	0.0170899	NA	NA	NA	NA	NA	NA	NA	NA	NA	NA	NA	NA	NA	TRUE	3.73e-116
Sarcoidosis	17447_52	SFRP4	IVW	2	-0.0310319	0.0958549	0.746136	0.969445	0.803396	1.16981	NA	NA	NA	NA	NA	NA	NA	0.542238	1	0.461507	NA	NA	NA	NA	NA	NA	NA	NA	NA	NA	NA	NA	NA	TRUE	9.89e-146
Sarcoidosis	9360_33	EDIL3	IVW	2	-0.0904263	0.27994	0.74668	0.913542	0.527762	1.58131	NA	NA	NA	NA	NA	NA	NA	0.306055	1	0.580111	NA	NA	NA	NA	NA	NA	NA	NA	NA	NA	NA	NA	NA	TRUE	2.25e-19
Sarcoidosis	12786_61	GPCPD1	IVW	2	0.16631	0.518414	0.748358	1.18094	0.427508	3.2622	NA	NA	NA	NA	NA	NA	NA	5.56038	1	0.0183714	NA	NA	NA	NA	NA	NA	NA	NA	NA	NA	NA	NA	NA	TRUE	1.8e-26
Sarcoidosis	4469_78	CHST15	IVW	2	0.0575239	0.182633	0.752784	1.05921	0.740495	1.5151	NA	NA	NA	NA	NA	NA	NA	0.0269124	1	0.869692	NA	NA	NA	NA	NA	NA	NA	NA	NA	NA	NA	NA	NA	TRUE	1.22e-40
Sarcoidosis	15452_5	NT5E	IVW	2	0.022373	0.0734815	0.760769	1.02263	0.885458	1.18104	NA	NA	NA	NA	NA	NA	NA	1.36031	1	0.243483	NA	NA	NA	NA	NA	NA	NA	NA	NA	NA	NA	NA	NA	TRUE	6.64e-45
Sarcoidosis	3651_50	KDR	IVW	2	0.0176889	0.0603067	0.76928	1.01785	0.904374	1.14556	NA	NA	NA	NA	NA	NA	NA	1.08394	1	0.297817	NA	NA	NA	NA	NA	NA	NA	NA	NA	NA	NA	NA	NA	TRUE	1.73e-299
Sarcoidosis	5663_18	PF4V1	IVW	2	-0.0202922	0.0696676	0.770843	0.979912	0.85484	1.12328	NA	NA	NA	NA	NA	NA	NA	0.373261	1	0.541232	NA	NA	NA	NA	NA	NA	NA	NA	NA	NA	NA	NA	NA	TRUE	1.39e-292
Sarcoidosis	11369_23	ADH5	IVW	2	0.0570211	0.198005	0.773363	1.05868	0.718156	1.56066	NA	NA	NA	NA	NA	NA	NA	1.69994	1	0.192295	NA	NA	NA	NA	NA	NA	NA	NA	NA	NA	NA	NA	NA	TRUE	3.85e-102
Sarcoidosis	14273_19	PREP	IVW	2	-0.0365042	0.127209	0.774142	0.964154	0.751387	1.23717	NA	NA	NA	NA	NA	NA	NA	0.034111	1	0.853471	NA	NA	NA	NA	NA	NA	NA	NA	NA	NA	NA	NA	NA	TRUE	1.17e-85
Sarcoidosis	5069_9	CD55	IVW	2	0.0415215	0.145615	0.775533	1.0424	0.783578	1.3867	NA	NA	NA	NA	NA	NA	NA	0.902993	1	0.34198	NA	NA	NA	NA	NA	NA	NA	NA	NA	NA	NA	NA	NA	TRUE	6.68e-55
Sarcoidosis	5404_53	TNFRSF21	IVW	2	0.0578916	0.207766	0.780523	1.0596	0.70516	1.59219	NA	NA	NA	NA	NA	NA	NA	1.16912	1	0.279582	NA	NA	NA	NA	NA	NA	NA	NA	NA	NA	NA	NA	NA	TRUE	4.53e-44
Sarcoidosis	5810_25	TDGF1	IVW	2	0.0103692	0.0375352	0.782355	1.01042	0.938756	1.08756	NA	NA	NA	NA	NA	NA	NA	1.43787	1	0.230485	NA	NA	NA	NA	NA	NA	NA	NA	NA	NA	NA	NA	NA	FALSE	0.725274
Sarcoidosis	18206_18	ADH6	IVW	2	0.0541875	0.197594	0.783903	1.05568	0.716701	1.55499	NA	NA	NA	NA	NA	NA	NA	1.71182	1	0.190749	NA	NA	NA	NA	NA	NA	NA	NA	NA	NA	NA	NA	NA	TRUE	4.67e-103
Sarcoidosis	7198_197	FAM20B	IVW	2	-0.0603363	0.229146	0.792312	0.941448	0.600818	1.47519	NA	NA	NA	NA	NA	NA	NA	0.000651384	1	0.979638	NA	NA	NA	NA	NA	NA	NA	NA	NA	NA	NA	NA	NA	TRUE	2.06e-26
Sarcoidosis	18918_86	PDE4A	IVW	2	-0.247992	0.947226	0.793469	0.780366	0.1219	4.99567	NA	NA	NA	NA	NA	NA	NA	16.674	1	4.44e-05	NA	NA	NA	NA	NA	NA	NA	NA	NA	NA	NA	NA	NA	TRUE	9.15e-16
Sarcoidosis	9244_27	PPT1	IVW	2	0.0475045	0.184043	0.796317	1.04865	0.73109	1.50415	NA	NA	NA	NA	NA	NA	NA	4.44003	1	0.0351056	NA	NA	NA	NA	NA	NA	NA	NA	NA	NA	NA	NA	NA	TRUE	7.54e-112
Sarcoidosis	6620_82	LINGO1	IVW	2	-0.0587306	0.22958	0.798091	0.942961	0.601273	1.47882	NA	NA	NA	NA	NA	NA	NA	0.0584246	1	0.809003	NA	NA	NA	NA	NA	NA	NA	NA	NA	NA	NA	NA	NA	TRUE	7.51e-27
Sarcoidosis	3421_54	TNFSF8	IVW	2	0.0826023	0.332445	0.803772	1.08611	0.566097	2.0838	NA	NA	NA	NA	NA	NA	NA	4.96738	1	0.0258298	NA	NA	NA	NA	NA	NA	NA	NA	NA	NA	NA	NA	NA	TRUE	9.06e-62
Sarcoidosis	14067_6	PKP2	IVW	2	0.092777	0.379868	0.807049	1.09722	0.521125	2.31017	NA	NA	NA	NA	NA	NA	NA	4.67234	1	0.0306522	NA	NA	NA	NA	NA	NA	NA	NA	NA	NA	NA	NA	NA	TRUE	5.48e-37
Sarcoidosis	6947_4	ST3GAL6	IVW	2	0.0125977	0.0516896	0.807449	1.01268	0.915107	1.12065	NA	NA	NA	NA	NA	NA	NA	0.0473181	1	0.827797	NA	NA	NA	NA	NA	NA	NA	NA	NA	NA	NA	NA	NA	TRUE	3.43e-190
Sarcoidosis	8356_88	OXT	IVW	2	0.016628	0.0684442	0.80805	1.01677	0.88912	1.16274	NA	NA	NA	NA	NA	NA	NA	0.830905	1	0.362011	NA	NA	NA	NA	NA	NA	NA	NA	NA	NA	NA	NA	NA	TRUE	2.77e-26
Sarcoidosis	18214_2	GCLM	IVW	2	-0.113284	0.466643	0.808189	0.892897	0.357756	2.22852	NA	NA	NA	NA	NA	NA	NA	5.17466	1	0.0229187	NA	NA	NA	NA	NA	NA	NA	NA	NA	NA	NA	NA	NA	TRUE	5.74e-33
Sarcoidosis	18340_2	PSMB4	IVW	2	-0.0108524	0.0448521	0.808812	0.989206	0.905958	1.0801	NA	NA	NA	NA	NA	NA	NA	0.823859	1	0.364054	NA	NA	NA	NA	NA	NA	NA	NA	NA	NA	NA	NA	NA	TRUE	5.48e-13
Sarcoidosis	13700_10	ANXA2	IVW	2	-0.0155835	0.06461	0.809405	0.984537	0.867431	1.11745	NA	NA	NA	NA	NA	NA	NA	2.19e-05	1	0.996267	NA	NA	NA	NA	NA	NA	NA	NA	NA	NA	NA	NA	NA	TRUE	2.82e-45
Sarcoidosis	11308_8	CREB3L4	IVW	2	-0.0308352	0.127871	0.809445	0.969635	0.754679	1.24582	NA	NA	NA	NA	NA	NA	NA	1.43486	1	0.230973	NA	NA	NA	NA	NA	NA	NA	NA	NA	NA	NA	NA	NA	TRUE	1.24e-140
Sarcoidosis	6923_1	PLOD2	IVW	2	0.0587836	0.251604	0.815268	1.06055	0.647679	1.7366	NA	NA	NA	NA	NA	NA	NA	0.00722161	1	0.932277	NA	NA	NA	NA	NA	NA	NA	NA	NA	NA	NA	NA	NA	TRUE	2.83e-29
Sarcoidosis	6927_7	NDST1	IVW	2	-0.0839617	0.384061	0.82695	0.919466	0.433128	1.95189	NA	NA	NA	NA	NA	NA	NA	6.73612	1	0.00944801	NA	NA	NA	NA	NA	NA	NA	NA	NA	NA	NA	NA	NA	TRUE	2.74e-58
Sarcoidosis	12386_11	RNPEP	IVW	2	-0.0357264	0.173143	0.836524	0.964904	0.68723	1.35477	NA	NA	NA	NA	NA	NA	NA	0.0855437	1	0.769921	NA	NA	NA	NA	NA	NA	NA	NA	NA	NA	NA	NA	NA	TRUE	0
Sarcoidosis	17456_53	GOLM1	IVW	2	0.0210866	0.103541	0.838624	1.02131	0.833722	1.25111	NA	NA	NA	NA	NA	NA	NA	1.02684	1	0.310902	NA	NA	NA	NA	NA	NA	NA	NA	NA	NA	NA	NA	NA	TRUE	1.83e-175
Sarcoidosis	19504_22	DTYMK	IVW	2	-0.0528362	0.25981	0.83885	0.948535	0.570031	1.57837	NA	NA	NA	NA	NA	NA	NA	0.984291	1	0.321142	NA	NA	NA	NA	NA	NA	NA	NA	NA	NA	NA	NA	NA	TRUE	5.32e-38
Sarcoidosis	3059_50	TNFSF13B	IVW	2	0.0569354	0.281045	0.83946	1.05859	0.610234	1.83636	NA	NA	NA	NA	NA	NA	NA	0.199194	1	0.655372	NA	NA	NA	NA	NA	NA	NA	NA	NA	NA	NA	NA	NA	TRUE	8.99e-20
Sarcoidosis	18183_3	LDLRAP1	IVW	2	-0.0845597	0.431126	0.844503	0.918917	0.394725	2.13923	NA	NA	NA	NA	NA	NA	NA	4.05701	1	0.0439883	NA	NA	NA	NA	NA	NA	NA	NA	NA	NA	NA	NA	NA	TRUE	1.44e-30
Sarcoidosis	15384_15	KL	IVW	2	0.0461285	0.235895	0.844965	1.04721	0.659531	1.66277	NA	NA	NA	NA	NA	NA	NA	3.84611	1	0.0498614	NA	NA	NA	NA	NA	NA	NA	NA	NA	NA	NA	NA	NA	TRUE	2.83e-59
Sarcoidosis	5095_21	KIR2DL4	IVW	2	0.0470882	0.247016	0.848817	1.04821	0.64593	1.70104	NA	NA	NA	NA	NA	NA	NA	0.0465832	1	0.829119	NA	NA	NA	NA	NA	NA	NA	NA	NA	NA	NA	NA	NA	TRUE	1.46e-30
Sarcoidosis	11152_46	KLK13	IVW	2	-0.0407396	0.228324	0.858386	0.960079	0.613697	1.50197	NA	NA	NA	NA	NA	NA	NA	0.00309139	1	0.95566	NA	NA	NA	NA	NA	NA	NA	NA	NA	NA	NA	NA	NA	TRUE	1.55e-80
Sarcoidosis	9335_28	PSG9	IVW	2	-0.0256291	0.149843	0.864193	0.974697	0.726642	1.30743	NA	NA	NA	NA	NA	NA	NA	1.88827	1	0.169398	NA	NA	NA	NA	NA	NA	NA	NA	NA	NA	NA	NA	NA	TRUE	6.85e-73
Sarcoidosis	11390_24	CA8	IVW	2	-0.0149096	0.0900528	0.868499	0.985201	0.825791	1.17538	NA	NA	NA	NA	NA	NA	NA	0.761022	1	0.383009	NA	NA	NA	NA	NA	NA	NA	NA	NA	NA	NA	NA	NA	TRUE	1.07e-66
Sarcoidosis	3172_28	ARSB	IVW	2	-0.0468455	0.28416	0.869057	0.954235	0.54673	1.66547	NA	NA	NA	NA	NA	NA	NA	3.3003	1	0.0692672	NA	NA	NA	NA	NA	NA	NA	NA	NA	NA	NA	NA	NA	TRUE	2.42e-62
Sarcoidosis	13463_1	PXDN	IVW	2	-0.0573918	0.350689	0.870003	0.944224	0.474857	1.87753	NA	NA	NA	NA	NA	NA	NA	5.34488	1	0.0207833	NA	NA	NA	NA	NA	NA	NA	NA	NA	NA	NA	NA	NA	TRUE	2.99e-64
Sarcoidosis	2962_50	PTHLH	IVW	2	-0.0291005	0.185443	0.875305	0.971319	0.67532	1.39706	NA	NA	NA	NA	NA	NA	NA	0.426743	1	0.513591	NA	NA	NA	NA	NA	NA	NA	NA	NA	NA	NA	NA	NA	TRUE	4.92e-47
Sarcoidosis	13094_75	RSPO3	IVW	2	-0.017746	0.113324	0.875564	0.982411	0.786737	1.22675	NA	NA	NA	NA	NA	NA	NA	1.40213	1	0.236368	NA	NA	NA	NA	NA	NA	NA	NA	NA	NA	NA	NA	NA	TRUE	4.89e-158
Sarcoidosis	9574_11	BIN1	IVW	2	-0.0247733	0.160896	0.877632	0.975531	0.711679	1.33721	NA	NA	NA	NA	NA	NA	NA	0.556178	1	0.455804	NA	NA	NA	NA	NA	NA	NA	NA	NA	NA	NA	NA	NA	TRUE	1.45e-55
Sarcoidosis	7861_9	ROR2	IVW	2	-0.0374594	0.249106	0.880468	0.963233	0.591137	1.56955	NA	NA	NA	NA	NA	NA	NA	2.91668	1	0.0876682	NA	NA	NA	NA	NA	NA	NA	NA	NA	NA	NA	NA	NA	TRUE	1.66e-103
Sarcoidosis	6414_8	OAF	IVW	2	0.013143	0.0902474	0.884211	1.01323	0.848961	1.20928	NA	NA	NA	NA	NA	NA	NA	1.60747	1	0.204847	NA	NA	NA	NA	NA	NA	NA	NA	NA	NA	NA	NA	NA	TRUE	0
Sarcoidosis	14684_17	CAPN2	IVW	2	-0.0144256	0.0995608	0.884796	0.985678	0.810937	1.19807	NA	NA	NA	NA	NA	NA	NA	0.876191	1	0.349247	NA	NA	NA	NA	NA	NA	NA	NA	NA	NA	NA	NA	NA	TRUE	5.98e-108
Sarcoidosis	5346_24	CPNE1	IVW	2	-0.0183148	0.128722	0.886858	0.981852	0.762913	1.26362	NA	NA	NA	NA	NA	NA	NA	6.60498	1	0.0101694	NA	NA	NA	NA	NA	NA	NA	NA	NA	NA	NA	NA	NA	TRUE	1.66e-124
Sarcoidosis	4559_64	KYNU	IVW	2	0.012066	0.0870917	0.88981	1.01214	0.853309	1.20053	NA	NA	NA	NA	NA	NA	NA	0.362474	1	0.547136	NA	NA	NA	NA	NA	NA	NA	NA	NA	NA	NA	NA	NA	TRUE	1.77e-27
Sarcoidosis	5852_6	S100A12	IVW	2	-0.0145748	0.105753	0.890383	0.985531	0.801035	1.21252	NA	NA	NA	NA	NA	NA	NA	0.140334	1	0.707949	NA	NA	NA	NA	NA	NA	NA	NA	NA	NA	NA	NA	NA	TRUE	8.18e-128
Sarcoidosis	4332_6	CLEC1B	IVW	2	-0.0283819	0.208845	0.891901	0.972017	0.645507	1.46368	NA	NA	NA	NA	NA	NA	NA	2.32358	1	0.127426	NA	NA	NA	NA	NA	NA	NA	NA	NA	NA	NA	NA	NA	TRUE	8.9e-73
Sarcoidosis	10366_11	PDGFRA	IVW	2	-0.0502518	0.371917	0.892521	0.95099	0.458768	1.97133	NA	NA	NA	NA	NA	NA	NA	3.87594	1	0.048983	NA	NA	NA	NA	NA	NA	NA	NA	NA	NA	NA	NA	NA	TRUE	5.56e-41
Sarcoidosis	15540_6	VIM	IVW	2	0.0355402	0.270249	0.895373	1.03618	0.610091	1.75985	NA	NA	NA	NA	NA	NA	NA	1.11277	1	0.291481	NA	NA	NA	NA	NA	NA	NA	NA	NA	NA	NA	NA	NA	TRUE	1.97e-24
Sarcoidosis	7921_65	FJX1	IVW	2	0.0226229	0.172228	0.895495	1.02288	0.72983	1.4336	NA	NA	NA	NA	NA	NA	NA	2.62994	1	0.104866	NA	NA	NA	NA	NA	NA	NA	NA	NA	NA	NA	NA	NA	TRUE	5.52e-123
Sarcoidosis	6478_2	IGLON5	IVW	2	0.0237286	0.187079	0.89907	1.02401	0.709676	1.47758	NA	NA	NA	NA	NA	NA	NA	0.0613737	1	0.804338	NA	NA	NA	NA	NA	NA	NA	NA	NA	NA	NA	NA	NA	TRUE	4.8e-34
Sarcoidosis	14134_49	AMIGO2	IVW	2	-0.0437596	0.345254	0.899141	0.957184	0.48653	1.88313	NA	NA	NA	NA	NA	NA	NA	3.01086	1	0.0827086	NA	NA	NA	NA	NA	NA	NA	NA	NA	NA	NA	NA	NA	TRUE	1.43e-44
Sarcoidosis	3519_3	CCL17	IVW	2	-0.011003	0.0964649	0.909188	0.989057	0.81867	1.19491	NA	NA	NA	NA	NA	NA	NA	0.0428351	1	0.836036	NA	NA	NA	NA	NA	NA	NA	NA	NA	NA	NA	NA	NA	TRUE	2.78e-182
Sarcoidosis	15472_16	LRP11	IVW	2	0.0067483	0.0593716	0.909506	1.00677	0.896175	1.13102	NA	NA	NA	NA	NA	NA	NA	2.23926	1	0.134545	NA	NA	NA	NA	NA	NA	NA	NA	NA	NA	NA	NA	NA	TRUE	6.34e-20
Sarcoidosis	18216_22	IL11RA	IVW	2	-0.00744316	0.0657205	0.909829	0.992584	0.87262	1.12904	NA	NA	NA	NA	NA	NA	NA	0.0426335	1	0.836417	NA	NA	NA	NA	NA	NA	NA	NA	NA	NA	NA	NA	NA	TRUE	6.21e-09
Sarcoidosis	3077_66	F10	IVW	2	-0.0174696	0.154742	0.910114	0.982682	0.725594	1.33086	NA	NA	NA	NA	NA	NA	NA	0.262907	1	0.60813	NA	NA	NA	NA	NA	NA	NA	NA	NA	NA	NA	NA	NA	TRUE	6.29e-109
Sarcoidosis	13733_5	IL12B	IVW	2	0.0153533	0.137857	0.911322	1.01547	0.775035	1.3305	NA	NA	NA	NA	NA	NA	NA	5.52311	1	0.0187669	NA	NA	NA	NA	NA	NA	NA	NA	NA	NA	NA	NA	NA	TRUE	2.83e-23
Sarcoidosis	12558_3	UBASH3B	IVW	2	0.019171	0.173566	0.91205	1.01936	0.72541	1.43241	NA	NA	NA	NA	NA	NA	NA	0.53637	1	0.463941	NA	NA	NA	NA	NA	NA	NA	NA	NA	NA	NA	NA	NA	TRUE	5.98e-54
Sarcoidosis	17325_10	GUK1	IVW	2	-0.0166264	0.155322	0.914753	0.983511	0.725382	1.3335	NA	NA	NA	NA	NA	NA	NA	1.60094	1	0.20577	NA	NA	NA	NA	NA	NA	NA	NA	NA	NA	NA	NA	NA	TRUE	2.44e-109
Sarcoidosis	7218_87	ATP1B2	IVW	2	-0.0159501	0.150321	0.915497	0.984176	0.733022	1.32138	NA	NA	NA	NA	NA	NA	NA	0.0393159	1	0.842824	NA	NA	NA	NA	NA	NA	NA	NA	NA	NA	NA	NA	NA	TRUE	0
Sarcoidosis	10440_26	CLMP	IVW	2	0.0185341	0.177918	0.917033	1.01871	0.718791	1.44376	NA	NA	NA	NA	NA	NA	NA	2.98259	1	0.0841646	NA	NA	NA	NA	NA	NA	NA	NA	NA	NA	NA	NA	NA	TRUE	2.09e-149
Sarcoidosis	9077_10	MAN1A2	IVW	2	0.0109129	0.105202	0.917382	1.01097	0.822601	1.24248	NA	NA	NA	NA	NA	NA	NA	0.00175408	1	0.966593	NA	NA	NA	NA	NA	NA	NA	NA	NA	NA	NA	NA	NA	TRUE	4.48e-129
Sarcoidosis	15613_16	PNLIP	IVW	2	-0.0197939	0.198509	0.920572	0.980401	0.6644	1.4467	NA	NA	NA	NA	NA	NA	NA	0.502339	1	0.478474	NA	NA	NA	NA	NA	NA	NA	NA	NA	NA	NA	NA	NA	TRUE	3.94e-23
Sarcoidosis	19614_8	TCN1	IVW	2	0.0131137	0.137368	0.923946	1.0132	0.774043	1.32625	NA	NA	NA	NA	NA	NA	NA	4.33838	1	0.0372624	NA	NA	NA	NA	NA	NA	NA	NA	NA	NA	NA	NA	NA	TRUE	0
Sarcoidosis	18313_4	ASRGL1	IVW	2	0.0173669	0.20871	0.933684	1.01752	0.675904	1.53179	NA	NA	NA	NA	NA	NA	NA	3.80916	1	0.0509731	NA	NA	NA	NA	NA	NA	NA	NA	NA	NA	NA	NA	NA	TRUE	2.16e-124
Sarcoidosis	7141_21	MGAT4B	IVW	2	0.0127512	0.153949	0.933989	1.01283	0.749021	1.36956	NA	NA	NA	NA	NA	NA	NA	0.577618	1	0.447248	NA	NA	NA	NA	NA	NA	NA	NA	NA	NA	NA	NA	NA	TRUE	5.7e-86
Sarcoidosis	5063_12	CD244	IVW	2	-0.0452451	0.554414	0.934958	0.955763	0.322421	2.8332	NA	NA	NA	NA	NA	NA	NA	1.68162	1	0.19471	NA	NA	NA	NA	NA	NA	NA	NA	NA	NA	NA	NA	NA	TRUE	6.6e-27
Sarcoidosis	3181_50	CTSS	IVW	2	0.00587226	0.0724926	0.935438	1.00589	0.872657	1.15946	NA	NA	NA	NA	NA	NA	NA	1.09233	1	0.295956	NA	NA	NA	NA	NA	NA	NA	NA	NA	NA	NA	NA	NA	TRUE	5.32e-31
Sarcoidosis	4126_22	BPI	IVW	2	0.012678	0.160959	0.937219	1.01276	0.738746	1.38841	NA	NA	NA	NA	NA	NA	NA	7.63224	1	0.0057334	NA	NA	NA	NA	NA	NA	NA	NA	NA	NA	NA	NA	NA	TRUE	4.09e-11
Sarcoidosis	9790_28	BRSK2	IVW	2	-0.00947938	0.124469	0.939293	0.990565	0.776127	1.26425	NA	NA	NA	NA	NA	NA	NA	0.075099	1	0.784052	NA	NA	NA	NA	NA	NA	NA	NA	NA	NA	NA	NA	NA	TRUE	7.63e-73
Sarcoidosis	4801_13	LPO	IVW	2	-0.0106793	0.154557	0.944913	0.989378	0.730803	1.33944	NA	NA	NA	NA	NA	NA	NA	3.85929	1	0.0494712	NA	NA	NA	NA	NA	NA	NA	NA	NA	NA	NA	NA	NA	TRUE	8.46e-191
Sarcoidosis	3323_37	LRP8	IVW	2	0.0154429	0.227264	0.945824	1.01556	0.650512	1.58547	NA	NA	NA	NA	NA	NA	NA	3.95546	1	0.0467196	NA	NA	NA	NA	NA	NA	NA	NA	NA	NA	NA	NA	NA	TRUE	7.82e-106
Sarcoidosis	5451_1	ALCAM	IVW	2	-0.0173806	0.257873	0.946263	0.98277	0.592852	1.62914	NA	NA	NA	NA	NA	NA	NA	0.800531	1	0.370935	NA	NA	NA	NA	NA	NA	NA	NA	NA	NA	NA	NA	NA	TRUE	1.68e-29
Sarcoidosis	17341_89	ACAT2	IVW	2	0.0155261	0.259508	0.952292	1.01565	0.610724	1.68904	NA	NA	NA	NA	NA	NA	NA	10.404	1	0.00125743	NA	NA	NA	NA	NA	NA	NA	NA	NA	NA	NA	NA	NA	TRUE	2.93e-214
Sarcoidosis	17755_5	UGDH	IVW	2	-0.00606623	0.110608	0.956262	0.993952	0.800229	1.23457	NA	NA	NA	NA	NA	NA	NA	2.08328	1	0.14892	NA	NA	NA	NA	NA	NA	NA	NA	NA	NA	NA	NA	NA	TRUE	6.95e-272
Sarcoidosis	3710_49	PLG	IVW	2	-0.00516294	0.0943079	0.956341	0.99485	0.826954	1.19683	NA	NA	NA	NA	NA	NA	NA	0.467901	1	0.493954	NA	NA	NA	NA	NA	NA	NA	NA	NA	NA	NA	NA	NA	TRUE	1.53e-173
Sarcoidosis	5638_23	COLGALT1	IVW	2	0.009838	0.305193	0.974284	1.00989	0.555248	1.83678	NA	NA	NA	NA	NA	NA	NA	3.67689	1	0.0551718	NA	NA	NA	NA	NA	NA	NA	NA	NA	NA	NA	NA	NA	TRUE	1.12e-52
Sarcoidosis	15573_110	NCAN	IVW	2	0.00350802	0.120362	0.976748	1.00351	0.792628	1.27051	NA	NA	NA	NA	NA	NA	NA	0.240916	1	0.623545	NA	NA	NA	NA	NA	NA	NA	NA	NA	NA	NA	NA	NA	TRUE	3.16e-95
Sarcoidosis	8794_13	DPEP1	IVW	2	0.00446164	0.174725	0.979628	1.00447	0.713196	1.41471	NA	NA	NA	NA	NA	NA	NA	9.40017	1	0.00216965	NA	NA	NA	NA	NA	NA	NA	NA	NA	NA	NA	NA	NA	TRUE	1.25e-150
Sarcoidosis	12381_26	CBR1	IVW	2	-0.00465175	0.211168	0.982425	0.995359	0.658006	1.50567	NA	NA	NA	NA	NA	NA	NA	3.03385	1	0.0815441	NA	NA	NA	NA	NA	NA	NA	NA	NA	NA	NA	NA	NA	TRUE	0
Sarcoidosis	17460_51	MX1	IVW	2	0.00434293	0.198283	0.982526	1.00435	0.680933	1.48139	NA	NA	NA	NA	NA	NA	NA	0.004418	1	0.947005	NA	NA	NA	NA	NA	NA	NA	NA	NA	NA	NA	NA	NA	TRUE	2.17e-32
Sarcoidosis	16561_9	A1BG	IVW	2	0.00368065	0.192723	0.984763	1.00369	0.687938	1.46436	NA	NA	NA	NA	NA	NA	NA	5.33058	1	0.0209544	NA	NA	NA	NA	NA	NA	NA	NA	NA	NA	NA	NA	NA	TRUE	1.78e-31
Sarcoidosis	3329_14	PGLYRP1	IVW	2	-0.00241866	0.193086	0.990006	0.997584	0.683268	1.45649	NA	NA	NA	NA	NA	NA	NA	2.21465	1	0.136706	NA	NA	NA	NA	NA	NA	NA	NA	NA	NA	NA	NA	NA	TRUE	4.91e-104
Sarcoidosis	17702_53	UGT1A1	IVW	2	0.000767978	0.0961922	0.99363	1.00077	0.828806	1.20841	NA	NA	NA	NA	NA	NA	NA	0.2464	1	0.619621	NA	NA	NA	NA	NA	NA	NA	NA	NA	NA	NA	NA	NA	TRUE	3e-151
Sarcoidosis	7891_45	UGT1A6	IVW	2	-0.00062529	0.0937681	0.994679	0.999375	0.831594	1.20101	NA	NA	NA	NA	NA	NA	NA	0.196032	1	0.657943	NA	NA	NA	NA	NA	NA	NA	NA	NA	NA	NA	NA	NA	TRUE	1.83e-174
Sarcoidosis	4328_2	BOC	IVW	2	0.000475215	0.0864902	0.995616	1.00048	0.84447	1.1853	NA	NA	NA	NA	NA	NA	NA	0.23372	1	0.628779	NA	NA	NA	NA	NA	NA	NA	NA	NA	NA	NA	NA	NA	TRUE	1.08e-128
Sarcoidosis	16809_1	NME4	IVW	2	-0.000254686	0.356813	0.99943	0.999745	0.49678	2.01194	NA	NA	NA	NA	NA	NA	NA	0.233032	1	0.629285	NA	NA	NA	NA	NA	NA	NA	NA	NA	NA	NA	NA	NA	TRUE	1.11e-21
Sarcoidosis	2849_49	AIF1	Wald_ratio	1	2.33575	0.170065	6.32e-43	10.3372	7.40698	14.4267	NA	NA	NA	NA	NA	NA	NA	NA	NA	NA	NA	NA	NA	NA	NA	NA	NA	NA	NA	NA	NA	NA	NA	TRUE	8.84e-29
Sarcoidosis	7081_2	BTN3A1	Wald_ratio	1	-2.87552	0.537433	8.77e-08	0.0563868	0.0196655	0.161678	NA	NA	NA	NA	NA	NA	NA	NA	NA	NA	NA	NA	NA	NA	NA	NA	NA	NA	NA	NA	NA	NA	NA	TRUE	0.000150228
Sarcoidosis	13632_10	ZYX	Wald_ratio	1	1.08686	0.305586	0.000375627	2.96494	1.62891	5.3968	NA	NA	NA	NA	NA	NA	NA	NA	NA	NA	NA	NA	NA	NA	NA	NA	NA	NA	NA	NA	NA	NA	NA	TRUE	6.88e-14
Sarcoidosis	18185_118	ALDOB	Wald_ratio	1	0.26373	0.0766847	0.000583546	1.30178	1.12011	1.51291	NA	NA	NA	NA	NA	NA	NA	NA	NA	NA	NA	NA	NA	NA	NA	NA	NA	NA	NA	NA	NA	NA	NA	TRUE	2.95e-18
Sarcoidosis	18332_17	CPLX1	Wald_ratio	1	1.35878	0.408037	0.000868318	3.89145	1.74897	8.65844	NA	NA	NA	NA	NA	NA	NA	NA	NA	NA	NA	NA	NA	NA	NA	NA	NA	NA	NA	NA	NA	NA	NA	TRUE	4.58e-09
Sarcoidosis	10346_5	STAT3	Wald_ratio	1	0.426302	0.143949	0.00306161	1.53158	1.15507	2.03082	NA	NA	NA	NA	NA	NA	NA	NA	NA	NA	NA	NA	NA	NA	NA	NA	NA	NA	NA	NA	NA	NA	NA	TRUE	9.87e-66
Sarcoidosis	9869_28	NFKB1	Wald_ratio	1	1.00384	0.339081	0.00307178	2.72873	1.40388	5.30385	NA	NA	NA	NA	NA	NA	NA	NA	NA	NA	NA	NA	NA	NA	NA	NA	NA	NA	NA	NA	NA	NA	NA	TRUE	1.46e-11
Sarcoidosis	15333_11	SDF2	Wald_ratio	1	0.265128	0.0920497	0.00397337	1.3036	1.0884	1.56134	NA	NA	NA	NA	NA	NA	NA	NA	NA	NA	NA	NA	NA	NA	NA	NA	NA	NA	NA	NA	NA	NA	NA	TRUE	2.48e-169
Sarcoidosis	9343_16	IL2RB	Wald_ratio	1	-0.624551	0.222677	0.00503568	0.535502	0.346111	0.828528	NA	NA	NA	NA	NA	NA	NA	NA	NA	NA	NA	NA	NA	NA	NA	NA	NA	NA	NA	NA	NA	NA	NA	TRUE	7.17e-26
Sarcoidosis	5006_71	MAPK13	Wald_ratio	1	0.625089	0.222915	0.00504485	1.86841	1.20705	2.89216	NA	NA	NA	NA	NA	NA	NA	NA	NA	NA	NA	NA	NA	NA	NA	NA	NA	NA	NA	NA	NA	NA	NA	TRUE	3.74e-29
Sarcoidosis	13473_55	ITPKA	Wald_ratio	1	0.864544	0.30932	0.00519029	2.37392	1.2947	4.35277	NA	NA	NA	NA	NA	NA	NA	NA	NA	NA	NA	NA	NA	NA	NA	NA	NA	NA	NA	NA	NA	NA	NA	TRUE	5.05e-14
Sarcoidosis	18381_16	ALDH2	Wald_ratio	1	0.762783	0.290413	0.00862561	2.14424	1.21358	3.78858	NA	NA	NA	NA	NA	NA	NA	NA	NA	NA	NA	NA	NA	NA	NA	NA	NA	NA	NA	NA	NA	NA	NA	TRUE	9.68e-19
Sarcoidosis	12940_35	ALDH3B1	Wald_ratio	1	-0.467011	0.178391	0.00884712	0.626873	0.441906	0.889261	NA	NA	NA	NA	NA	NA	NA	NA	NA	NA	NA	NA	NA	NA	NA	NA	NA	NA	NA	NA	NA	NA	NA	TRUE	5e-39
Sarcoidosis	19262_219	ACADVL	Wald_ratio	1	1.18043	0.458521	0.0100403	3.25579	1.32542	7.99754	NA	NA	NA	NA	NA	NA	NA	NA	NA	NA	NA	NA	NA	NA	NA	NA	NA	NA	NA	NA	NA	NA	NA	TRUE	3.2e-07
Sarcoidosis	9339_204	FKBP2	Wald_ratio	1	-1.22864	0.477591	0.0100944	0.29269	0.114782	0.746348	NA	NA	NA	NA	NA	NA	NA	NA	NA	NA	NA	NA	NA	NA	NA	NA	NA	NA	NA	NA	NA	NA	NA	TRUE	3.6e-07
Sarcoidosis	9322_15	RCN1	Wald_ratio	1	-0.423408	0.164751	0.0101702	0.654811	0.474108	0.904389	NA	NA	NA	NA	NA	NA	NA	NA	NA	NA	NA	NA	NA	NA	NA	NA	NA	NA	NA	NA	NA	NA	NA	TRUE	9.35e-43
Sarcoidosis	11643_73	DTX3L	Wald_ratio	1	0.381739	0.149094	0.0104555	1.46483	1.09364	1.962	NA	NA	NA	NA	NA	NA	NA	NA	NA	NA	NA	NA	NA	NA	NA	NA	NA	NA	NA	NA	NA	NA	NA	TRUE	2.41e-11
Sarcoidosis	6904_14	LRRTM2	Wald_ratio	1	0.697945	0.27271	0.0104886	2.00962	1.17755	3.42965	NA	NA	NA	NA	NA	NA	NA	NA	NA	NA	NA	NA	NA	NA	NA	NA	NA	NA	NA	NA	NA	NA	NA	TRUE	1.8e-16
Sarcoidosis	6431_68	PCYOX1	Wald_ratio	1	0.117047	0.0460374	0.0110083	1.12417	1.02718	1.23033	NA	NA	NA	NA	NA	NA	NA	NA	NA	NA	NA	NA	NA	NA	NA	NA	NA	NA	NA	NA	NA	NA	NA	FALSE	0.472635
Sarcoidosis	17384_110	PFKM	Wald_ratio	1	0.359074	0.144646	0.0130491	1.432	1.0785	1.90138	NA	NA	NA	NA	NA	NA	NA	NA	NA	NA	NA	NA	NA	NA	NA	NA	NA	NA	NA	NA	NA	NA	NA	TRUE	2.91e-77
Sarcoidosis	5656_53	ENDOU	Wald_ratio	1	-0.933892	0.37668	0.0131651	0.393021	0.187836	0.822342	NA	NA	NA	NA	NA	NA	NA	NA	NA	NA	NA	NA	NA	NA	NA	NA	NA	NA	NA	NA	NA	NA	NA	TRUE	2.8e-11
Sarcoidosis	9265_10	GLIPR1	Wald_ratio	1	-0.650622	0.262477	0.0131835	0.521721	0.311899	0.872698	NA	NA	NA	NA	NA	NA	NA	NA	NA	NA	NA	NA	NA	NA	NA	NA	NA	NA	NA	NA	NA	NA	NA	TRUE	2.41e-21
Sarcoidosis	3848_14	GAPDH	Wald_ratio	1	-1.09311	0.441209	0.0132294	0.335172	0.141157	0.795853	NA	NA	NA	NA	NA	NA	NA	NA	NA	NA	NA	NA	NA	NA	NA	NA	NA	NA	NA	NA	NA	NA	NA	TRUE	1.9e-07
Sarcoidosis	5223_59	GCKR	Wald_ratio	1	-0.648643	0.261851	0.0132438	0.522755	0.3129	0.873353	NA	NA	NA	NA	NA	NA	NA	NA	NA	NA	NA	NA	NA	NA	NA	NA	NA	NA	NA	NA	NA	NA	NA	TRUE	1.83e-26
Sarcoidosis	7926_13	SPINT3	Wald_ratio	1	-0.1838	0.074253	0.0133114	0.832102	0.719401	0.962458	NA	NA	NA	NA	NA	NA	NA	NA	NA	NA	NA	NA	NA	NA	NA	NA	NA	NA	NA	NA	NA	NA	NA	TRUE	1.03e-06
Sarcoidosis	17777_31	SDSL	Wald_ratio	1	0.948194	0.387453	0.0143952	2.58104	1.20778	5.51572	NA	NA	NA	NA	NA	NA	NA	NA	NA	NA	NA	NA	NA	NA	NA	NA	NA	NA	NA	NA	NA	NA	NA	TRUE	1.28e-209
Sarcoidosis	12387_7	PDLIM4	Wald_ratio	1	0.363459	0.150087	0.0154496	1.4383	1.07175	1.93021	NA	NA	NA	NA	NA	NA	NA	NA	NA	NA	NA	NA	NA	NA	NA	NA	NA	NA	NA	NA	NA	NA	NA	TRUE	3.7e-56
Sarcoidosis	9312_8	AZGP1	Wald_ratio	1	0.227888	0.0953999	0.0169052	1.25594	1.04175	1.51418	NA	NA	NA	NA	NA	NA	NA	NA	NA	NA	NA	NA	NA	NA	NA	NA	NA	NA	NA	NA	NA	NA	NA	TRUE	4.17e-139
Sarcoidosis	2654_19	TNFRSF1A	Wald_ratio	1	-0.544572	0.238703	0.0225259	0.58009	0.363335	0.926154	NA	NA	NA	NA	NA	NA	NA	NA	NA	NA	NA	NA	NA	NA	NA	NA	NA	NA	NA	NA	NA	NA	NA	TRUE	5.36e-41
Sarcoidosis	12556_7	UBE2C	Wald_ratio	1	0.36182	0.161861	0.025393	1.43594	1.04558	1.97204	NA	NA	NA	NA	NA	NA	NA	NA	NA	NA	NA	NA	NA	NA	NA	NA	NA	NA	NA	NA	NA	NA	NA	TRUE	1.13e-54
Sarcoidosis	18188_12	GATM	Wald_ratio	1	-0.284963	0.128675	0.0267883	0.752042	0.584402	0.967771	NA	NA	NA	NA	NA	NA	NA	NA	NA	NA	NA	NA	NA	NA	NA	NA	NA	NA	NA	NA	NA	NA	NA	TRUE	3.13e-74
Sarcoidosis	18307_71	PPA2	Wald_ratio	1	-0.536275	0.247588	0.0303115	0.584923	0.360037	0.950277	NA	NA	NA	NA	NA	NA	NA	NA	NA	NA	NA	NA	NA	NA	NA	NA	NA	NA	NA	NA	NA	NA	NA	TRUE	6.12e-26
Sarcoidosis	7009_8	CD72	Wald_ratio	1	0.616692	0.286734	0.0314964	1.85279	1.05622	3.25012	NA	NA	NA	NA	NA	NA	NA	NA	NA	NA	NA	NA	NA	NA	NA	NA	NA	NA	NA	NA	NA	NA	NA	TRUE	8.52e-40
Sarcoidosis	2836_68	LCN2	Wald_ratio	1	-0.576475	0.27038	0.032999	0.561875	0.330741	0.954535	NA	NA	NA	NA	NA	NA	NA	NA	NA	NA	NA	NA	NA	NA	NA	NA	NA	NA	NA	NA	NA	NA	NA	TRUE	2.42e-10
Sarcoidosis	13931_22	PSMD9	Wald_ratio	1	-0.392362	0.184651	0.0335964	0.675459	0.47035	0.970013	NA	NA	NA	NA	NA	NA	NA	NA	NA	NA	NA	NA	NA	NA	NA	NA	NA	NA	NA	NA	NA	NA	NA	TRUE	2.95e-41
Sarcoidosis	17408_2	PMM1	Wald_ratio	1	0.865283	0.410806	0.0351779	2.37568	1.06195	5.31463	NA	NA	NA	NA	NA	NA	NA	NA	NA	NA	NA	NA	NA	NA	NA	NA	NA	NA	NA	NA	NA	NA	NA	TRUE	1.23e-06
Sarcoidosis	15300_66	CCDC134	Wald_ratio	1	0.459617	0.218477	0.0354019	1.58347	1.0319	2.42985	NA	NA	NA	NA	NA	NA	NA	NA	NA	NA	NA	NA	NA	NA	NA	NA	NA	NA	NA	NA	NA	NA	NA	TRUE	3.08e-31
Sarcoidosis	2979_8	CXCL5	Wald_ratio	1	-0.355284	0.173602	0.040703	0.700974	0.498803	0.985088	NA	NA	NA	NA	NA	NA	NA	NA	NA	NA	NA	NA	NA	NA	NA	NA	NA	NA	NA	NA	NA	NA	NA	TRUE	2.2e-63
Sarcoidosis	2644_11	PRKCA	Wald_ratio	1	-0.567219	0.27792	0.0412561	0.5671	0.32892	0.977754	NA	NA	NA	NA	NA	NA	NA	NA	NA	NA	NA	NA	NA	NA	NA	NA	NA	NA	NA	NA	NA	NA	NA	TRUE	1.08e-17
Sarcoidosis	15494_11	FGFBP1	Wald_ratio	1	0.684402	0.341557	0.0450945	1.98259	1.01506	3.87232	NA	NA	NA	NA	NA	NA	NA	NA	NA	NA	NA	NA	NA	NA	NA	NA	NA	NA	NA	NA	NA	NA	NA	TRUE	2e-15
Sarcoidosis	6382_17	MANBA	Wald_ratio	1	0.146476	0.0735439	0.0464052	1.15775	1.00233	1.33726	NA	NA	NA	NA	NA	NA	NA	NA	NA	NA	NA	NA	NA	NA	NA	NA	NA	NA	NA	NA	NA	NA	NA	TRUE	3.35e-71
Sarcoidosis	15640_54	TAGLN	Wald_ratio	1	-0.478398	0.243052	0.049034	0.619775	0.384897	0.997986	NA	NA	NA	NA	NA	NA	NA	NA	NA	NA	NA	NA	NA	NA	NA	NA	NA	NA	NA	NA	NA	NA	NA	TRUE	1.48e-21
Sarcoidosis	8970_9	RIPK2	Wald_ratio	1	0.65275	0.332536	0.0496522	1.92082	1.00098	3.68592	NA	NA	NA	NA	NA	NA	NA	NA	NA	NA	NA	NA	NA	NA	NA	NA	NA	NA	NA	NA	NA	NA	NA	TRUE	2.96e-10
Sarcoidosis	13943_38	DPY30	Wald_ratio	1	0.738967	0.378317	0.0507838	2.09377	0.997469	4.395	NA	NA	NA	NA	NA	NA	NA	NA	NA	NA	NA	NA	NA	NA	NA	NA	NA	NA	NA	NA	NA	NA	NA	TRUE	1.57e-13
Sarcoidosis	5620_13	PAM	Wald_ratio	1	-0.115451	0.0596285	0.0528466	0.890964	0.79269	1.00142	NA	NA	NA	NA	NA	NA	NA	NA	NA	NA	NA	NA	NA	NA	NA	NA	NA	NA	NA	NA	NA	NA	NA	TRUE	7.45e-28
Sarcoidosis	11134_30	MTRF1L	Wald_ratio	1	0.267523	0.138811	0.0539483	1.30672	0.995465	1.71531	NA	NA	NA	NA	NA	NA	NA	NA	NA	NA	NA	NA	NA	NA	NA	NA	NA	NA	NA	NA	NA	NA	NA	TRUE	1.53e-78
Sarcoidosis	8894_80	HNRNPAB	Wald_ratio	1	0.504373	0.264267	0.0563171	1.65595	0.986502	2.77968	NA	NA	NA	NA	NA	NA	NA	NA	NA	NA	NA	NA	NA	NA	NA	NA	NA	NA	NA	NA	NA	NA	NA	TRUE	5.32e-14
Sarcoidosis	12975_11	KRT20	Wald_ratio	1	0.956735	0.501324	0.0563373	2.60318	0.974472	6.95409	NA	NA	NA	NA	NA	NA	NA	NA	NA	NA	NA	NA	NA	NA	NA	NA	NA	NA	NA	NA	NA	NA	NA	TRUE	9.9e-07
Sarcoidosis	16596_25	GLRX3	Wald_ratio	1	0.537991	0.284052	0.0582264	1.71256	0.981424	2.98838	NA	NA	NA	NA	NA	NA	NA	NA	NA	NA	NA	NA	NA	NA	NA	NA	NA	NA	NA	NA	NA	NA	NA	TRUE	6.36e-18
Sarcoidosis	3186_2	C2	Wald_ratio	1	-0.601083	0.319556	0.0599728	0.548218	0.29305	1.02557	NA	NA	NA	NA	NA	NA	NA	NA	NA	NA	NA	NA	NA	NA	NA	NA	NA	NA	NA	NA	NA	NA	NA	TRUE	1.83e-07
Sarcoidosis	9197_4	LGALS9	Wald_ratio	1	-0.348201	0.186728	0.0622166	0.705957	0.489589	1.01795	NA	NA	NA	NA	NA	NA	NA	NA	NA	NA	NA	NA	NA	NA	NA	NA	NA	NA	NA	NA	NA	NA	NA	TRUE	4.8e-40
Sarcoidosis	11126_102	TRIO	Wald_ratio	1	0.925169	0.499681	0.0640951	2.52229	0.947237	6.71634	NA	NA	NA	NA	NA	NA	NA	NA	NA	NA	NA	NA	NA	NA	NA	NA	NA	NA	NA	NA	NA	NA	NA	TRUE	1.02e-06
Sarcoidosis	14009_65	TNFAIP3	Wald_ratio	1	-0.370358	0.201821	0.066494	0.690487	0.464902	1.02553	NA	NA	NA	NA	NA	NA	NA	NA	NA	NA	NA	NA	NA	NA	NA	NA	NA	NA	NA	NA	NA	NA	NA	TRUE	8.47e-48
Sarcoidosis	17327_3	CNPY3	Wald_ratio	1	-0.362018	0.199302	0.0693045	0.696269	0.471116	1.02903	NA	NA	NA	NA	NA	NA	NA	NA	NA	NA	NA	NA	NA	NA	NA	NA	NA	NA	NA	NA	NA	NA	NA	TRUE	5.57e-47
Sarcoidosis	15414_316	LDHA	Wald_ratio	1	-0.736981	0.409239	0.0717254	0.478556	0.214576	1.0673	NA	NA	NA	NA	NA	NA	NA	NA	NA	NA	NA	NA	NA	NA	NA	NA	NA	NA	NA	NA	NA	NA	NA	TRUE	1.27e-19
Sarcoidosis	8243_55	SPINK1	Wald_ratio	1	0.374909	0.208344	0.0719444	1.45486	0.967108	2.1886	NA	NA	NA	NA	NA	NA	NA	NA	NA	NA	NA	NA	NA	NA	NA	NA	NA	NA	NA	NA	NA	NA	NA	TRUE	4.79e-39
Sarcoidosis	19635_69	FGL2	Wald_ratio	1	0.9081	0.510872	0.0754776	2.47961	0.911004	6.7491	NA	NA	NA	NA	NA	NA	NA	NA	NA	NA	NA	NA	NA	NA	NA	NA	NA	NA	NA	NA	NA	NA	NA	TRUE	8.03e-09
Sarcoidosis	13481_24	TCEA2	Wald_ratio	1	0.284459	0.16089	0.0770549	1.32904	0.969587	1.82176	NA	NA	NA	NA	NA	NA	NA	NA	NA	NA	NA	NA	NA	NA	NA	NA	NA	NA	NA	NA	NA	NA	NA	TRUE	5.06e-56
Sarcoidosis	17677_47	CD160	Wald_ratio	1	0.296444	0.167708	0.0771236	1.34507	0.968252	1.86853	NA	NA	NA	NA	NA	NA	NA	NA	NA	NA	NA	NA	NA	NA	NA	NA	NA	NA	NA	NA	NA	NA	NA	TRUE	1.42e-53
Sarcoidosis	17685_9	APOA4	Wald_ratio	1	0.444169	0.252231	0.0782456	1.55919	0.951035	2.55625	NA	NA	NA	NA	NA	NA	NA	NA	NA	NA	NA	NA	NA	NA	NA	NA	NA	NA	NA	NA	NA	NA	NA	TRUE	8.24e-31
Sarcoidosis	12689_56	ARPC1B	Wald_ratio	1	0.391658	0.222819	0.078791	1.47943	0.955934	2.28961	NA	NA	NA	NA	NA	NA	NA	NA	NA	NA	NA	NA	NA	NA	NA	NA	NA	NA	NA	NA	NA	NA	NA	TRUE	8.67e-20
Sarcoidosis	2683_1	C3	Wald_ratio	1	-0.584568	0.336055	0.081947	0.557347	0.288449	1.07691	NA	NA	NA	NA	NA	NA	NA	NA	NA	NA	NA	NA	NA	NA	NA	NA	NA	NA	NA	NA	NA	NA	NA	TRUE	1.61e-09
Sarcoidosis	8080_24	MSMP	Wald_ratio	1	-0.605816	0.348816	0.0824262	0.545629	0.27541	1.08097	NA	NA	NA	NA	NA	NA	NA	NA	NA	NA	NA	NA	NA	NA	NA	NA	NA	NA	NA	NA	NA	NA	NA	TRUE	3.36e-11
Sarcoidosis	9263_57	SIAE	Wald_ratio	1	0.382419	0.222972	0.0863269	1.46583	0.946858	2.26924	NA	NA	NA	NA	NA	NA	NA	NA	NA	NA	NA	NA	NA	NA	NA	NA	NA	NA	NA	NA	NA	NA	NA	TRUE	1.87e-38
Sarcoidosis	12656_1	KLC1	Wald_ratio	1	0.422904	0.246863	0.0866924	1.52639	0.940872	2.47628	NA	NA	NA	NA	NA	NA	NA	NA	NA	NA	NA	NA	NA	NA	NA	NA	NA	NA	NA	NA	NA	NA	NA	TRUE	9.81e-21
Sarcoidosis	8250_2	PTPRJ	Wald_ratio	1	0.518901	0.304862	0.0887397	1.68018	0.924383	3.05393	NA	NA	NA	NA	NA	NA	NA	NA	NA	NA	NA	NA	NA	NA	NA	NA	NA	NA	NA	NA	NA	NA	NA	TRUE	1.4e-31
Sarcoidosis	19448_104	UPP1	Wald_ratio	1	0.353897	0.208375	0.0894393	1.42461	0.946941	2.14323	NA	NA	NA	NA	NA	NA	NA	NA	NA	NA	NA	NA	NA	NA	NA	NA	NA	NA	NA	NA	NA	NA	NA	TRUE	6.62e-21
Sarcoidosis	9867_23	FBP2	Wald_ratio	1	-0.668564	0.394018	0.0897372	0.512444	0.236729	1.10928	NA	NA	NA	NA	NA	NA	NA	NA	NA	NA	NA	NA	NA	NA	NA	NA	NA	NA	NA	NA	NA	NA	NA	TRUE	8.72e-58
Sarcoidosis	13405_61	SPINK2	Wald_ratio	1	0.188297	0.111347	0.0908206	1.20719	0.970501	1.50161	NA	NA	NA	NA	NA	NA	NA	NA	NA	NA	NA	NA	NA	NA	NA	NA	NA	NA	NA	NA	NA	NA	NA	TRUE	0
Sarcoidosis	15514_26	BCHE	Wald_ratio	1	0.31122	0.184294	0.0912741	1.36509	0.951233	1.95901	NA	NA	NA	NA	NA	NA	NA	NA	NA	NA	NA	NA	NA	NA	NA	NA	NA	NA	NA	NA	NA	NA	NA	TRUE	3.97e-51
Sarcoidosis	10490_3	RPN1	Wald_ratio	1	-0.248367	0.147081	0.0912885	0.780074	0.584706	1.04072	NA	NA	NA	NA	NA	NA	NA	NA	NA	NA	NA	NA	NA	NA	NA	NA	NA	NA	NA	NA	NA	NA	NA	TRUE	1.28e-68
Sarcoidosis	10080_9	EIF2B1	Wald_ratio	1	0.946698	0.561329	0.091694	2.57719	0.857694	7.74388	NA	NA	NA	NA	NA	NA	NA	NA	NA	NA	NA	NA	NA	NA	NA	NA	NA	NA	NA	NA	NA	NA	NA	TRUE	2.91e-10
Sarcoidosis	17791_25	HPCAL1	Wald_ratio	1	0.314487	0.186858	0.0923694	1.36956	0.949562	1.97532	NA	NA	NA	NA	NA	NA	NA	NA	NA	NA	NA	NA	NA	NA	NA	NA	NA	NA	NA	NA	NA	NA	NA	TRUE	8.68e-46
Sarcoidosis	12687_2	DECR1	Wald_ratio	1	0.715939	0.428111	0.094461	2.04611	0.884124	4.73526	NA	NA	NA	NA	NA	NA	NA	NA	NA	NA	NA	NA	NA	NA	NA	NA	NA	NA	NA	NA	NA	NA	NA	TRUE	5.76e-26
Sarcoidosis	12990_39	MAP3K3	Wald_ratio	1	0.778903	0.468863	0.0966616	2.17908	0.869298	5.46233	NA	NA	NA	NA	NA	NA	NA	NA	NA	NA	NA	NA	NA	NA	NA	NA	NA	NA	NA	NA	NA	NA	NA	TRUE	1.38e-07
Sarcoidosis	3378_49	KLK7	Wald_ratio	1	-0.110062	0.0663365	0.0970849	0.895778	0.786563	1.02016	NA	NA	NA	NA	NA	NA	NA	NA	NA	NA	NA	NA	NA	NA	NA	NA	NA	NA	NA	NA	NA	NA	NA	TRUE	2.81e-260
Sarcoidosis	12347_29	CCM2	Wald_ratio	1	-0.601118	0.364978	0.0995585	0.548198	0.268079	1.12102	NA	NA	NA	NA	NA	NA	NA	NA	NA	NA	NA	NA	NA	NA	NA	NA	NA	NA	NA	NA	NA	NA	NA	TRUE	1.37e-09
Sarcoidosis	9828_86	LDHC	Wald_ratio	1	-0.817789	0.496711	0.0996801	0.441407	0.166736	1.16855	NA	NA	NA	NA	NA	NA	NA	NA	NA	NA	NA	NA	NA	NA	NA	NA	NA	NA	NA	NA	NA	NA	NA	TRUE	4.73e-07
Sarcoidosis	7089_42	SYT11	Wald_ratio	1	-0.511421	0.312462	0.101684	0.599643	0.325027	1.10628	NA	NA	NA	NA	NA	NA	NA	NA	NA	NA	NA	NA	NA	NA	NA	NA	NA	NA	NA	NA	NA	NA	NA	TRUE	2.13e-13
Sarcoidosis	4250_23	NSFL1C	Wald_ratio	1	0.720412	0.440702	0.102114	2.05528	0.866439	4.87533	NA	NA	NA	NA	NA	NA	NA	NA	NA	NA	NA	NA	NA	NA	NA	NA	NA	NA	NA	NA	NA	NA	NA	TRUE	2.02e-07
Sarcoidosis	14111_15	THBS2	Wald_ratio	1	0.456537	0.27934	0.102187	1.5786	0.913045	2.7293	NA	NA	NA	NA	NA	NA	NA	NA	NA	NA	NA	NA	NA	NA	NA	NA	NA	NA	NA	NA	NA	NA	NA	TRUE	4.6e-20
Sarcoidosis	8469_41	IGFBP2	Wald_ratio	1	0.669023	0.412852	0.105127	1.95233	0.869213	4.3851	NA	NA	NA	NA	NA	NA	NA	NA	NA	NA	NA	NA	NA	NA	NA	NA	NA	NA	NA	NA	NA	NA	NA	TRUE	3.68e-14
Sarcoidosis	19136_22	ALDH6A1	Wald_ratio	1	-0.436847	0.271736	0.107919	0.64607	0.379292	1.10049	NA	NA	NA	NA	NA	NA	NA	NA	NA	NA	NA	NA	NA	NA	NA	NA	NA	NA	NA	NA	NA	NA	NA	TRUE	2.54e-21
Sarcoidosis	3169_70	IDUA	Wald_ratio	1	0.0947067	0.0591363	0.109267	1.09934	0.979023	1.23444	NA	NA	NA	NA	NA	NA	NA	NA	NA	NA	NA	NA	NA	NA	NA	NA	NA	NA	NA	NA	NA	NA	NA	FALSE	0.597656
Sarcoidosis	15562_24	GUSB	Wald_ratio	1	0.423577	0.265672	0.110855	1.52742	0.907429	2.571	NA	NA	NA	NA	NA	NA	NA	NA	NA	NA	NA	NA	NA	NA	NA	NA	NA	NA	NA	NA	NA	NA	NA	TRUE	1.36e-38
Sarcoidosis	5337_64	CD86	Wald_ratio	1	-0.647124	0.406627	0.11151	0.523549	0.235955	1.16168	NA	NA	NA	NA	NA	NA	NA	NA	NA	NA	NA	NA	NA	NA	NA	NA	NA	NA	NA	NA	NA	NA	NA	TRUE	1.37e-10
Sarcoidosis	8274_64	STX7	Wald_ratio	1	0.293975	0.18474	0.111543	1.34175	0.934154	1.92719	NA	NA	NA	NA	NA	NA	NA	NA	NA	NA	NA	NA	NA	NA	NA	NA	NA	NA	NA	NA	NA	NA	NA	TRUE	1.03e-39
Sarcoidosis	16015_19	GPT	Wald_ratio	1	-0.683102	0.431808	0.11366	0.505048	0.216656	1.17732	NA	NA	NA	NA	NA	NA	NA	NA	NA	NA	NA	NA	NA	NA	NA	NA	NA	NA	NA	NA	NA	NA	NA	TRUE	7.25e-08
Sarcoidosis	10974_20	SPINK7	Wald_ratio	1	-0.288181	0.182183	0.113691	0.749626	0.524526	1.07133	NA	NA	NA	NA	NA	NA	NA	NA	NA	NA	NA	NA	NA	NA	NA	NA	NA	NA	NA	NA	NA	NA	NA	TRUE	1.91e-38
Sarcoidosis	12641_3	INPP5B	Wald_ratio	1	0.688991	0.439838	0.117239	1.9917	0.841061	4.71653	NA	NA	NA	NA	NA	NA	NA	NA	NA	NA	NA	NA	NA	NA	NA	NA	NA	NA	NA	NA	NA	NA	NA	TRUE	3.09e-125
Sarcoidosis	15417_3	SERPINB5	Wald_ratio	1	0.254259	0.162348	0.117317	1.28951	0.938058	1.77262	NA	NA	NA	NA	NA	NA	NA	NA	NA	NA	NA	NA	NA	NA	NA	NA	NA	NA	NA	NA	NA	NA	NA	TRUE	3.42e-55
Sarcoidosis	14271_23	RAB6B	Wald_ratio	1	0.158802	0.102021	0.119575	1.17211	0.959676	1.43156	NA	NA	NA	NA	NA	NA	NA	NA	NA	NA	NA	NA	NA	NA	NA	NA	NA	NA	NA	NA	NA	NA	NA	TRUE	5.24e-120
Sarcoidosis	3040_59	CCL3	Wald_ratio	1	0.10438	0.0672881	0.120844	1.11002	0.97287	1.26651	NA	NA	NA	NA	NA	NA	NA	NA	NA	NA	NA	NA	NA	NA	NA	NA	NA	NA	NA	NA	NA	NA	NA	TRUE	9.59e-250
Sarcoidosis	5060_62	CD274	Wald_ratio	1	-0.153114	0.0998123	0.125025	0.858032	0.705572	1.04344	NA	NA	NA	NA	NA	NA	NA	NA	NA	NA	NA	NA	NA	NA	NA	NA	NA	NA	NA	NA	NA	NA	NA	TRUE	4.24e-147
Sarcoidosis	5350_14	GPC6	Wald_ratio	1	-0.562801	0.36858	0.126775	0.569612	0.27659	1.17306	NA	NA	NA	NA	NA	NA	NA	NA	NA	NA	NA	NA	NA	NA	NA	NA	NA	NA	NA	NA	NA	NA	NA	TRUE	5.81e-10
Sarcoidosis	2961_1	PROC	Wald_ratio	1	0.239352	0.157031	0.127451	1.27043	0.93386	1.72829	NA	NA	NA	NA	NA	NA	NA	NA	NA	NA	NA	NA	NA	NA	NA	NA	NA	NA	NA	NA	NA	NA	NA	TRUE	5.98e-62
Sarcoidosis	2647_66	GDI2	Wald_ratio	1	0.357378	0.23585	0.129702	1.42958	0.900426	2.26969	NA	NA	NA	NA	NA	NA	NA	NA	NA	NA	NA	NA	NA	NA	NA	NA	NA	NA	NA	NA	NA	NA	NA	TRUE	3.49e-27
Sarcoidosis	12616_45	NRBP1	Wald_ratio	1	0.680017	0.449492	0.130316	1.97391	0.817923	4.76368	NA	NA	NA	NA	NA	NA	NA	NA	NA	NA	NA	NA	NA	NA	NA	NA	NA	NA	NA	NA	NA	NA	NA	TRUE	1.1e-06
Sarcoidosis	16296_43	LGR5	Wald_ratio	1	0.624822	0.414945	0.13212	1.86791	0.828225	4.21274	NA	NA	NA	NA	NA	NA	NA	NA	NA	NA	NA	NA	NA	NA	NA	NA	NA	NA	NA	NA	NA	NA	NA	TRUE	1.75e-10
Sarcoidosis	19279_42	RBP1	Wald_ratio	1	-0.454231	0.304124	0.135288	0.634936	0.349828	1.15241	NA	NA	NA	NA	NA	NA	NA	NA	NA	NA	NA	NA	NA	NA	NA	NA	NA	NA	NA	NA	NA	NA	NA	TRUE	3.51e-17
Sarcoidosis	2609_59	CST3	Wald_ratio	1	-0.490824	0.329527	0.136361	0.612122	0.320877	1.16772	NA	NA	NA	NA	NA	NA	NA	NA	NA	NA	NA	NA	NA	NA	NA	NA	NA	NA	NA	NA	NA	NA	NA	TRUE	2.17e-151
Sarcoidosis	8874_53	CLN5	Wald_ratio	1	-0.313251	0.210653	0.137004	0.731067	0.483777	1.10476	NA	NA	NA	NA	NA	NA	NA	NA	NA	NA	NA	NA	NA	NA	NA	NA	NA	NA	NA	NA	NA	NA	NA	TRUE	2.89e-31
Sarcoidosis	12016_60	CBL	Wald_ratio	1	-0.375742	0.256347	0.142714	0.68678	0.415538	1.13507	NA	NA	NA	NA	NA	NA	NA	NA	NA	NA	NA	NA	NA	NA	NA	NA	NA	NA	NA	NA	NA	NA	NA	TRUE	2.48e-38
Sarcoidosis	4162_54	TF	Wald_ratio	1	-0.235236	0.161012	0.14402	0.790385	0.576478	1.08366	NA	NA	NA	NA	NA	NA	NA	NA	NA	NA	NA	NA	NA	NA	NA	NA	NA	NA	NA	NA	NA	NA	NA	TRUE	2.26e-55
Sarcoidosis	2700_56	PROS1	Wald_ratio	1	-0.686221	0.470028	0.144302	0.503475	0.200393	1.26495	NA	NA	NA	NA	NA	NA	NA	NA	NA	NA	NA	NA	NA	NA	NA	NA	NA	NA	NA	NA	NA	NA	NA	TRUE	7.89e-13
Sarcoidosis	13982_33	RGS18	Wald_ratio	1	0.572836	0.394011	0.145986	1.77329	0.819201	3.83856	NA	NA	NA	NA	NA	NA	NA	NA	NA	NA	NA	NA	NA	NA	NA	NA	NA	NA	NA	NA	NA	NA	NA	TRUE	7.73e-10
Sarcoidosis	19207_119	ADK	Wald_ratio	1	0.5968	0.410724	0.146211	1.8163	0.81203	4.06258	NA	NA	NA	NA	NA	NA	NA	NA	NA	NA	NA	NA	NA	NA	NA	NA	NA	NA	NA	NA	NA	NA	NA	TRUE	6.01e-08
Sarcoidosis	10372_18	STAT6	Wald_ratio	1	0.372244	0.256583	0.146842	1.45099	0.877518	2.39923	NA	NA	NA	NA	NA	NA	NA	NA	NA	NA	NA	NA	NA	NA	NA	NA	NA	NA	NA	NA	NA	NA	NA	TRUE	1.49e-20
Sarcoidosis	6986_17	HS3ST3B1	Wald_ratio	1	0.686434	0.47509	0.1485	1.98662	0.782906	5.04103	NA	NA	NA	NA	NA	NA	NA	NA	NA	NA	NA	NA	NA	NA	NA	NA	NA	NA	NA	NA	NA	NA	NA	TRUE	1.01e-07
Sarcoidosis	13697_51	GPD1	Wald_ratio	1	0.582493	0.404044	0.149399	1.7905	0.811044	3.95278	NA	NA	NA	NA	NA	NA	NA	NA	NA	NA	NA	NA	NA	NA	NA	NA	NA	NA	NA	NA	NA	NA	NA	TRUE	6.43e-09
Sarcoidosis	5392_73	FAS	Wald_ratio	1	0.13619	0.0951175	0.152199	1.1459	0.951001	1.38074	NA	NA	NA	NA	NA	NA	NA	NA	NA	NA	NA	NA	NA	NA	NA	NA	NA	NA	NA	NA	NA	NA	NA	TRUE	3.48e-148
Sarcoidosis	16304_6	LGR4	Wald_ratio	1	-0.555539	0.388114	0.152321	0.573763	0.268141	1.22773	NA	NA	NA	NA	NA	NA	NA	NA	NA	NA	NA	NA	NA	NA	NA	NA	NA	NA	NA	NA	NA	NA	NA	TRUE	1.03e-42
Sarcoidosis	7140_1	CELA2A	Wald_ratio	1	-0.436982	0.307662	0.155511	0.645983	0.353455	1.18061	NA	NA	NA	NA	NA	NA	NA	NA	NA	NA	NA	NA	NA	NA	NA	NA	NA	NA	NA	NA	NA	NA	NA	TRUE	9.72e-27
Sarcoidosis	14094_29	HBEGF	Wald_ratio	1	-0.609129	0.431972	0.158506	0.543824	0.233215	1.26812	NA	NA	NA	NA	NA	NA	NA	NA	NA	NA	NA	NA	NA	NA	NA	NA	NA	NA	NA	NA	NA	NA	NA	TRUE	1.01e-07
Sarcoidosis	11360_39	RRM1	Wald_ratio	1	-0.553856	0.39306	0.158809	0.574729	0.266001	1.24177	NA	NA	NA	NA	NA	NA	NA	NA	NA	NA	NA	NA	NA	NA	NA	NA	NA	NA	NA	NA	NA	NA	NA	TRUE	1.02e-09
Sarcoidosis	15641_20	TMEFF1	Wald_ratio	1	-0.713319	0.509552	0.161545	0.490015	0.180497	1.3303	NA	NA	NA	NA	NA	NA	NA	NA	NA	NA	NA	NA	NA	NA	NA	NA	NA	NA	NA	NA	NA	NA	NA	TRUE	3.87e-09
Sarcoidosis	14088_38	IGFBP6	Wald_ratio	1	0.402828	0.287906	0.161764	1.49605	0.850893	2.63037	NA	NA	NA	NA	NA	NA	NA	NA	NA	NA	NA	NA	NA	NA	NA	NA	NA	NA	NA	NA	NA	NA	NA	TRUE	6.62e-13
Sarcoidosis	18175_65	VAT1	Wald_ratio	1	-0.46516	0.332618	0.161968	0.628034	0.32723	1.20535	NA	NA	NA	NA	NA	NA	NA	NA	NA	NA	NA	NA	NA	NA	NA	NA	NA	NA	NA	NA	NA	NA	NA	TRUE	1.71e-11
Sarcoidosis	17758_79	DCXR	Wald_ratio	1	-0.335494	0.240062	0.162253	0.714984	0.446634	1.14457	NA	NA	NA	NA	NA	NA	NA	NA	NA	NA	NA	NA	NA	NA	NA	NA	NA	NA	NA	NA	NA	NA	NA	TRUE	1.62e-24
Sarcoidosis	18198_51	HBQ1	Wald_ratio	1	0.405608	0.2925	0.165535	1.50021	0.845614	2.66155	NA	NA	NA	NA	NA	NA	NA	NA	NA	NA	NA	NA	NA	NA	NA	NA	NA	NA	NA	NA	NA	NA	NA	TRUE	2.26e-20
Sarcoidosis	9863_1	TPM4	Wald_ratio	1	-0.705578	0.513066	0.169063	0.493823	0.180651	1.3499	NA	NA	NA	NA	NA	NA	NA	NA	NA	NA	NA	NA	NA	NA	NA	NA	NA	NA	NA	NA	NA	NA	NA	TRUE	1.88e-14
Sarcoidosis	13112_179	FSTL1	Wald_ratio	1	0.199154	0.144908	0.169333	1.22037	0.918636	1.62121	NA	NA	NA	NA	NA	NA	NA	NA	NA	NA	NA	NA	NA	NA	NA	NA	NA	NA	NA	NA	NA	NA	NA	TRUE	1.9e-77
Sarcoidosis	7019_13	SEMA7A	Wald_ratio	1	0.446051	0.324812	0.169671	1.56213	0.82648	2.95259	NA	NA	NA	NA	NA	NA	NA	NA	NA	NA	NA	NA	NA	NA	NA	NA	NA	NA	NA	NA	NA	NA	NA	TRUE	1e-18
Sarcoidosis	9015_1	PRG3	Wald_ratio	1	0.40762	0.296895	0.169769	1.50324	0.840051	2.68998	NA	NA	NA	NA	NA	NA	NA	NA	NA	NA	NA	NA	NA	NA	NA	NA	NA	NA	NA	NA	NA	NA	NA	TRUE	1.79e-19
Sarcoidosis	4563_61	PLCG1	Wald_ratio	1	0.445297	0.327052	0.173341	1.56095	0.822238	2.96335	NA	NA	NA	NA	NA	NA	NA	NA	NA	NA	NA	NA	NA	NA	NA	NA	NA	NA	NA	NA	NA	NA	NA	TRUE	2.09e-14
Sarcoidosis	10499_1	TMEM106A	Wald_ratio	1	-0.513427	0.378241	0.174651	0.598441	0.285139	1.25599	NA	NA	NA	NA	NA	NA	NA	NA	NA	NA	NA	NA	NA	NA	NA	NA	NA	NA	NA	NA	NA	NA	NA	TRUE	9.7e-10
Sarcoidosis	4866_59	NTRK2	Wald_ratio	1	0.500698	0.369604	0.175517	1.64987	0.799534	3.40458	NA	NA	NA	NA	NA	NA	NA	NA	NA	NA	NA	NA	NA	NA	NA	NA	NA	NA	NA	NA	NA	NA	NA	TRUE	1.09e-11
Sarcoidosis	19615_213	NT5C3A	Wald_ratio	1	-0.388391	0.288898	0.178822	0.678147	0.384954	1.19464	NA	NA	NA	NA	NA	NA	NA	NA	NA	NA	NA	NA	NA	NA	NA	NA	NA	NA	NA	NA	NA	NA	NA	TRUE	1.24e-18
Sarcoidosis	8310_6	ZG16B	Wald_ratio	1	0.164409	0.122525	0.179649	1.1787	0.927057	1.49864	NA	NA	NA	NA	NA	NA	NA	NA	NA	NA	NA	NA	NA	NA	NA	NA	NA	NA	NA	NA	NA	NA	NA	TRUE	2.06e-92
Sarcoidosis	15305_7	SCGN	Wald_ratio	1	0.829138	0.620571	0.18152	2.29134	0.678968	7.7327	NA	NA	NA	NA	NA	NA	NA	NA	NA	NA	NA	NA	NA	NA	NA	NA	NA	NA	NA	NA	NA	NA	NA	TRUE	6.93e-21
Sarcoidosis	18181_2	TSSC4	Wald_ratio	1	0.613416	0.459156	0.181561	1.84673	0.750865	4.54198	NA	NA	NA	NA	NA	NA	NA	NA	NA	NA	NA	NA	NA	NA	NA	NA	NA	NA	NA	NA	NA	NA	NA	TRUE	4.89e-09
Sarcoidosis	9383_24	CHI3L2	Wald_ratio	1	0.535605	0.401633	0.182346	1.70848	0.777559	3.75394	NA	NA	NA	NA	NA	NA	NA	NA	NA	NA	NA	NA	NA	NA	NA	NA	NA	NA	NA	NA	NA	NA	NA	TRUE	6.65e-11
Sarcoidosis	19237_17	DDT	Wald_ratio	1	0.271231	0.203845	0.18333	1.31158	0.879584	1.95574	NA	NA	NA	NA	NA	NA	NA	NA	NA	NA	NA	NA	NA	NA	NA	NA	NA	NA	NA	NA	NA	NA	NA	TRUE	1.22e-15
Sarcoidosis	5196_7	NMT1	Wald_ratio	1	0.623948	0.4698	0.184141	1.86628	0.743147	4.68683	NA	NA	NA	NA	NA	NA	NA	NA	NA	NA	NA	NA	NA	NA	NA	NA	NA	NA	NA	NA	NA	NA	NA	TRUE	4.75e-07
Sarcoidosis	3171_57	APP	Wald_ratio	1	-0.393076	0.295985	0.184169	0.674978	0.37787	1.20569	NA	NA	NA	NA	NA	NA	NA	NA	NA	NA	NA	NA	NA	NA	NA	NA	NA	NA	NA	NA	NA	NA	NA	TRUE	4.24e-16
Sarcoidosis	3820_68	MAPKAPK2	Wald_ratio	1	-0.175091	0.13214	0.185156	0.83938	0.647857	1.08752	NA	NA	NA	NA	NA	NA	NA	NA	NA	NA	NA	NA	NA	NA	NA	NA	NA	NA	NA	NA	NA	NA	NA	TRUE	1.47e-74
Sarcoidosis	19383_131	CINP	Wald_ratio	1	0.661674	0.500714	0.186347	1.93803	0.726349	5.17103	NA	NA	NA	NA	NA	NA	NA	NA	NA	NA	NA	NA	NA	NA	NA	NA	NA	NA	NA	NA	NA	NA	NA	TRUE	1.79e-08
Sarcoidosis	8890_9	TMEM132B	Wald_ratio	1	0.187699	0.142492	0.18775	1.20647	0.912484	1.59517	NA	NA	NA	NA	NA	NA	NA	NA	NA	NA	NA	NA	NA	NA	NA	NA	NA	NA	NA	NA	NA	NA	NA	TRUE	9.3e-63
Sarcoidosis	3326_58	CADM1	Wald_ratio	1	-0.210939	0.160796	0.189573	0.809823	0.590905	1.10985	NA	NA	NA	NA	NA	NA	NA	NA	NA	NA	NA	NA	NA	NA	NA	NA	NA	NA	NA	NA	NA	NA	NA	TRUE	9.67e-61
Sarcoidosis	16785_45	DEFA5	Wald_ratio	1	-0.29299	0.223388	0.189664	0.74603	0.481509	1.15587	NA	NA	NA	NA	NA	NA	NA	NA	NA	NA	NA	NA	NA	NA	NA	NA	NA	NA	NA	NA	NA	NA	NA	TRUE	1.17e-08
Sarcoidosis	12685_57	HOMER2	Wald_ratio	1	-0.43955	0.337174	0.19236	0.644326	0.332734	1.24771	NA	NA	NA	NA	NA	NA	NA	NA	NA	NA	NA	NA	NA	NA	NA	NA	NA	NA	NA	NA	NA	NA	NA	TRUE	8.72e-14
Sarcoidosis	17764_108	RHOC	Wald_ratio	1	0.282331	0.21716	0.193566	1.32622	0.866491	2.02986	NA	NA	NA	NA	NA	NA	NA	NA	NA	NA	NA	NA	NA	NA	NA	NA	NA	NA	NA	NA	NA	NA	NA	TRUE	7.88e-30
Sarcoidosis	15525_294	ADH1C	Wald_ratio	1	0.216964	0.168396	0.1976	1.2423	0.893069	1.72809	NA	NA	NA	NA	NA	NA	NA	NA	NA	NA	NA	NA	NA	NA	NA	NA	NA	NA	NA	NA	NA	NA	NA	TRUE	9.41e-49
Sarcoidosis	4294_16	SPHK1	Wald_ratio	1	-0.282443	0.220551	0.200326	0.75394	0.489328	1.16165	NA	NA	NA	NA	NA	NA	NA	NA	NA	NA	NA	NA	NA	NA	NA	NA	NA	NA	NA	NA	NA	NA	NA	TRUE	9.1e-14
Sarcoidosis	8877_22	EVA1C	Wald_ratio	1	-0.401045	0.314627	0.202427	0.66962	0.36142	1.24064	NA	NA	NA	NA	NA	NA	NA	NA	NA	NA	NA	NA	NA	NA	NA	NA	NA	NA	NA	NA	NA	NA	NA	TRUE	2.59e-15
Sarcoidosis	11302_237	TNR	Wald_ratio	1	-0.208645	0.164455	0.204546	0.811683	0.588031	1.1204	NA	NA	NA	NA	NA	NA	NA	NA	NA	NA	NA	NA	NA	NA	NA	NA	NA	NA	NA	NA	NA	NA	NA	TRUE	1.49e-52
Sarcoidosis	13107_9	LYPD3	Wald_ratio	1	-0.241396	0.190868	0.205968	0.78553	0.540372	1.14191	NA	NA	NA	NA	NA	NA	NA	NA	NA	NA	NA	NA	NA	NA	NA	NA	NA	NA	NA	NA	NA	NA	NA	TRUE	2.26e-39
Sarcoidosis	6558_5	COLEC10	Wald_ratio	1	0.921782	0.731279	0.207487	2.51377	0.59958	10.5391	NA	NA	NA	NA	NA	NA	NA	NA	NA	NA	NA	NA	NA	NA	NA	NA	NA	NA	NA	NA	NA	NA	NA	TRUE	1.76e-10
Sarcoidosis	15603_20	ITGA2	Wald_ratio	1	0.313351	0.248597	0.207497	1.368	0.840382	2.22688	NA	NA	NA	NA	NA	NA	NA	NA	NA	NA	NA	NA	NA	NA	NA	NA	NA	NA	NA	NA	NA	NA	NA	TRUE	8.59e-25
Sarcoidosis	3415_61	IBSP	Wald_ratio	1	-0.286668	0.22806	0.208759	0.750761	0.480145	1.1739	NA	NA	NA	NA	NA	NA	NA	NA	NA	NA	NA	NA	NA	NA	NA	NA	NA	NA	NA	NA	NA	NA	NA	TRUE	3.96e-27
Sarcoidosis	15339_32	CFL2	Wald_ratio	1	-0.263795	0.211342	0.211962	0.768131	0.507619	1.16234	NA	NA	NA	NA	NA	NA	NA	NA	NA	NA	NA	NA	NA	NA	NA	NA	NA	NA	NA	NA	NA	NA	NA	TRUE	2.53e-38
Sarcoidosis	3151_6	IL2RA	Wald_ratio	1	-0.357797	0.287187	0.212812	0.699215	0.398247	1.22763	NA	NA	NA	NA	NA	NA	NA	NA	NA	NA	NA	NA	NA	NA	NA	NA	NA	NA	NA	NA	NA	NA	NA	TRUE	1.22e-17
Sarcoidosis	3481_87	XPNPEP1	Wald_ratio	1	0.447722	0.36162	0.215679	1.56474	0.77024	3.17878	NA	NA	NA	NA	NA	NA	NA	NA	NA	NA	NA	NA	NA	NA	NA	NA	NA	NA	NA	NA	NA	NA	NA	TRUE	9.13e-12
Sarcoidosis	12333_87	RPIA	Wald_ratio	1	-0.22182	0.179666	0.21697	0.80106	0.563288	1.1392	NA	NA	NA	NA	NA	NA	NA	NA	NA	NA	NA	NA	NA	NA	NA	NA	NA	NA	NA	NA	NA	NA	NA	TRUE	1.22e-81
Sarcoidosis	12813_18	EHBP1	Wald_ratio	1	0.653077	0.530393	0.218208	1.92144	0.679435	5.43384	NA	NA	NA	NA	NA	NA	NA	NA	NA	NA	NA	NA	NA	NA	NA	NA	NA	NA	NA	NA	NA	NA	NA	TRUE	2.94e-07
Sarcoidosis	5475_10	PRKCB	Wald_ratio	1	0.442879	0.361713	0.220804	1.55718	0.766379	3.164	NA	NA	NA	NA	NA	NA	NA	NA	NA	NA	NA	NA	NA	NA	NA	NA	NA	NA	NA	NA	NA	NA	NA	TRUE	5.19e-15
Sarcoidosis	8956_96	SCARF2	Wald_ratio	1	0.217166	0.177675	0.221606	1.24255	0.877151	1.76017	NA	NA	NA	NA	NA	NA	NA	NA	NA	NA	NA	NA	NA	NA	NA	NA	NA	NA	NA	NA	NA	NA	NA	TRUE	1.72e-49
Sarcoidosis	13947_371	NUDT12	Wald_ratio	1	0.954602	0.785511	0.224266	2.59764	0.557106	12.1121	NA	NA	NA	NA	NA	NA	NA	NA	NA	NA	NA	NA	NA	NA	NA	NA	NA	NA	NA	NA	NA	NA	NA	TRUE	7.51e-23
Sarcoidosis	15589_1	GC	Wald_ratio	1	0.230724	0.191022	0.227108	1.25951	0.866166	1.83149	NA	NA	NA	NA	NA	NA	NA	NA	NA	NA	NA	NA	NA	NA	NA	NA	NA	NA	NA	NA	NA	NA	NA	TRUE	4.02e-50
Sarcoidosis	4440_15	FCRL3	Wald_ratio	1	-0.266841	0.22153	0.228382	0.765795	0.496069	1.18218	NA	NA	NA	NA	NA	NA	NA	NA	NA	NA	NA	NA	NA	NA	NA	NA	NA	NA	NA	NA	NA	NA	NA	TRUE	6.09e-92
Sarcoidosis	2972_57	BMP7	Wald_ratio	1	0.480398	0.399462	0.229126	1.61672	0.738934	3.53723	NA	NA	NA	NA	NA	NA	NA	NA	NA	NA	NA	NA	NA	NA	NA	NA	NA	NA	NA	NA	NA	NA	NA	TRUE	3.38e-09
Sarcoidosis	15529_33	CSRP1	Wald_ratio	1	-0.270502	0.226037	0.231416	0.762996	0.48991	1.18831	NA	NA	NA	NA	NA	NA	NA	NA	NA	NA	NA	NA	NA	NA	NA	NA	NA	NA	NA	NA	NA	NA	NA	TRUE	4.46e-24
Sarcoidosis	8235_48	CHGB	Wald_ratio	1	0.307158	0.257515	0.232957	1.35956	0.820721	2.25215	NA	NA	NA	NA	NA	NA	NA	NA	NA	NA	NA	NA	NA	NA	NA	NA	NA	NA	NA	NA	NA	NA	NA	TRUE	3.26e-14
Sarcoidosis	13657_2	PNKP	Wald_ratio	1	-0.257931	0.219011	0.238912	0.772648	0.502986	1.18688	NA	NA	NA	NA	NA	NA	NA	NA	NA	NA	NA	NA	NA	NA	NA	NA	NA	NA	NA	NA	NA	NA	NA	TRUE	5.77e-31
Sarcoidosis	9834_62	ADH1B	Wald_ratio	1	-0.41403	0.353317	0.241263	0.660981	0.330704	1.32111	NA	NA	NA	NA	NA	NA	NA	NA	NA	NA	NA	NA	NA	NA	NA	NA	NA	NA	NA	NA	NA	NA	NA	TRUE	2.28e-10
Sarcoidosis	16919_1	DBI	Wald_ratio	1	-0.443241	0.378939	0.242126	0.641953	0.305452	1.34916	NA	NA	NA	NA	NA	NA	NA	NA	NA	NA	NA	NA	NA	NA	NA	NA	NA	NA	NA	NA	NA	NA	NA	TRUE	7.39e-10
Sarcoidosis	11606_22	DNAJB6	Wald_ratio	1	0.497514	0.428447	0.24556	1.64463	0.710176	3.80863	NA	NA	NA	NA	NA	NA	NA	NA	NA	NA	NA	NA	NA	NA	NA	NA	NA	NA	NA	NA	NA	NA	NA	TRUE	1.02e-08
Sarcoidosis	12662_82	ECH1	Wald_ratio	1	0.094132	0.0810659	0.245569	1.0987	0.937295	1.28791	NA	NA	NA	NA	NA	NA	NA	NA	NA	NA	NA	NA	NA	NA	NA	NA	NA	NA	NA	NA	NA	NA	NA	TRUE	1.51e-209
Sarcoidosis	15480_2	VNN2	Wald_ratio	1	-0.0466229	0.0406436	0.251335	0.954447	0.881364	1.03359	NA	NA	NA	NA	NA	NA	NA	NA	NA	NA	NA	NA	NA	NA	NA	NA	NA	NA	NA	NA	NA	NA	NA	TRUE	1.08e-63
Sarcoidosis	6461_54	APOC3	Wald_ratio	1	-0.724581	0.632057	0.251636	0.484528	0.140379	1.67239	NA	NA	NA	NA	NA	NA	NA	NA	NA	NA	NA	NA	NA	NA	NA	NA	NA	NA	NA	NA	NA	NA	NA	TRUE	4.65e-68
Sarcoidosis	6550_4	ICAM4	Wald_ratio	1	-0.237354	0.207148	0.251871	0.788712	0.525521	1.18371	NA	NA	NA	NA	NA	NA	NA	NA	NA	NA	NA	NA	NA	NA	NA	NA	NA	NA	NA	NA	NA	NA	NA	TRUE	1.61e-32
Sarcoidosis	3866_7	SBDS	Wald_ratio	1	0.379161	0.332035	0.253482	1.46106	0.762139	2.80092	NA	NA	NA	NA	NA	NA	NA	NA	NA	NA	NA	NA	NA	NA	NA	NA	NA	NA	NA	NA	NA	NA	NA	TRUE	1.81e-38
Sarcoidosis	4249_64	NME2	Wald_ratio	1	-0.156221	0.137769	0.25682	0.85537	0.652954	1.12053	NA	NA	NA	NA	NA	NA	NA	NA	NA	NA	NA	NA	NA	NA	NA	NA	NA	NA	NA	NA	NA	NA	NA	TRUE	2.9e-56
Sarcoidosis	3825_18	MAPK8	Wald_ratio	1	-0.451352	0.398369	0.257215	0.636767	0.291663	1.39021	NA	NA	NA	NA	NA	NA	NA	NA	NA	NA	NA	NA	NA	NA	NA	NA	NA	NA	NA	NA	NA	NA	NA	TRUE	8.34e-09
Sarcoidosis	9348_1	C1RL	Wald_ratio	1	-0.210932	0.186313	0.257576	0.809829	0.562083	1.16677	NA	NA	NA	NA	NA	NA	NA	NA	NA	NA	NA	NA	NA	NA	NA	NA	NA	NA	NA	NA	NA	NA	NA	TRUE	2.08e-43
Sarcoidosis	10809_14	KLRB1	Wald_ratio	1	-0.821672	0.727637	0.258799	0.439696	0.105627	1.83033	NA	NA	NA	NA	NA	NA	NA	NA	NA	NA	NA	NA	NA	NA	NA	NA	NA	NA	NA	NA	NA	NA	NA	TRUE	1.31e-07
Sarcoidosis	9829_91	SULT2A1	Wald_ratio	1	0.161086	0.143192	0.260603	1.17479	0.887302	1.55541	NA	NA	NA	NA	NA	NA	NA	NA	NA	NA	NA	NA	NA	NA	NA	NA	NA	NA	NA	NA	NA	NA	NA	TRUE	1.88e-78
Sarcoidosis	15324_58	FTL	Wald_ratio	1	0.709218	0.631518	0.261422	2.0324	0.589455	7.00758	NA	NA	NA	NA	NA	NA	NA	NA	NA	NA	NA	NA	NA	NA	NA	NA	NA	NA	NA	NA	NA	NA	NA	TRUE	1.21e-07
Sarcoidosis	5657_28	ST3GAL1	Wald_ratio	1	0.0990776	0.08839	0.262324	1.10415	0.928517	1.31301	NA	NA	NA	NA	NA	NA	NA	NA	NA	NA	NA	NA	NA	NA	NA	NA	NA	NA	NA	NA	NA	NA	NA	TRUE	3.01e-196
Sarcoidosis	9388_18	MCEE	Wald_ratio	1	0.48165	0.429992	0.262654	1.61874	0.696886	3.76006	NA	NA	NA	NA	NA	NA	NA	NA	NA	NA	NA	NA	NA	NA	NA	NA	NA	NA	NA	NA	NA	NA	NA	TRUE	1.04e-13
Sarcoidosis	3280_49	ACAN	Wald_ratio	1	0.255703	0.22864	0.263411	1.29137	0.824951	2.0215	NA	NA	NA	NA	NA	NA	NA	NA	NA	NA	NA	NA	NA	NA	NA	NA	NA	NA	NA	NA	NA	NA	NA	TRUE	5.03e-50
Sarcoidosis	11219_95	FGFBP3	Wald_ratio	1	-0.0920415	0.0825093	0.264624	0.912067	0.775878	1.07216	NA	NA	NA	NA	NA	NA	NA	NA	NA	NA	NA	NA	NA	NA	NA	NA	NA	NA	NA	NA	NA	NA	NA	TRUE	6.11e-206
Sarcoidosis	4922_13	CCL19	Wald_ratio	1	-0.52218	0.46859	0.265123	0.593226	0.236782	1.48625	NA	NA	NA	NA	NA	NA	NA	NA	NA	NA	NA	NA	NA	NA	NA	NA	NA	NA	NA	NA	NA	NA	NA	TRUE	3.55e-07
Sarcoidosis	19251_56	SRGN	Wald_ratio	1	-0.23142	0.208574	0.267198	0.793406	0.527174	1.19409	NA	NA	NA	NA	NA	NA	NA	NA	NA	NA	NA	NA	NA	NA	NA	NA	NA	NA	NA	NA	NA	NA	NA	TRUE	1.06e-127
Sarcoidosis	6060_2	PIP	Wald_ratio	1	0.133186	0.120137	0.267597	1.14246	0.902774	1.44579	NA	NA	NA	NA	NA	NA	NA	NA	NA	NA	NA	NA	NA	NA	NA	NA	NA	NA	NA	NA	NA	NA	NA	TRUE	3.51e-165
Sarcoidosis	9416_77	CPM	Wald_ratio	1	0.310877	0.281947	0.270198	1.36462	0.785261	2.37143	NA	NA	NA	NA	NA	NA	NA	NA	NA	NA	NA	NA	NA	NA	NA	NA	NA	NA	NA	NA	NA	NA	NA	TRUE	2.52e-42
Sarcoidosis	3835_11	TLR2	Wald_ratio	1	-0.351581	0.319186	0.270683	0.703575	0.376369	1.31525	NA	NA	NA	NA	NA	NA	NA	NA	NA	NA	NA	NA	NA	NA	NA	NA	NA	NA	NA	NA	NA	NA	NA	TRUE	7.44e-09
Sarcoidosis	8660_5	OLFML3	Wald_ratio	1	0.283639	0.25781	0.271251	1.32795	0.801181	2.20108	NA	NA	NA	NA	NA	NA	NA	NA	NA	NA	NA	NA	NA	NA	NA	NA	NA	NA	NA	NA	NA	NA	NA	TRUE	7.52e-26
Sarcoidosis	2911_27	MDK	Wald_ratio	1	-0.38552	0.351205	0.272333	0.680097	0.34168	1.3537	NA	NA	NA	NA	NA	NA	NA	NA	NA	NA	NA	NA	NA	NA	NA	NA	NA	NA	NA	NA	NA	NA	NA	TRUE	3.82e-34
Sarcoidosis	12366_16	CRYGD	Wald_ratio	1	-0.215264	0.19784	0.276566	0.806329	0.547151	1.18828	NA	NA	NA	NA	NA	NA	NA	NA	NA	NA	NA	NA	NA	NA	NA	NA	NA	NA	NA	NA	NA	NA	NA	TRUE	6.36e-39
Sarcoidosis	12431_13	PELO	Wald_ratio	1	-0.577199	0.533684	0.279458	0.561469	0.197263	1.59811	NA	NA	NA	NA	NA	NA	NA	NA	NA	NA	NA	NA	NA	NA	NA	NA	NA	NA	NA	NA	NA	NA	NA	TRUE	2.23e-07
Sarcoidosis	9838_4	SMAD1	Wald_ratio	1	0.470382	0.437242	0.28202	1.60061	0.679354	3.77114	NA	NA	NA	NA	NA	NA	NA	NA	NA	NA	NA	NA	NA	NA	NA	NA	NA	NA	NA	NA	NA	NA	NA	TRUE	4.5e-08
Sarcoidosis	2681_23	HGF	Wald_ratio	1	-0.211245	0.196549	0.282478	0.809576	0.550746	1.19005	NA	NA	NA	NA	NA	NA	NA	NA	NA	NA	NA	NA	NA	NA	NA	NA	NA	NA	NA	NA	NA	NA	NA	TRUE	5.09e-32
Sarcoidosis	19334_62	TXNDC12	Wald_ratio	1	0.268104	0.249832	0.283209	1.30748	0.801263	2.13352	NA	NA	NA	NA	NA	NA	NA	NA	NA	NA	NA	NA	NA	NA	NA	NA	NA	NA	NA	NA	NA	NA	NA	TRUE	1.09e-24
Sarcoidosis	18839_24	TG	Wald_ratio	1	-0.475356	0.446505	0.28705	0.621664	0.259109	1.49152	NA	NA	NA	NA	NA	NA	NA	NA	NA	NA	NA	NA	NA	NA	NA	NA	NA	NA	NA	NA	NA	NA	NA	TRUE	1.67e-25
Sarcoidosis	10554_23	GLB1	Wald_ratio	1	-0.52319	0.494631	0.290175	0.592627	0.224772	1.5625	NA	NA	NA	NA	NA	NA	NA	NA	NA	NA	NA	NA	NA	NA	NA	NA	NA	NA	NA	NA	NA	NA	NA	TRUE	1.96e-07
Sarcoidosis	6472_40	PMEL	Wald_ratio	1	-0.104137	0.0984538	0.290182	0.901102	0.742965	1.0929	NA	NA	NA	NA	NA	NA	NA	NA	NA	NA	NA	NA	NA	NA	NA	NA	NA	NA	NA	NA	NA	NA	NA	TRUE	8.51e-173
Sarcoidosis	16079_2	TEC	Wald_ratio	1	0.211447	0.200003	0.290411	1.23546	0.834804	1.82842	NA	NA	NA	NA	NA	NA	NA	NA	NA	NA	NA	NA	NA	NA	NA	NA	NA	NA	NA	NA	NA	NA	NA	TRUE	2.19e-44
Sarcoidosis	4978_54	DBNL	Wald_ratio	1	0.342715	0.326823	0.29435	1.40877	0.742407	2.67323	NA	NA	NA	NA	NA	NA	NA	NA	NA	NA	NA	NA	NA	NA	NA	NA	NA	NA	NA	NA	NA	NA	NA	TRUE	3.91e-15
Sarcoidosis	6434_18	AOC2	Wald_ratio	1	0.410827	0.391934	0.294544	1.50806	0.699518	3.25118	NA	NA	NA	NA	NA	NA	NA	NA	NA	NA	NA	NA	NA	NA	NA	NA	NA	NA	NA	NA	NA	NA	NA	TRUE	1.13e-13
Sarcoidosis	13590_1	REXO2	Wald_ratio	1	-0.235801	0.225732	0.296204	0.789938	0.507512	1.22953	NA	NA	NA	NA	NA	NA	NA	NA	NA	NA	NA	NA	NA	NA	NA	NA	NA	NA	NA	NA	NA	NA	NA	TRUE	6.08e-33
Sarcoidosis	18876_77	CHST4	Wald_ratio	1	-0.291675	0.279432	0.296571	0.747011	0.431986	1.29177	NA	NA	NA	NA	NA	NA	NA	NA	NA	NA	NA	NA	NA	NA	NA	NA	NA	NA	NA	NA	NA	NA	NA	TRUE	2.41e-17
Sarcoidosis	19581_15	IGFBP5	Wald_ratio	1	0.446002	0.42954	0.299119	1.56205	0.673077	3.62516	NA	NA	NA	NA	NA	NA	NA	NA	NA	NA	NA	NA	NA	NA	NA	NA	NA	NA	NA	NA	NA	NA	NA	TRUE	7.63e-09
Sarcoidosis	17781_191	MAP1LC3A	Wald_ratio	1	0.453782	0.438284	0.300501	1.57426	0.666807	3.71664	NA	NA	NA	NA	NA	NA	NA	NA	NA	NA	NA	NA	NA	NA	NA	NA	NA	NA	NA	NA	NA	NA	NA	TRUE	3.08e-08
Sarcoidosis	11214_40	DNAJB9	Wald_ratio	1	0.632814	0.612868	0.301816	1.8829	0.566427	6.2591	NA	NA	NA	NA	NA	NA	NA	NA	NA	NA	NA	NA	NA	NA	NA	NA	NA	NA	NA	NA	NA	NA	NA	TRUE	2.48e-11
Sarcoidosis	17403_14	ACADSB	Wald_ratio	1	0.309039	0.301111	0.304735	1.36212	0.754925	2.45768	NA	NA	NA	NA	NA	NA	NA	NA	NA	NA	NA	NA	NA	NA	NA	NA	NA	NA	NA	NA	NA	NA	NA	TRUE	2.2e-48
Sarcoidosis	15513_108	PRSS8	Wald_ratio	1	-0.394064	0.385441	0.306605	0.674311	0.316787	1.43534	NA	NA	NA	NA	NA	NA	NA	NA	NA	NA	NA	NA	NA	NA	NA	NA	NA	NA	NA	NA	NA	NA	NA	TRUE	1.48e-09
Sarcoidosis	3216_2	PIGR	Wald_ratio	1	-0.156687	0.15445	0.310353	0.854972	0.631657	1.15724	NA	NA	NA	NA	NA	NA	NA	NA	NA	NA	NA	NA	NA	NA	NA	NA	NA	NA	NA	NA	NA	NA	NA	TRUE	1.86e-57
Sarcoidosis	2944_66	NBL1	Wald_ratio	1	0.448565	0.44362	0.311946	1.56606	0.656436	3.73616	NA	NA	NA	NA	NA	NA	NA	NA	NA	NA	NA	NA	NA	NA	NA	NA	NA	NA	NA	NA	NA	NA	NA	TRUE	2.4e-08
Sarcoidosis	17435_43	ETFA	Wald_ratio	1	0.383014	0.379971	0.313451	1.4667	0.696471	3.08872	NA	NA	NA	NA	NA	NA	NA	NA	NA	NA	NA	NA	NA	NA	NA	NA	NA	NA	NA	NA	NA	NA	NA	TRUE	3.22e-10
Sarcoidosis	9848_22	CCNH	Wald_ratio	1	-0.261214	0.259521	0.314164	0.770116	0.463071	1.28075	NA	NA	NA	NA	NA	NA	NA	NA	NA	NA	NA	NA	NA	NA	NA	NA	NA	NA	NA	NA	NA	NA	NA	TRUE	9.17e-20
Sarcoidosis	12646_2	RPE	Wald_ratio	1	-0.286297	0.285262	0.315557	0.751039	0.429381	1.31366	NA	NA	NA	NA	NA	NA	NA	NA	NA	NA	NA	NA	NA	NA	NA	NA	NA	NA	NA	NA	NA	NA	NA	TRUE	3.45e-18
Sarcoidosis	5763_67	DEFB104A	Wald_ratio	1	0.220267	0.220781	0.318438	1.24641	0.80859	1.92129	NA	NA	NA	NA	NA	NA	NA	NA	NA	NA	NA	NA	NA	NA	NA	NA	NA	NA	NA	NA	NA	NA	NA	TRUE	2.02e-65
Sarcoidosis	3143_3	CD4	Wald_ratio	1	-0.439084	0.442801	0.32139	0.644627	0.270638	1.53542	NA	NA	NA	NA	NA	NA	NA	NA	NA	NA	NA	NA	NA	NA	NA	NA	NA	NA	NA	NA	NA	NA	NA	TRUE	1.23e-08
Sarcoidosis	3448_13	INSR	Wald_ratio	1	0.330404	0.33353	0.321867	1.39153	0.723746	2.67546	NA	NA	NA	NA	NA	NA	NA	NA	NA	NA	NA	NA	NA	NA	NA	NA	NA	NA	NA	NA	NA	NA	NA	TRUE	8.36e-14
Sarcoidosis	17514_48	RAB21	Wald_ratio	1	0.435529	0.440729	0.323055	1.54578	0.651615	3.66694	NA	NA	NA	NA	NA	NA	NA	NA	NA	NA	NA	NA	NA	NA	NA	NA	NA	NA	NA	NA	NA	NA	NA	TRUE	3.87e-22
Sarcoidosis	9747_48	MARK3	Wald_ratio	1	0.419834	0.425132	0.323379	1.52171	0.661381	3.50116	NA	NA	NA	NA	NA	NA	NA	NA	NA	NA	NA	NA	NA	NA	NA	NA	NA	NA	NA	NA	NA	NA	NA	TRUE	5.23e-09
Sarcoidosis	4989_7	FGG	Wald_ratio	1	-0.158125	0.161052	0.326186	0.853743	0.62264	1.17062	NA	NA	NA	NA	NA	NA	NA	NA	NA	NA	NA	NA	NA	NA	NA	NA	NA	NA	NA	NA	NA	NA	NA	TRUE	2.37e-48
Sarcoidosis	8053_16	DNAJB14	Wald_ratio	1	0.355203	0.362765	0.327504	1.42647	0.700601	2.90439	NA	NA	NA	NA	NA	NA	NA	NA	NA	NA	NA	NA	NA	NA	NA	NA	NA	NA	NA	NA	NA	NA	NA	TRUE	1.39e-10
Sarcoidosis	12370_30	APOF	Wald_ratio	1	-0.149425	0.152735	0.327913	0.861203	0.638403	1.16176	NA	NA	NA	NA	NA	NA	NA	NA	NA	NA	NA	NA	NA	NA	NA	NA	NA	NA	NA	NA	NA	NA	NA	TRUE	1.4e-115
Sarcoidosis	11388_75	WFDC2	Wald_ratio	1	-0.306131	0.313376	0.328629	0.73629	0.398381	1.36082	NA	NA	NA	NA	NA	NA	NA	NA	NA	NA	NA	NA	NA	NA	NA	NA	NA	NA	NA	NA	NA	NA	NA	TRUE	6.12e-11
Sarcoidosis	2828_82	SPINT1	Wald_ratio	1	-0.169642	0.174269	0.33033	0.843967	0.59977	1.18759	NA	NA	NA	NA	NA	NA	NA	NA	NA	NA	NA	NA	NA	NA	NA	NA	NA	NA	NA	NA	NA	NA	NA	TRUE	1.89e-84
Sarcoidosis	10396_6	MCL1	Wald_ratio	1	-0.142613	0.146775	0.331225	0.867089	0.650319	1.15611	NA	NA	NA	NA	NA	NA	NA	NA	NA	NA	NA	NA	NA	NA	NA	NA	NA	NA	NA	NA	NA	NA	NA	TRUE	1.53e-77
Sarcoidosis	12378_71	TAPBP	Wald_ratio	1	0.113546	0.116896	0.331377	1.12024	0.890858	1.40869	NA	NA	NA	NA	NA	NA	NA	NA	NA	NA	NA	NA	NA	NA	NA	NA	NA	NA	NA	NA	NA	NA	NA	TRUE	2.82e-132
Sarcoidosis	16882_27	PHPT1	Wald_ratio	1	-0.110568	0.114413	0.333848	0.895326	0.715469	1.1204	NA	NA	NA	NA	NA	NA	NA	NA	NA	NA	NA	NA	NA	NA	NA	NA	NA	NA	NA	NA	NA	NA	NA	TRUE	1.05e-107
Sarcoidosis	19223_6	RAB1A	Wald_ratio	1	0.378725	0.392466	0.334551	1.46042	0.676712	3.15175	NA	NA	NA	NA	NA	NA	NA	NA	NA	NA	NA	NA	NA	NA	NA	NA	NA	NA	NA	NA	NA	NA	NA	TRUE	2.8e-09
Sarcoidosis	12799_65	DNAJC27	Wald_ratio	1	0.503132	0.521597	0.334746	1.65389	0.594997	4.59727	NA	NA	NA	NA	NA	NA	NA	NA	NA	NA	NA	NA	NA	NA	NA	NA	NA	NA	NA	NA	NA	NA	NA	TRUE	5.81e-07
Sarcoidosis	8035_6	C1orf198	Wald_ratio	1	-0.201266	0.211931	0.342276	0.817695	0.539749	1.23877	NA	NA	NA	NA	NA	NA	NA	NA	NA	NA	NA	NA	NA	NA	NA	NA	NA	NA	NA	NA	NA	NA	NA	TRUE	2.67e-29
Sarcoidosis	6899_37	PCBD2	Wald_ratio	1	-0.380369	0.401368	0.343292	0.683609	0.311284	1.50127	NA	NA	NA	NA	NA	NA	NA	NA	NA	NA	NA	NA	NA	NA	NA	NA	NA	NA	NA	NA	NA	NA	NA	TRUE	2.07e-10
Sarcoidosis	16302_11	BPIFA2	Wald_ratio	1	0.266132	0.280939	0.343489	1.30491	0.752384	2.26318	NA	NA	NA	NA	NA	NA	NA	NA	NA	NA	NA	NA	NA	NA	NA	NA	NA	NA	NA	NA	NA	NA	NA	TRUE	2.64e-18
Sarcoidosis	18215_5	THG1L	Wald_ratio	1	0.0581211	0.0615604	0.345103	1.05984	0.939378	1.19576	NA	NA	NA	NA	NA	NA	NA	NA	NA	NA	NA	NA	NA	NA	NA	NA	NA	NA	NA	NA	NA	NA	NA	FALSE	0.789698
Sarcoidosis	9026_40	BTNL8	Wald_ratio	1	-0.277237	0.294014	0.345713	0.757875	0.42592	1.34855	NA	NA	NA	NA	NA	NA	NA	NA	NA	NA	NA	NA	NA	NA	NA	NA	NA	NA	NA	NA	NA	NA	NA	TRUE	5.17e-85
Sarcoidosis	10948_14	PLD3	Wald_ratio	1	-0.476247	0.505924	0.34653	0.62111	0.230418	1.67425	NA	NA	NA	NA	NA	NA	NA	NA	NA	NA	NA	NA	NA	NA	NA	NA	NA	NA	NA	NA	NA	NA	NA	TRUE	2.21e-10
Sarcoidosis	13986_6	LANCL1	Wald_ratio	1	0.106723	0.113527	0.34718	1.11263	0.890663	1.38991	NA	NA	NA	NA	NA	NA	NA	NA	NA	NA	NA	NA	NA	NA	NA	NA	NA	NA	NA	NA	NA	NA	NA	TRUE	1.96e-42
Sarcoidosis	17724_3	WWOX	Wald_ratio	1	0.295824	0.315243	0.348038	1.34423	0.72466	2.49353	NA	NA	NA	NA	NA	NA	NA	NA	NA	NA	NA	NA	NA	NA	NA	NA	NA	NA	NA	NA	NA	NA	NA	TRUE	1.14e-15
Sarcoidosis	15322_35	CRADD	Wald_ratio	1	0.330205	0.352277	0.348582	1.39125	0.697496	2.77505	NA	NA	NA	NA	NA	NA	NA	NA	NA	NA	NA	NA	NA	NA	NA	NA	NA	NA	NA	NA	NA	NA	NA	TRUE	1.15e-14
Sarcoidosis	7810_20	C1QTNF5	Wald_ratio	1	-0.227885	0.244991	0.352279	0.796216	0.492595	1.28698	NA	NA	NA	NA	NA	NA	NA	NA	NA	NA	NA	NA	NA	NA	NA	NA	NA	NA	NA	NA	NA	NA	NA	TRUE	5.25e-126
Sarcoidosis	12438_127	MPG	Wald_ratio	1	-0.218128	0.234641	0.352567	0.804023	0.507619	1.2735	NA	NA	NA	NA	NA	NA	NA	NA	NA	NA	NA	NA	NA	NA	NA	NA	NA	NA	NA	NA	NA	NA	NA	TRUE	1.02e-19
Sarcoidosis	3852_19	DNAJB1	Wald_ratio	1	-0.414713	0.446428	0.352911	0.66053	0.27535	1.58453	NA	NA	NA	NA	NA	NA	NA	NA	NA	NA	NA	NA	NA	NA	NA	NA	NA	NA	NA	NA	NA	NA	NA	TRUE	4.88e-09
Sarcoidosis	5682_13	VASN	Wald_ratio	1	-0.274756	0.296883	0.354722	0.759757	0.424583	1.35952	NA	NA	NA	NA	NA	NA	NA	NA	NA	NA	NA	NA	NA	NA	NA	NA	NA	NA	NA	NA	NA	NA	NA	TRUE	1.43e-15
Sarcoidosis	2567_5	CFI	Wald_ratio	1	0.602574	0.653708	0.356644	1.82681	0.507279	6.57873	NA	NA	NA	NA	NA	NA	NA	NA	NA	NA	NA	NA	NA	NA	NA	NA	NA	NA	NA	NA	NA	NA	NA	TRUE	8.5e-128
Sarcoidosis	16773_29	SCUBE3	Wald_ratio	1	0.109404	0.118961	0.357749	1.11561	0.883592	1.40856	NA	NA	NA	NA	NA	NA	NA	NA	NA	NA	NA	NA	NA	NA	NA	NA	NA	NA	NA	NA	NA	NA	NA	TRUE	2.79e-110
Sarcoidosis	3447_64	CXCL8	Wald_ratio	1	-0.526148	0.575733	0.360783	0.590877	0.191171	1.8263	NA	NA	NA	NA	NA	NA	NA	NA	NA	NA	NA	NA	NA	NA	NA	NA	NA	NA	NA	NA	NA	NA	NA	TRUE	5.83e-07
Sarcoidosis	5128_53	SLAMF6	Wald_ratio	1	0.116394	0.12785	0.362613	1.12344	0.874423	1.44337	NA	NA	NA	NA	NA	NA	NA	NA	NA	NA	NA	NA	NA	NA	NA	NA	NA	NA	NA	NA	NA	NA	NA	TRUE	6.13e-89
Sarcoidosis	15447_45	SORD	Wald_ratio	1	-0.370044	0.406944	0.363179	0.690704	0.311096	1.53352	NA	NA	NA	NA	NA	NA	NA	NA	NA	NA	NA	NA	NA	NA	NA	NA	NA	NA	NA	NA	NA	NA	NA	TRUE	1.49e-172
Sarcoidosis	18337_4	GMDS	Wald_ratio	1	-0.423281	0.465526	0.363217	0.654895	0.262971	1.63093	NA	NA	NA	NA	NA	NA	NA	NA	NA	NA	NA	NA	NA	NA	NA	NA	NA	NA	NA	NA	NA	NA	NA	TRUE	1.24e-08
Sarcoidosis	15298_199	NETO1	Wald_ratio	1	0.4338	0.479064	0.365193	1.54311	0.603405	3.94625	NA	NA	NA	NA	NA	NA	NA	NA	NA	NA	NA	NA	NA	NA	NA	NA	NA	NA	NA	NA	NA	NA	NA	TRUE	2.63e-07
Sarcoidosis	14156_33	YWHAB	Wald_ratio	1	-0.127102	0.140538	0.365785	0.880644	0.668609	1.15992	NA	NA	NA	NA	NA	NA	NA	NA	NA	NA	NA	NA	NA	NA	NA	NA	NA	NA	NA	NA	NA	NA	NA	TRUE	1.9e-78
Sarcoidosis	6609_22	CNP	Wald_ratio	1	-0.255217	0.282432	0.366186	0.774748	0.445399	1.34763	NA	NA	NA	NA	NA	NA	NA	NA	NA	NA	NA	NA	NA	NA	NA	NA	NA	NA	NA	NA	NA	NA	NA	TRUE	2.82e-17
Sarcoidosis	15316_262	TXNL4B	Wald_ratio	1	0.152931	0.169339	0.366468	1.16524	0.836129	1.62391	NA	NA	NA	NA	NA	NA	NA	NA	NA	NA	NA	NA	NA	NA	NA	NA	NA	NA	NA	NA	NA	NA	NA	TRUE	5.76e-54
Sarcoidosis	13934_3	MCF2L	Wald_ratio	1	-0.0933313	0.103462	0.367013	0.910892	0.743701	1.11567	NA	NA	NA	NA	NA	NA	NA	NA	NA	NA	NA	NA	NA	NA	NA	NA	NA	NA	NA	NA	NA	NA	NA	TRUE	7.96e-144
Sarcoidosis	15607_56	PKLR	Wald_ratio	1	-0.149407	0.166054	0.368253	0.861218	0.621964	1.19251	NA	NA	NA	NA	NA	NA	NA	NA	NA	NA	NA	NA	NA	NA	NA	NA	NA	NA	NA	NA	NA	NA	NA	TRUE	1.66e-49
Sarcoidosis	8916_32	STIM1	Wald_ratio	1	0.20983	0.233238	0.368312	1.23347	0.780894	1.94834	NA	NA	NA	NA	NA	NA	NA	NA	NA	NA	NA	NA	NA	NA	NA	NA	NA	NA	NA	NA	NA	NA	NA	TRUE	6.66e-32
Sarcoidosis	9398_30	GALP	Wald_ratio	1	-0.316152	0.352907	0.370331	0.728948	0.365003	1.45578	NA	NA	NA	NA	NA	NA	NA	NA	NA	NA	NA	NA	NA	NA	NA	NA	NA	NA	NA	NA	NA	NA	NA	TRUE	2.17e-13
Sarcoidosis	2966_65	CLEC11A	Wald_ratio	1	-0.287403	0.321044	0.370673	0.750209	0.399856	1.40754	NA	NA	NA	NA	NA	NA	NA	NA	NA	NA	NA	NA	NA	NA	NA	NA	NA	NA	NA	NA	NA	NA	NA	TRUE	1.15e-294
Sarcoidosis	5825_49	IFNGR1	Wald_ratio	1	-0.317143	0.354885	0.371508	0.728226	0.363231	1.45999	NA	NA	NA	NA	NA	NA	NA	NA	NA	NA	NA	NA	NA	NA	NA	NA	NA	NA	NA	NA	NA	NA	NA	TRUE	8.03e-13
Sarcoidosis	3796_79	ANGPTL4	Wald_ratio	1	0.183459	0.205588	0.3722	1.20137	0.802925	1.79753	NA	NA	NA	NA	NA	NA	NA	NA	NA	NA	NA	NA	NA	NA	NA	NA	NA	NA	NA	NA	NA	NA	NA	TRUE	5.49e-31
Sarcoidosis	19560_23	PLXNA4	Wald_ratio	1	0.224119	0.251163	0.372219	1.25122	0.764785	2.04705	NA	NA	NA	NA	NA	NA	NA	NA	NA	NA	NA	NA	NA	NA	NA	NA	NA	NA	NA	NA	NA	NA	NA	TRUE	1.33e-19
Sarcoidosis	9478_69	PRPSAP1	Wald_ratio	1	-0.248557	0.27925	0.37342	0.779926	0.451181	1.3482	NA	NA	NA	NA	NA	NA	NA	NA	NA	NA	NA	NA	NA	NA	NA	NA	NA	NA	NA	NA	NA	NA	NA	TRUE	4.12e-20
Sarcoidosis	9545_156	GZMK	Wald_ratio	1	0.134148	0.150976	0.374251	1.14356	0.850641	1.53735	NA	NA	NA	NA	NA	NA	NA	NA	NA	NA	NA	NA	NA	NA	NA	NA	NA	NA	NA	NA	NA	NA	NA	TRUE	2.24e-62
Sarcoidosis	4834_61	EPHA2	Wald_ratio	1	-0.149248	0.169074	0.377379	0.861356	0.618392	1.19978	NA	NA	NA	NA	NA	NA	NA	NA	NA	NA	NA	NA	NA	NA	NA	NA	NA	NA	NA	NA	NA	NA	NA	TRUE	2.72e-54
Sarcoidosis	19289_29	UROD	Wald_ratio	1	0.0807368	0.0916375	0.378293	1.08409	0.905858	1.29738	NA	NA	NA	NA	NA	NA	NA	NA	NA	NA	NA	NA	NA	NA	NA	NA	NA	NA	NA	NA	NA	NA	NA	TRUE	4.11e-197
Sarcoidosis	4188_1	AKR7A2	Wald_ratio	1	0.138143	0.156799	0.378307	1.14814	0.844355	1.56122	NA	NA	NA	NA	NA	NA	NA	NA	NA	NA	NA	NA	NA	NA	NA	NA	NA	NA	NA	NA	NA	NA	NA	TRUE	1.97e-61
Sarcoidosis	17675_17	ACOT13	Wald_ratio	1	-0.45636	0.518805	0.379056	0.633586	0.229187	1.75155	NA	NA	NA	NA	NA	NA	NA	NA	NA	NA	NA	NA	NA	NA	NA	NA	NA	NA	NA	NA	NA	NA	NA	TRUE	4.14e-20
Sarcoidosis	12422_143	ALOX15B	Wald_ratio	1	-0.279148	0.320012	0.383042	0.756428	0.403987	1.41634	NA	NA	NA	NA	NA	NA	NA	NA	NA	NA	NA	NA	NA	NA	NA	NA	NA	NA	NA	NA	NA	NA	NA	TRUE	1.18e-15
Sarcoidosis	13545_97	EIF1AD	Wald_ratio	1	-0.0998406	0.11477	0.384345	0.904982	0.722679	1.13327	NA	NA	NA	NA	NA	NA	NA	NA	NA	NA	NA	NA	NA	NA	NA	NA	NA	NA	NA	NA	NA	NA	NA	TRUE	7.29e-107
Sarcoidosis	8982_65	THBS3	Wald_ratio	1	0.484877	0.559567	0.386204	1.62398	0.542333	4.86287	NA	NA	NA	NA	NA	NA	NA	NA	NA	NA	NA	NA	NA	NA	NA	NA	NA	NA	NA	NA	NA	NA	NA	TRUE	7.31e-40
Sarcoidosis	5509_7	EGF	Wald_ratio	1	-0.565835	0.660649	0.391731	0.567886	0.155562	2.07309	NA	NA	NA	NA	NA	NA	NA	NA	NA	NA	NA	NA	NA	NA	NA	NA	NA	NA	NA	NA	NA	NA	NA	TRUE	1.37e-39
Sarcoidosis	17819_30	FAHD1	Wald_ratio	1	-0.375952	0.444006	0.397147	0.686635	0.287595	1.63935	NA	NA	NA	NA	NA	NA	NA	NA	NA	NA	NA	NA	NA	NA	NA	NA	NA	NA	NA	NA	NA	NA	NA	TRUE	5.6e-17
Sarcoidosis	8065_245	PATE4	Wald_ratio	1	0.153957	0.181933	0.397426	1.16644	0.816579	1.6662	NA	NA	NA	NA	NA	NA	NA	NA	NA	NA	NA	NA	NA	NA	NA	NA	NA	NA	NA	NA	NA	NA	NA	TRUE	8.26e-40
Sarcoidosis	7227_75	COCH	Wald_ratio	1	0.0682871	0.0807636	0.397822	1.07067	0.913922	1.25431	NA	NA	NA	NA	NA	NA	NA	NA	NA	NA	NA	NA	NA	NA	NA	NA	NA	NA	NA	NA	NA	NA	NA	TRUE	5.93e-254
Sarcoidosis	12411_60	MAX	Wald_ratio	1	-0.102791	0.122786	0.402505	0.902316	0.709318	1.14783	NA	NA	NA	NA	NA	NA	NA	NA	NA	NA	NA	NA	NA	NA	NA	NA	NA	NA	NA	NA	NA	NA	NA	TRUE	2.76e-96
Sarcoidosis	10722_13	SYK	Wald_ratio	1	0.240188	0.288585	0.405243	1.27149	0.722211	2.23852	NA	NA	NA	NA	NA	NA	NA	NA	NA	NA	NA	NA	NA	NA	NA	NA	NA	NA	NA	NA	NA	NA	NA	TRUE	9.62e-24
Sarcoidosis	17843_30	PPCS	Wald_ratio	1	-0.193369	0.232543	0.40567	0.824178	0.522488	1.30007	NA	NA	NA	NA	NA	NA	NA	NA	NA	NA	NA	NA	NA	NA	NA	NA	NA	NA	NA	NA	NA	NA	NA	TRUE	2.7e-39
Sarcoidosis	8458_111	SNCA	Wald_ratio	1	0.391883	0.47485	0.409215	1.47976	0.583434	3.75313	NA	NA	NA	NA	NA	NA	NA	NA	NA	NA	NA	NA	NA	NA	NA	NA	NA	NA	NA	NA	NA	NA	NA	TRUE	1.54e-07
Sarcoidosis	11708_2	LCN1	Wald_ratio	1	-0.278602	0.338659	0.4107	0.756841	0.389702	1.46986	NA	NA	NA	NA	NA	NA	NA	NA	NA	NA	NA	NA	NA	NA	NA	NA	NA	NA	NA	NA	NA	NA	NA	TRUE	9.91e-15
Sarcoidosis	11681_8	AGFG1	Wald_ratio	1	0.197621	0.240288	0.410831	1.2185	0.760831	1.95147	NA	NA	NA	NA	NA	NA	NA	NA	NA	NA	NA	NA	NA	NA	NA	NA	NA	NA	NA	NA	NA	NA	NA	TRUE	6.49e-40
Sarcoidosis	3311_27	FCGR3B	Wald_ratio	1	0.0481143	0.0589756	0.414594	1.04929	0.934748	1.17787	NA	NA	NA	NA	NA	NA	NA	NA	NA	NA	NA	NA	NA	NA	NA	NA	NA	NA	NA	NA	NA	NA	NA	TRUE	2.29e-54
Sarcoidosis	14623_26	SUMO3	Wald_ratio	1	-0.310744	0.382242	0.416247	0.732902	0.346477	1.5503	NA	NA	NA	NA	NA	NA	NA	NA	NA	NA	NA	NA	NA	NA	NA	NA	NA	NA	NA	NA	NA	NA	NA	TRUE	1.08e-10
Sarcoidosis	15633_6	RBP4	Wald_ratio	1	0.218683	0.269285	0.416742	1.24444	0.734095	2.10957	NA	NA	NA	NA	NA	NA	NA	NA	NA	NA	NA	NA	NA	NA	NA	NA	NA	NA	NA	NA	NA	NA	NA	TRUE	9.19e-21
Sarcoidosis	12643_4	ARRB1	Wald_ratio	1	0.292339	0.360559	0.417484	1.33956	0.660765	2.71566	NA	NA	NA	NA	NA	NA	NA	NA	NA	NA	NA	NA	NA	NA	NA	NA	NA	NA	NA	NA	NA	NA	NA	TRUE	2e-17
Sarcoidosis	19347_37	CA12	Wald_ratio	1	0.387448	0.480243	0.419797	1.47322	0.574745	3.77622	NA	NA	NA	NA	NA	NA	NA	NA	NA	NA	NA	NA	NA	NA	NA	NA	NA	NA	NA	NA	NA	NA	NA	TRUE	9.73e-08
Sarcoidosis	15487_164	CES1	Wald_ratio	1	-0.344112	0.426664	0.419944	0.70885	0.307164	1.63583	NA	NA	NA	NA	NA	NA	NA	NA	NA	NA	NA	NA	NA	NA	NA	NA	NA	NA	NA	NA	NA	NA	NA	TRUE	2.72e-07
Sarcoidosis	18408_26	ARF4	Wald_ratio	1	0.339401	0.422112	0.421366	1.40411	0.61389	3.21151	NA	NA	NA	NA	NA	NA	NA	NA	NA	NA	NA	NA	NA	NA	NA	NA	NA	NA	NA	NA	NA	NA	NA	TRUE	1.31e-09
Sarcoidosis	6451_64	ASPN	Wald_ratio	1	0.0490943	0.0612982	0.423184	1.05032	0.931415	1.1844	NA	NA	NA	NA	NA	NA	NA	NA	NA	NA	NA	NA	NA	NA	NA	NA	NA	NA	NA	NA	NA	NA	NA	FALSE	0.821011
Sarcoidosis	14158_17	ANXA5	Wald_ratio	1	0.145432	0.182571	0.425699	1.15654	0.808634	1.65412	NA	NA	NA	NA	NA	NA	NA	NA	NA	NA	NA	NA	NA	NA	NA	NA	NA	NA	NA	NA	NA	NA	NA	TRUE	6.23e-75
Sarcoidosis	18880_81	COL3A1	Wald_ratio	1	0.270715	0.339876	0.425735	1.3109	0.673383	2.55198	NA	NA	NA	NA	NA	NA	NA	NA	NA	NA	NA	NA	NA	NA	NA	NA	NA	NA	NA	NA	NA	NA	NA	TRUE	3.03e-18
Sarcoidosis	12457_10	ADI1	Wald_ratio	1	-0.18635	0.234637	0.427077	0.829983	0.524014	1.31461	NA	NA	NA	NA	NA	NA	NA	NA	NA	NA	NA	NA	NA	NA	NA	NA	NA	NA	NA	NA	NA	NA	NA	TRUE	2.46e-19
Sarcoidosis	13068_139	CCS	Wald_ratio	1	0.149676	0.19168	0.434884	1.16146	0.797704	1.69108	NA	NA	NA	NA	NA	NA	NA	NA	NA	NA	NA	NA	NA	NA	NA	NA	NA	NA	NA	NA	NA	NA	NA	TRUE	4.05e-40
Sarcoidosis	19273_3	GSR	Wald_ratio	1	-0.179642	0.23269	0.440102	0.83557	0.529557	1.31842	NA	NA	NA	NA	NA	NA	NA	NA	NA	NA	NA	NA	NA	NA	NA	NA	NA	NA	NA	NA	NA	NA	NA	TRUE	1.95e-35
Sarcoidosis	8394_56	RNASE2	Wald_ratio	1	0.116147	0.150986	0.441742	1.12316	0.835449	1.50995	NA	NA	NA	NA	NA	NA	NA	NA	NA	NA	NA	NA	NA	NA	NA	NA	NA	NA	NA	NA	NA	NA	NA	TRUE	3.81e-67
Sarcoidosis	2797_56	APOB	Wald_ratio	1	0.237533	0.315656	0.451746	1.26812	0.683074	2.35424	NA	NA	NA	NA	NA	NA	NA	NA	NA	NA	NA	NA	NA	NA	NA	NA	NA	NA	NA	NA	NA	NA	NA	TRUE	2.2e-11
Sarcoidosis	18922_27	CD68	Wald_ratio	1	-0.302563	0.40325	0.453068	0.738922	0.335232	1.62874	NA	NA	NA	NA	NA	NA	NA	NA	NA	NA	NA	NA	NA	NA	NA	NA	NA	NA	NA	NA	NA	NA	NA	TRUE	2.11e-13
Sarcoidosis	15522_2	GLIPR2	Wald_ratio	1	-0.21417	0.288602	0.45803	0.807211	0.458484	1.42118	NA	NA	NA	NA	NA	NA	NA	NA	NA	NA	NA	NA	NA	NA	NA	NA	NA	NA	NA	NA	NA	NA	NA	TRUE	2.83e-203
Sarcoidosis	13044_5	TSG101	Wald_ratio	1	0.1092	0.147502	0.459103	1.11538	0.83535	1.4893	NA	NA	NA	NA	NA	NA	NA	NA	NA	NA	NA	NA	NA	NA	NA	NA	NA	NA	NA	NA	NA	NA	NA	TRUE	7.89e-60
Sarcoidosis	15596_7	HEXIM1	Wald_ratio	1	0.194221	0.263339	0.4608	1.21436	0.724753	2.03474	NA	NA	NA	NA	NA	NA	NA	NA	NA	NA	NA	NA	NA	NA	NA	NA	NA	NA	NA	NA	NA	NA	NA	TRUE	7.17e-21
Sarcoidosis	3232_28	ACP5	Wald_ratio	1	-0.187791	0.255507	0.462354	0.828788	0.502287	1.36752	NA	NA	NA	NA	NA	NA	NA	NA	NA	NA	NA	NA	NA	NA	NA	NA	NA	NA	NA	NA	NA	NA	NA	TRUE	1.56e-146
Sarcoidosis	7928_183	TPST1	Wald_ratio	1	-0.0558934	0.0760739	0.462507	0.94564	0.814649	1.09769	NA	NA	NA	NA	NA	NA	NA	NA	NA	NA	NA	NA	NA	NA	NA	NA	NA	NA	NA	NA	NA	NA	NA	TRUE	1.06e-215
Sarcoidosis	13669_6	FGFR3	Wald_ratio	1	0.156056	0.213197	0.464179	1.16889	0.769658	1.77522	NA	NA	NA	NA	NA	NA	NA	NA	NA	NA	NA	NA	NA	NA	NA	NA	NA	NA	NA	NA	NA	NA	NA	TRUE	2.26e-98
Sarcoidosis	12428_2	LYPLAL1	Wald_ratio	1	-0.173076	0.237579	0.466307	0.841073	0.527962	1.33988	NA	NA	NA	NA	NA	NA	NA	NA	NA	NA	NA	NA	NA	NA	NA	NA	NA	NA	NA	NA	NA	NA	NA	TRUE	9.77e-33
Sarcoidosis	3810_50	FGR	Wald_ratio	1	-0.464699	0.639429	0.467385	0.628324	0.179428	2.20028	NA	NA	NA	NA	NA	NA	NA	NA	NA	NA	NA	NA	NA	NA	NA	NA	NA	NA	NA	NA	NA	NA	NA	TRUE	1.35e-66
Sarcoidosis	3499_77	IL17B	Wald_ratio	1	0.248336	0.343329	0.469485	1.28189	0.654039	2.51246	NA	NA	NA	NA	NA	NA	NA	NA	NA	NA	NA	NA	NA	NA	NA	NA	NA	NA	NA	NA	NA	NA	NA	TRUE	6.35e-13
Sarcoidosis	12432_23	CACYBP	Wald_ratio	1	-0.125852	0.175778	0.47401	0.881746	0.624767	1.24442	NA	NA	NA	NA	NA	NA	NA	NA	NA	NA	NA	NA	NA	NA	NA	NA	NA	NA	NA	NA	NA	NA	NA	TRUE	9.58e-45
Sarcoidosis	5121_3	SEMA6B	Wald_ratio	1	-0.174301	0.245099	0.476995	0.840044	0.5196	1.35811	NA	NA	NA	NA	NA	NA	NA	NA	NA	NA	NA	NA	NA	NA	NA	NA	NA	NA	NA	NA	NA	NA	NA	TRUE	7.47e-31
Sarcoidosis	5107_7	NOTCH1	Wald_ratio	1	0.158404	0.224368	0.480187	1.17164	0.754759	1.81878	NA	NA	NA	NA	NA	NA	NA	NA	NA	NA	NA	NA	NA	NA	NA	NA	NA	NA	NA	NA	NA	NA	NA	TRUE	1.2e-31
Sarcoidosis	12637_7	CRAT	Wald_ratio	1	0.195264	0.278826	0.483736	1.21563	0.703818	2.09963	NA	NA	NA	NA	NA	NA	NA	NA	NA	NA	NA	NA	NA	NA	NA	NA	NA	NA	NA	NA	NA	NA	NA	TRUE	2.89e-60
Sarcoidosis	3348_49	BMP1	Wald_ratio	1	-0.201972	0.288916	0.484508	0.817118	0.463826	1.43951	NA	NA	NA	NA	NA	NA	NA	NA	NA	NA	NA	NA	NA	NA	NA	NA	NA	NA	NA	NA	NA	NA	NA	TRUE	2.19e-15
Sarcoidosis	12424_107	THYN1	Wald_ratio	1	-0.323486	0.464112	0.485802	0.723622	0.291375	1.7971	NA	NA	NA	NA	NA	NA	NA	NA	NA	NA	NA	NA	NA	NA	NA	NA	NA	NA	NA	NA	NA	NA	NA	TRUE	2.09e-09
Sarcoidosis	5900_11	HINT1	Wald_ratio	1	0.174734	0.250718	0.485843	1.19093	0.728569	1.94671	NA	NA	NA	NA	NA	NA	NA	NA	NA	NA	NA	NA	NA	NA	NA	NA	NA	NA	NA	NA	NA	NA	NA	TRUE	7.95e-21
Sarcoidosis	18813_15	DDX19A	Wald_ratio	1	0.33289	0.479695	0.487706	1.39499	0.544813	3.57188	NA	NA	NA	NA	NA	NA	NA	NA	NA	NA	NA	NA	NA	NA	NA	NA	NA	NA	NA	NA	NA	NA	NA	TRUE	1.64e-10
Sarcoidosis	5460_60	DDX19B	Wald_ratio	1	0.346799	0.499738	0.487706	1.41453	0.531163	3.76702	NA	NA	NA	NA	NA	NA	NA	NA	NA	NA	NA	NA	NA	NA	NA	NA	NA	NA	NA	NA	NA	NA	NA	TRUE	8.1e-10
Sarcoidosis	19115_13	CMBL	Wald_ratio	1	-0.238137	0.343467	0.488101	0.788095	0.401988	1.54505	NA	NA	NA	NA	NA	NA	NA	NA	NA	NA	NA	NA	NA	NA	NA	NA	NA	NA	NA	NA	NA	NA	NA	TRUE	3.13e-85
Sarcoidosis	5651_50	PSG7	Wald_ratio	1	0.177798	0.257101	0.48922	1.19458	0.721718	1.97727	NA	NA	NA	NA	NA	NA	NA	NA	NA	NA	NA	NA	NA	NA	NA	NA	NA	NA	NA	NA	NA	NA	NA	TRUE	2.88e-34
Sarcoidosis	5301_7	CCL11	Wald_ratio	1	-0.272554	0.394242	0.489354	0.761432	0.351597	1.64898	NA	NA	NA	NA	NA	NA	NA	NA	NA	NA	NA	NA	NA	NA	NA	NA	NA	NA	NA	NA	NA	NA	NA	TRUE	7.02e-49
Sarcoidosis	7192_37	IFNLR1	Wald_ratio	1	-0.506981	0.741255	0.494007	0.602311	0.140881	2.57507	NA	NA	NA	NA	NA	NA	NA	NA	NA	NA	NA	NA	NA	NA	NA	NA	NA	NA	NA	NA	NA	NA	NA	TRUE	4.48e-114
Sarcoidosis	3132_1	VEGFC	Wald_ratio	1	-0.0785621	0.11515	0.495074	0.924445	0.737672	1.15851	NA	NA	NA	NA	NA	NA	NA	NA	NA	NA	NA	NA	NA	NA	NA	NA	NA	NA	NA	NA	NA	NA	NA	TRUE	1.98e-46
Sarcoidosis	14047_78	BDNF	Wald_ratio	1	-0.154214	0.226499	0.49596	0.857088	0.549827	1.33606	NA	NA	NA	NA	NA	NA	NA	NA	NA	NA	NA	NA	NA	NA	NA	NA	NA	NA	NA	NA	NA	NA	NA	TRUE	1.06e-33
Sarcoidosis	9482_110	NUDT9	Wald_ratio	1	-0.161044	0.23694	0.496704	0.851254	0.535023	1.3544	NA	NA	NA	NA	NA	NA	NA	NA	NA	NA	NA	NA	NA	NA	NA	NA	NA	NA	NA	NA	NA	NA	NA	TRUE	1.77e-41
Sarcoidosis	12855_16	CASS4	Wald_ratio	1	-0.255678	0.385903	0.507622	0.774391	0.363474	1.64986	NA	NA	NA	NA	NA	NA	NA	NA	NA	NA	NA	NA	NA	NA	NA	NA	NA	NA	NA	NA	NA	NA	NA	TRUE	4.23e-11
Sarcoidosis	8397_147	QSOX2	Wald_ratio	1	-0.0430149	0.0649432	0.507749	0.957897	0.843409	1.08793	NA	NA	NA	NA	NA	NA	NA	NA	NA	NA	NA	NA	NA	NA	NA	NA	NA	NA	NA	NA	NA	NA	NA	FALSE	0.851579
Sarcoidosis	7251_64	C1QTNF3	Wald_ratio	1	0.104971	0.159977	0.511721	1.11068	0.811732	1.51972	NA	NA	NA	NA	NA	NA	NA	NA	NA	NA	NA	NA	NA	NA	NA	NA	NA	NA	NA	NA	NA	NA	NA	TRUE	1.35e-55
Sarcoidosis	12594_5	GCA	Wald_ratio	1	-0.0500409	0.0762975	0.511911	0.951191	0.819071	1.10462	NA	NA	NA	NA	NA	NA	NA	NA	NA	NA	NA	NA	NA	NA	NA	NA	NA	NA	NA	NA	NA	NA	NA	TRUE	1.07e-203
Sarcoidosis	17751_68	CRYBB1	Wald_ratio	1	0.0830706	0.126977	0.512973	1.08662	0.847211	1.39368	NA	NA	NA	NA	NA	NA	NA	NA	NA	NA	NA	NA	NA	NA	NA	NA	NA	NA	NA	NA	NA	NA	NA	TRUE	8.95e-93
Sarcoidosis	12486_8	GLRX2	Wald_ratio	1	-0.104151	0.159719	0.514344	0.901089	0.658889	1.23232	NA	NA	NA	NA	NA	NA	NA	NA	NA	NA	NA	NA	NA	NA	NA	NA	NA	NA	NA	NA	NA	NA	NA	TRUE	6.31e-231
Sarcoidosis	6151_18	MAP2K3	Wald_ratio	1	0.318282	0.491182	0.516991	1.37476	0.524959	3.60023	NA	NA	NA	NA	NA	NA	NA	NA	NA	NA	NA	NA	NA	NA	NA	NA	NA	NA	NA	NA	NA	NA	NA	TRUE	1.8e-07
Sarcoidosis	12801_33	IRF2	Wald_ratio	1	-0.375518	0.580203	0.51749	0.686933	0.220311	2.14187	NA	NA	NA	NA	NA	NA	NA	NA	NA	NA	NA	NA	NA	NA	NA	NA	NA	NA	NA	NA	NA	NA	NA	TRUE	4.58e-08
Sarcoidosis	19338_3	LZIC	Wald_ratio	1	0.244543	0.378757	0.518508	1.27704	0.607854	2.68292	NA	NA	NA	NA	NA	NA	NA	NA	NA	NA	NA	NA	NA	NA	NA	NA	NA	NA	NA	NA	NA	NA	NA	TRUE	5.44e-09
Sarcoidosis	5532_53	FGFR1	Wald_ratio	1	0.250051	0.38807	0.519352	1.28409	0.600156	2.74743	NA	NA	NA	NA	NA	NA	NA	NA	NA	NA	NA	NA	NA	NA	NA	NA	NA	NA	NA	NA	NA	NA	NA	TRUE	1.59e-32
Sarcoidosis	8229_1	GXYLT1	Wald_ratio	1	-0.421218	0.660442	0.523616	0.656247	0.179841	2.39468	NA	NA	NA	NA	NA	NA	NA	NA	NA	NA	NA	NA	NA	NA	NA	NA	NA	NA	NA	NA	NA	NA	NA	TRUE	5.36e-24
Sarcoidosis	4309_59	TPI1	Wald_ratio	1	-0.298459	0.468006	0.523653	0.741961	0.296488	1.85676	NA	NA	NA	NA	NA	NA	NA	NA	NA	NA	NA	NA	NA	NA	NA	NA	NA	NA	NA	NA	NA	NA	NA	TRUE	4.18e-08
Sarcoidosis	12329_21	RPS6KA1	Wald_ratio	1	0.143491	0.226365	0.526152	1.1543	0.740682	1.79888	NA	NA	NA	NA	NA	NA	NA	NA	NA	NA	NA	NA	NA	NA	NA	NA	NA	NA	NA	NA	NA	NA	NA	TRUE	2.54e-32
Sarcoidosis	6909_40	MGAT2	Wald_ratio	1	-0.105122	0.166757	0.528439	0.900215	0.649231	1.24822	NA	NA	NA	NA	NA	NA	NA	NA	NA	NA	NA	NA	NA	NA	NA	NA	NA	NA	NA	NA	NA	NA	NA	TRUE	7.17e-54
Sarcoidosis	15495_9	FOLR3	Wald_ratio	1	-0.0698844	0.111561	0.531038	0.932502	0.749354	1.16041	NA	NA	NA	NA	NA	NA	NA	NA	NA	NA	NA	NA	NA	NA	NA	NA	NA	NA	NA	NA	NA	NA	NA	TRUE	4e-235
Sarcoidosis	16074_12	GRAP2	Wald_ratio	1	-0.336595	0.538039	0.53158	0.714198	0.248789	2.05025	NA	NA	NA	NA	NA	NA	NA	NA	NA	NA	NA	NA	NA	NA	NA	NA	NA	NA	NA	NA	NA	NA	NA	TRUE	6.01e-14
Sarcoidosis	12494_99	GABARAPL2	Wald_ratio	1	-0.151056	0.244088	0.53601	0.8598	0.532875	1.3873	NA	NA	NA	NA	NA	NA	NA	NA	NA	NA	NA	NA	NA	NA	NA	NA	NA	NA	NA	NA	NA	NA	NA	TRUE	1.58e-23
Sarcoidosis	17686_27	TBCB	Wald_ratio	1	0.220037	0.356893	0.537543	1.24612	0.619109	2.50816	NA	NA	NA	NA	NA	NA	NA	NA	NA	NA	NA	NA	NA	NA	NA	NA	NA	NA	NA	NA	NA	NA	NA	TRUE	4.7e-11
Sarcoidosis	10737_96	SERPINB1	Wald_ratio	1	-0.169669	0.275264	0.537639	0.843944	0.492044	1.44751	NA	NA	NA	NA	NA	NA	NA	NA	NA	NA	NA	NA	NA	NA	NA	NA	NA	NA	NA	NA	NA	NA	NA	TRUE	1.29e-19
Sarcoidosis	10908_2	GALNT13	Wald_ratio	1	-0.297284	0.483323	0.5385	0.742833	0.288057	1.9156	NA	NA	NA	NA	NA	NA	NA	NA	NA	NA	NA	NA	NA	NA	NA	NA	NA	NA	NA	NA	NA	NA	NA	TRUE	2.54e-10
Sarcoidosis	12469_19	MAPRE1	Wald_ratio	1	0.226157	0.369504	0.540501	1.25377	0.607702	2.5867	NA	NA	NA	NA	NA	NA	NA	NA	NA	NA	NA	NA	NA	NA	NA	NA	NA	NA	NA	NA	NA	NA	NA	TRUE	1.42e-12
Sarcoidosis	3033_57	LGALS2	Wald_ratio	1	-0.0666805	0.109462	0.542413	0.935494	0.754858	1.15936	NA	NA	NA	NA	NA	NA	NA	NA	NA	NA	NA	NA	NA	NA	NA	NA	NA	NA	NA	NA	NA	NA	NA	TRUE	5.81e-168
Sarcoidosis	8932_1	ENTPD6	Wald_ratio	1	-0.12891	0.212243	0.543605	0.879053	0.579896	1.33254	NA	NA	NA	NA	NA	NA	NA	NA	NA	NA	NA	NA	NA	NA	NA	NA	NA	NA	NA	NA	NA	NA	NA	TRUE	9.86e-43
Sarcoidosis	13930_3	APOBEC3G	Wald_ratio	1	0.110861	0.183128	0.544928	1.11724	0.780306	1.59966	NA	NA	NA	NA	NA	NA	NA	NA	NA	NA	NA	NA	NA	NA	NA	NA	NA	NA	NA	NA	NA	NA	NA	TRUE	2.92e-50
Sarcoidosis	6897_38	B3GAT3	Wald_ratio	1	0.0576382	0.0954141	0.545787	1.05933	0.878646	1.27717	NA	NA	NA	NA	NA	NA	NA	NA	NA	NA	NA	NA	NA	NA	NA	NA	NA	NA	NA	NA	NA	NA	NA	TRUE	3.18e-202
Sarcoidosis	18174_79	PDCD6IP	Wald_ratio	1	0.135763	0.225855	0.54777	1.14541	0.735714	1.78325	NA	NA	NA	NA	NA	NA	NA	NA	NA	NA	NA	NA	NA	NA	NA	NA	NA	NA	NA	NA	NA	NA	NA	TRUE	1.83e-31
Sarcoidosis	8336_267	GRAMD1C	Wald_ratio	1	-0.298288	0.497485	0.548778	0.742088	0.27989	1.96754	NA	NA	NA	NA	NA	NA	NA	NA	NA	NA	NA	NA	NA	NA	NA	NA	NA	NA	NA	NA	NA	NA	NA	TRUE	9.47e-71
Sarcoidosis	19277_4	TSTD1	Wald_ratio	1	0.259556	0.434858	0.550591	1.29635	0.552797	3.04006	NA	NA	NA	NA	NA	NA	NA	NA	NA	NA	NA	NA	NA	NA	NA	NA	NA	NA	NA	NA	NA	NA	NA	TRUE	3.71e-306
Sarcoidosis	18930_28	SLIT2	Wald_ratio	1	0.133521	0.224024	0.551168	1.14285	0.736706	1.77288	NA	NA	NA	NA	NA	NA	NA	NA	NA	NA	NA	NA	NA	NA	NA	NA	NA	NA	NA	NA	NA	NA	NA	TRUE	1.17e-28
Sarcoidosis	7769_29	SH3BP2	Wald_ratio	1	-0.0497429	0.0839603	0.553544	0.951474	0.807102	1.12167	NA	NA	NA	NA	NA	NA	NA	NA	NA	NA	NA	NA	NA	NA	NA	NA	NA	NA	NA	NA	NA	NA	NA	TRUE	1.94e-214
Sarcoidosis	2991_9	IL1R1	Wald_ratio	1	0.162758	0.275004	0.553958	1.17675	0.686431	2.01731	NA	NA	NA	NA	NA	NA	NA	NA	NA	NA	NA	NA	NA	NA	NA	NA	NA	NA	NA	NA	NA	NA	NA	TRUE	1.74e-104
Sarcoidosis	10754_113	PROK2	Wald_ratio	1	0.116507	0.198814	0.557868	1.12357	0.760965	1.65894	NA	NA	NA	NA	NA	NA	NA	NA	NA	NA	NA	NA	NA	NA	NA	NA	NA	NA	NA	NA	NA	NA	NA	TRUE	2.25e-84
Sarcoidosis	5704_74	GZMM	Wald_ratio	1	0.300388	0.514644	0.559435	1.35038	0.492474	3.7028	NA	NA	NA	NA	NA	NA	NA	NA	NA	NA	NA	NA	NA	NA	NA	NA	NA	NA	NA	NA	NA	NA	NA	TRUE	1.21e-16
Sarcoidosis	16851_50	SCO2	Wald_ratio	1	-0.133465	0.229091	0.560174	0.875058	0.558509	1.37102	NA	NA	NA	NA	NA	NA	NA	NA	NA	NA	NA	NA	NA	NA	NA	NA	NA	NA	NA	NA	NA	NA	NA	TRUE	1.09e-27
Sarcoidosis	17765_3	SNUPN	Wald_ratio	1	-0.1058	0.181661	0.560295	0.899605	0.630113	1.28435	NA	NA	NA	NA	NA	NA	NA	NA	NA	NA	NA	NA	NA	NA	NA	NA	NA	NA	NA	NA	NA	NA	NA	TRUE	3.03e-40
Sarcoidosis	16856_79	MAPRE2	Wald_ratio	1	-0.0861708	0.148038	0.560508	0.917438	0.686379	1.22628	NA	NA	NA	NA	NA	NA	NA	NA	NA	NA	NA	NA	NA	NA	NA	NA	NA	NA	NA	NA	NA	NA	NA	TRUE	8.84e-67
Sarcoidosis	13438_115	CHRD	Wald_ratio	1	0.285732	0.497592	0.565812	1.33074	0.501803	3.52899	NA	NA	NA	NA	NA	NA	NA	NA	NA	NA	NA	NA	NA	NA	NA	NA	NA	NA	NA	NA	NA	NA	NA	TRUE	3.8e-24
Sarcoidosis	3314_74	GFRA1	Wald_ratio	1	-0.0691951	0.121144	0.567876	0.933145	0.735918	1.18323	NA	NA	NA	NA	NA	NA	NA	NA	NA	NA	NA	NA	NA	NA	NA	NA	NA	NA	NA	NA	NA	NA	NA	TRUE	1.41e-93
Sarcoidosis	13578_98	ABLIM3	Wald_ratio	1	-0.157347	0.276524	0.569344	0.854408	0.496916	1.46909	NA	NA	NA	NA	NA	NA	NA	NA	NA	NA	NA	NA	NA	NA	NA	NA	NA	NA	NA	NA	NA	NA	NA	TRUE	2.17e-41
Sarcoidosis	13954_9	GNPNAT1	Wald_ratio	1	-0.198039	0.35198	0.573678	0.820338	0.411511	1.63533	NA	NA	NA	NA	NA	NA	NA	NA	NA	NA	NA	NA	NA	NA	NA	NA	NA	NA	NA	NA	NA	NA	NA	TRUE	7.74e-14
Sarcoidosis	13460_4	CHAD	Wald_ratio	1	0.263417	0.468891	0.57426	1.30137	0.519126	3.26234	NA	NA	NA	NA	NA	NA	NA	NA	NA	NA	NA	NA	NA	NA	NA	NA	NA	NA	NA	NA	NA	NA	NA	TRUE	4.54e-08
Sarcoidosis	7923_41	SEMA4C	Wald_ratio	1	0.0648769	0.115588	0.574608	1.06703	0.850717	1.33834	NA	NA	NA	NA	NA	NA	NA	NA	NA	NA	NA	NA	NA	NA	NA	NA	NA	NA	NA	NA	NA	NA	NA	TRUE	8.52e-41
Sarcoidosis	18387_7	ST13	Wald_ratio	1	-0.231681	0.417429	0.578882	0.793199	0.349993	1.79765	NA	NA	NA	NA	NA	NA	NA	NA	NA	NA	NA	NA	NA	NA	NA	NA	NA	NA	NA	NA	NA	NA	NA	TRUE	4.67e-10
Sarcoidosis	16610_13	LRP10	Wald_ratio	1	-0.239176	0.43268	0.580415	0.787276	0.33715	1.83836	NA	NA	NA	NA	NA	NA	NA	NA	NA	NA	NA	NA	NA	NA	NA	NA	NA	NA	NA	NA	NA	NA	NA	TRUE	8.13e-10
Sarcoidosis	14205_6	HEXIM2	Wald_ratio	1	0.141025	0.25747	0.583873	1.15145	0.695159	1.90726	NA	NA	NA	NA	NA	NA	NA	NA	NA	NA	NA	NA	NA	NA	NA	NA	NA	NA	NA	NA	NA	NA	NA	TRUE	1.32e-22
Sarcoidosis	8773_172	EMILIN3	Wald_ratio	1	-0.237944	0.43542	0.584744	0.788247	0.335757	1.85054	NA	NA	NA	NA	NA	NA	NA	NA	NA	NA	NA	NA	NA	NA	NA	NA	NA	NA	NA	NA	NA	NA	NA	TRUE	5.13e-288
Sarcoidosis	16614_27	RSPO1	Wald_ratio	1	0.0819649	0.150176	0.58521	1.08542	0.808657	1.4569	NA	NA	NA	NA	NA	NA	NA	NA	NA	NA	NA	NA	NA	NA	NA	NA	NA	NA	NA	NA	NA	NA	NA	TRUE	2.53e-93
Sarcoidosis	19188_21	NAP1L4	Wald_ratio	1	0.0778455	0.142869	0.58584	1.08096	0.81695	1.43028	NA	NA	NA	NA	NA	NA	NA	NA	NA	NA	NA	NA	NA	NA	NA	NA	NA	NA	NA	NA	NA	NA	NA	TRUE	1.66e-60
Sarcoidosis	3305_6	DLL4	Wald_ratio	1	0.20557	0.378803	0.587348	1.22822	0.584567	2.58061	NA	NA	NA	NA	NA	NA	NA	NA	NA	NA	NA	NA	NA	NA	NA	NA	NA	NA	NA	NA	NA	NA	NA	TRUE	9.73e-11
Sarcoidosis	9580_5	LAMC2	Wald_ratio	1	-0.0351711	0.0648885	0.587802	0.96544	0.850141	1.09638	NA	NA	NA	NA	NA	NA	NA	NA	NA	NA	NA	NA	NA	NA	NA	NA	NA	NA	NA	NA	NA	NA	NA	FALSE	0.878308
Sarcoidosis	5462_62	FCN3	Wald_ratio	1	-0.220779	0.408218	0.58862	0.801894	0.360275	1.78484	NA	NA	NA	NA	NA	NA	NA	NA	NA	NA	NA	NA	NA	NA	NA	NA	NA	NA	NA	NA	NA	NA	NA	TRUE	2.29e-292
Sarcoidosis	12893_159	IFI16	Wald_ratio	1	0.229644	0.425145	0.58909	1.25815	0.546818	2.89483	NA	NA	NA	NA	NA	NA	NA	NA	NA	NA	NA	NA	NA	NA	NA	NA	NA	NA	NA	NA	NA	NA	NA	TRUE	2.34e-09
Sarcoidosis	9233_71	TFPI2	Wald_ratio	1	0.194171	0.361639	0.591324	1.2143	0.597715	2.46695	NA	NA	NA	NA	NA	NA	NA	NA	NA	NA	NA	NA	NA	NA	NA	NA	NA	NA	NA	NA	NA	NA	NA	TRUE	2.75e-10
Sarcoidosis	5358_3	OMD	Wald_ratio	1	-0.322101	0.600755	0.591848	0.724625	0.223224	2.35227	NA	NA	NA	NA	NA	NA	NA	NA	NA	NA	NA	NA	NA	NA	NA	NA	NA	NA	NA	NA	NA	NA	NA	TRUE	2.39e-10
Sarcoidosis	5680_54	OBP2B	Wald_ratio	1	-0.035041	0.0657135	0.593868	0.965566	0.848878	1.09829	NA	NA	NA	NA	NA	NA	NA	NA	NA	NA	NA	NA	NA	NA	NA	NA	NA	NA	NA	NA	NA	NA	NA	TRUE	1.26e-190
Sarcoidosis	18319_7	PDHX	Wald_ratio	1	0.135898	0.255109	0.594236	1.14557	0.694812	1.88874	NA	NA	NA	NA	NA	NA	NA	NA	NA	NA	NA	NA	NA	NA	NA	NA	NA	NA	NA	NA	NA	NA	NA	TRUE	5.43e-52
Sarcoidosis	18382_109	COMT	Wald_ratio	1	0.139948	0.263279	0.595033	1.15021	0.686549	1.92702	NA	NA	NA	NA	NA	NA	NA	NA	NA	NA	NA	NA	NA	NA	NA	NA	NA	NA	NA	NA	NA	NA	NA	TRUE	6.4e-21
Sarcoidosis	16836_1	CFHR3	Wald_ratio	1	0.106645	0.200804	0.595355	1.11254	0.750564	1.64909	NA	NA	NA	NA	NA	NA	NA	NA	NA	NA	NA	NA	NA	NA	NA	NA	NA	NA	NA	NA	NA	NA	NA	TRUE	1.17e-37
Sarcoidosis	5443_62	NPPA	Wald_ratio	1	-0.152808	0.287782	0.595429	0.858295	0.488283	1.50869	NA	NA	NA	NA	NA	NA	NA	NA	NA	NA	NA	NA	NA	NA	NA	NA	NA	NA	NA	NA	NA	NA	NA	TRUE	8.08e-11
Sarcoidosis	15636_49	SORCS1	Wald_ratio	1	-0.182876	0.345448	0.596535	0.832871	0.423182	1.63919	NA	NA	NA	NA	NA	NA	NA	NA	NA	NA	NA	NA	NA	NA	NA	NA	NA	NA	NA	NA	NA	NA	NA	TRUE	1.83e-13
Sarcoidosis	7957_2	SCG3	Wald_ratio	1	-0.241735	0.457712	0.597404	0.785264	0.320187	1.92588	NA	NA	NA	NA	NA	NA	NA	NA	NA	NA	NA	NA	NA	NA	NA	NA	NA	NA	NA	NA	NA	NA	NA	TRUE	4.54e-18
Sarcoidosis	15326_64	GBP1	Wald_ratio	1	-0.138319	0.261959	0.597486	0.870821	0.521129	1.45517	NA	NA	NA	NA	NA	NA	NA	NA	NA	NA	NA	NA	NA	NA	NA	NA	NA	NA	NA	NA	NA	NA	NA	TRUE	4.39e-123
Sarcoidosis	3419_49	CAMK2D	Wald_ratio	1	-0.258371	0.49615	0.60254	0.772308	0.292051	2.04231	NA	NA	NA	NA	NA	NA	NA	NA	NA	NA	NA	NA	NA	NA	NA	NA	NA	NA	NA	NA	NA	NA	NA	TRUE	2.79e-07
Sarcoidosis	8841_65	CILP2	Wald_ratio	1	0.157318	0.302352	0.602845	1.17037	0.647075	2.11685	NA	NA	NA	NA	NA	NA	NA	NA	NA	NA	NA	NA	NA	NA	NA	NA	NA	NA	NA	NA	NA	NA	NA	TRUE	6.2e-22
Sarcoidosis	5491_12	SPOCK2	Wald_ratio	1	-0.0606319	0.116713	0.603415	0.94117	0.748721	1.18309	NA	NA	NA	NA	NA	NA	NA	NA	NA	NA	NA	NA	NA	NA	NA	NA	NA	NA	NA	NA	NA	NA	NA	TRUE	2.03e-106
Sarcoidosis	18933_4	TGM4	Wald_ratio	1	-0.220106	0.424382	0.604005	0.802434	0.349276	1.84353	NA	NA	NA	NA	NA	NA	NA	NA	NA	NA	NA	NA	NA	NA	NA	NA	NA	NA	NA	NA	NA	NA	NA	TRUE	2.95e-09
Sarcoidosis	5798_3	BID	Wald_ratio	1	0.131254	0.253164	0.604141	1.14026	0.694233	1.87284	NA	NA	NA	NA	NA	NA	NA	NA	NA	NA	NA	NA	NA	NA	NA	NA	NA	NA	NA	NA	NA	NA	NA	TRUE	2.94e-19
Sarcoidosis	17832_12	IDI2	Wald_ratio	1	0.239206	0.462468	0.604991	1.27024	0.513127	3.14447	NA	NA	NA	NA	NA	NA	NA	NA	NA	NA	NA	NA	NA	NA	NA	NA	NA	NA	NA	NA	NA	NA	NA	TRUE	4.79e-08
Sarcoidosis	3152_57	TNFRSF1B	Wald_ratio	1	-0.153732	0.298406	0.606429	0.857502	0.477778	1.53902	NA	NA	NA	NA	NA	NA	NA	NA	NA	NA	NA	NA	NA	NA	NA	NA	NA	NA	NA	NA	NA	NA	NA	TRUE	2.73e-35
Sarcoidosis	3605_77	MASP1	Wald_ratio	1	-0.141326	0.274961	0.607262	0.868206	0.50649	1.48825	NA	NA	NA	NA	NA	NA	NA	NA	NA	NA	NA	NA	NA	NA	NA	NA	NA	NA	NA	NA	NA	NA	NA	TRUE	4.84e-21
Sarcoidosis	10015_119	KCNAB2	Wald_ratio	1	-0.164348	0.330831	0.61935	0.848447	0.443625	1.62268	NA	NA	NA	NA	NA	NA	NA	NA	NA	NA	NA	NA	NA	NA	NA	NA	NA	NA	NA	NA	NA	NA	NA	TRUE	3.9e-25
Sarcoidosis	18386_36	GLRX	Wald_ratio	1	0.162757	0.329595	0.62144	1.17675	0.616776	2.24513	NA	NA	NA	NA	NA	NA	NA	NA	NA	NA	NA	NA	NA	NA	NA	NA	NA	NA	NA	NA	NA	NA	NA	TRUE	1.51e-18
Sarcoidosis	3831_21	PTEN	Wald_ratio	1	0.321847	0.65981	0.625701	1.37967	0.37856	5.02826	NA	NA	NA	NA	NA	NA	NA	NA	NA	NA	NA	NA	NA	NA	NA	NA	NA	NA	NA	NA	NA	NA	NA	TRUE	3.39e-09
Sarcoidosis	5108_72	NOTCH3	Wald_ratio	1	-0.163256	0.334847	0.625866	0.849374	0.440627	1.63729	NA	NA	NA	NA	NA	NA	NA	NA	NA	NA	NA	NA	NA	NA	NA	NA	NA	NA	NA	NA	NA	NA	NA	TRUE	5.13e-17
Sarcoidosis	18180_58	RTN4IP1	Wald_ratio	1	-0.168244	0.345576	0.626363	0.845148	0.429312	1.66377	NA	NA	NA	NA	NA	NA	NA	NA	NA	NA	NA	NA	NA	NA	NA	NA	NA	NA	NA	NA	NA	NA	NA	TRUE	1.86e-14
Sarcoidosis	9950_229	LAG3	Wald_ratio	1	0.0825136	0.169499	0.626394	1.08601	0.779031	1.51396	NA	NA	NA	NA	NA	NA	NA	NA	NA	NA	NA	NA	NA	NA	NA	NA	NA	NA	NA	NA	NA	NA	NA	TRUE	2.05e-55
Sarcoidosis	13580_2	UAP1	Wald_ratio	1	-0.19542	0.404475	0.628993	0.822489	0.37225	1.8173	NA	NA	NA	NA	NA	NA	NA	NA	NA	NA	NA	NA	NA	NA	NA	NA	NA	NA	NA	NA	NA	NA	NA	TRUE	9.48e-09
Sarcoidosis	10514_5	PTGDS	Wald_ratio	1	0.074861	0.155165	0.629478	1.07773	0.795121	1.4608	NA	NA	NA	NA	NA	NA	NA	NA	NA	NA	NA	NA	NA	NA	NA	NA	NA	NA	NA	NA	NA	NA	NA	TRUE	9.07e-61
Sarcoidosis	17821_20	NMT2	Wald_ratio	1	-0.165558	0.343485	0.62981	0.847421	0.432233	1.66142	NA	NA	NA	NA	NA	NA	NA	NA	NA	NA	NA	NA	NA	NA	NA	NA	NA	NA	NA	NA	NA	NA	NA	TRUE	2.93e-12
Sarcoidosis	4455_89	MFGE8	Wald_ratio	1	-0.0964504	0.201825	0.632728	0.908055	0.611385	1.34868	NA	NA	NA	NA	NA	NA	NA	NA	NA	NA	NA	NA	NA	NA	NA	NA	NA	NA	NA	NA	NA	NA	NA	TRUE	3.54e-210
Sarcoidosis	19558_10	LRP4	Wald_ratio	1	-0.0272736	0.0572847	0.633999	0.973095	0.869748	1.08872	NA	NA	NA	NA	NA	NA	NA	NA	NA	NA	NA	NA	NA	NA	NA	NA	NA	NA	NA	NA	NA	NA	NA	FALSE	0.893013
Sarcoidosis	5112_73	CD200	Wald_ratio	1	-0.115577	0.242766	0.634016	0.890852	0.553552	1.43368	NA	NA	NA	NA	NA	NA	NA	NA	NA	NA	NA	NA	NA	NA	NA	NA	NA	NA	NA	NA	NA	NA	NA	TRUE	2.11e-14
Sarcoidosis	7950_142	BTNL9	Wald_ratio	1	0.549497	1.16105	0.636015	1.73238	0.177968	16.8634	NA	NA	NA	NA	NA	NA	NA	NA	NA	NA	NA	NA	NA	NA	NA	NA	NA	NA	NA	NA	NA	NA	NA	TRUE	6.55e-08
Sarcoidosis	2925_9	SERPINE1	Wald_ratio	1	-0.168565	0.356533	0.636363	0.844876	0.420055	1.69934	NA	NA	NA	NA	NA	NA	NA	NA	NA	NA	NA	NA	NA	NA	NA	NA	NA	NA	NA	NA	NA	NA	NA	TRUE	9.01e-15
Sarcoidosis	8859_51	CA11	Wald_ratio	1	-0.0730357	0.156382	0.640475	0.929568	0.684173	1.26298	NA	NA	NA	NA	NA	NA	NA	NA	NA	NA	NA	NA	NA	NA	NA	NA	NA	NA	NA	NA	NA	NA	NA	TRUE	6.11e-59
Sarcoidosis	15506_34	LRP12	Wald_ratio	1	0.216748	0.467594	0.642978	1.24203	0.496717	3.10568	NA	NA	NA	NA	NA	NA	NA	NA	NA	NA	NA	NA	NA	NA	NA	NA	NA	NA	NA	NA	NA	NA	NA	TRUE	2.46e-08
Sarcoidosis	4960_72	ANXA1	Wald_ratio	1	-0.0792135	0.171755	0.644655	0.923843	0.659777	1.2936	NA	NA	NA	NA	NA	NA	NA	NA	NA	NA	NA	NA	NA	NA	NA	NA	NA	NA	NA	NA	NA	NA	NA	TRUE	1.41e-36
Sarcoidosis	2617_56	ERBB3	Wald_ratio	1	0.0949775	0.206459	0.645494	1.09963	0.73368	1.64812	NA	NA	NA	NA	NA	NA	NA	NA	NA	NA	NA	NA	NA	NA	NA	NA	NA	NA	NA	NA	NA	NA	NA	TRUE	6.08e-34
Sarcoidosis	18220_141	SRA1	Wald_ratio	1	-0.0888676	0.193538	0.646109	0.914967	0.626127	1.33705	NA	NA	NA	NA	NA	NA	NA	NA	NA	NA	NA	NA	NA	NA	NA	NA	NA	NA	NA	NA	NA	NA	NA	TRUE	3.44e-48
Sarcoidosis	11237_49	PCOLCE	Wald_ratio	1	-0.0617491	0.134969	0.647309	0.940119	0.721596	1.22482	NA	NA	NA	NA	NA	NA	NA	NA	NA	NA	NA	NA	NA	NA	NA	NA	NA	NA	NA	NA	NA	NA	NA	TRUE	1.24e-71
Sarcoidosis	10339_48	ENO2	Wald_ratio	1	0.0763186	0.167686	0.649017	1.07931	0.776976	1.49928	NA	NA	NA	NA	NA	NA	NA	NA	NA	NA	NA	NA	NA	NA	NA	NA	NA	NA	NA	NA	NA	NA	NA	TRUE	1.22e-55
Sarcoidosis	12522_6	RAD23B	Wald_ratio	1	-0.207635	0.45983	0.651594	0.812503	0.329921	2.00097	NA	NA	NA	NA	NA	NA	NA	NA	NA	NA	NA	NA	NA	NA	NA	NA	NA	NA	NA	NA	NA	NA	NA	TRUE	1.31e-09
Sarcoidosis	10534_40	PARP1	Wald_ratio	1	-0.181678	0.403035	0.652152	0.83387	0.378467	1.83725	NA	NA	NA	NA	NA	NA	NA	NA	NA	NA	NA	NA	NA	NA	NA	NA	NA	NA	NA	NA	NA	NA	NA	TRUE	2.38e-08
Sarcoidosis	4157_2	F2	Wald_ratio	1	0.0866141	0.192476	0.65271	1.09048	0.747786	1.59021	NA	NA	NA	NA	NA	NA	NA	NA	NA	NA	NA	NA	NA	NA	NA	NA	NA	NA	NA	NA	NA	NA	NA	TRUE	3.11e-37
Sarcoidosis	9241_40	SIRPG	Wald_ratio	1	0.0694353	0.154906	0.653979	1.0719	0.791219	1.45216	NA	NA	NA	NA	NA	NA	NA	NA	NA	NA	NA	NA	NA	NA	NA	NA	NA	NA	NA	NA	NA	NA	NA	TRUE	1.55e-63
Sarcoidosis	13384_110	FH	Wald_ratio	1	0.0765159	0.171145	0.654815	1.07952	0.771879	1.50977	NA	NA	NA	NA	NA	NA	NA	NA	NA	NA	NA	NA	NA	NA	NA	NA	NA	NA	NA	NA	NA	NA	NA	TRUE	1.39e-58
Sarcoidosis	3049_61	PRSS1	Wald_ratio	1	-0.200985	0.451603	0.656286	0.817925	0.337521	1.9821	NA	NA	NA	NA	NA	NA	NA	NA	NA	NA	NA	NA	NA	NA	NA	NA	NA	NA	NA	NA	NA	NA	NA	TRUE	5.16e-13
Sarcoidosis	13719_19	PAK4	Wald_ratio	1	0.215992	0.486028	0.656752	1.24109	0.478728	3.2175	NA	NA	NA	NA	NA	NA	NA	NA	NA	NA	NA	NA	NA	NA	NA	NA	NA	NA	NA	NA	NA	NA	NA	TRUE	2.75e-07
Sarcoidosis	19197_95	ACAT1	Wald_ratio	1	0.111656	0.251394	0.656936	1.11813	0.683126	1.83013	NA	NA	NA	NA	NA	NA	NA	NA	NA	NA	NA	NA	NA	NA	NA	NA	NA	NA	NA	NA	NA	NA	NA	TRUE	6.8e-35
Sarcoidosis	14112_40	RELT	Wald_ratio	1	-0.175857	0.396281	0.65721	0.838738	0.385749	1.82367	NA	NA	NA	NA	NA	NA	NA	NA	NA	NA	NA	NA	NA	NA	NA	NA	NA	NA	NA	NA	NA	NA	NA	TRUE	1.73e-10
Sarcoidosis	19446_1	GMPR2	Wald_ratio	1	0.0444964	0.101628	0.661506	1.0455	0.856677	1.27595	NA	NA	NA	NA	NA	NA	NA	NA	NA	NA	NA	NA	NA	NA	NA	NA	NA	NA	NA	NA	NA	NA	NA	TRUE	8.45e-170
Sarcoidosis	2632_5	IL12RB1	Wald_ratio	1	0.127295	0.292383	0.663295	1.13575	0.640327	2.01449	NA	NA	NA	NA	NA	NA	NA	NA	NA	NA	NA	NA	NA	NA	NA	NA	NA	NA	NA	NA	NA	NA	NA	TRUE	3.09e-18
Sarcoidosis	3727_35	PYY	Wald_ratio	1	0.120908	0.278085	0.663717	1.12852	0.654333	1.94635	NA	NA	NA	NA	NA	NA	NA	NA	NA	NA	NA	NA	NA	NA	NA	NA	NA	NA	NA	NA	NA	NA	NA	TRUE	5.75e-19
Sarcoidosis	13973_62	TTL	Wald_ratio	1	-0.239694	0.55193	0.664083	0.786869	0.266741	2.32121	NA	NA	NA	NA	NA	NA	NA	NA	NA	NA	NA	NA	NA	NA	NA	NA	NA	NA	NA	NA	NA	NA	NA	TRUE	1.01e-11
Sarcoidosis	6425_87	MMP19	Wald_ratio	1	-0.0905935	0.209522	0.665464	0.913389	0.605769	1.37722	NA	NA	NA	NA	NA	NA	NA	NA	NA	NA	NA	NA	NA	NA	NA	NA	NA	NA	NA	NA	NA	NA	NA	TRUE	2.03e-22
Sarcoidosis	10571_14	MGAT1	Wald_ratio	1	-0.187815	0.435411	0.666213	0.828768	0.353024	1.94564	NA	NA	NA	NA	NA	NA	NA	NA	NA	NA	NA	NA	NA	NA	NA	NA	NA	NA	NA	NA	NA	NA	NA	TRUE	4.65e-11
Sarcoidosis	4232_19	IGF1R	Wald_ratio	1	-0.299104	0.696819	0.667747	0.741482	0.189215	2.90566	NA	NA	NA	NA	NA	NA	NA	NA	NA	NA	NA	NA	NA	NA	NA	NA	NA	NA	NA	NA	NA	NA	NA	TRUE	1.81e-42
Sarcoidosis	17333_20	ACADM	Wald_ratio	1	-0.0461135	0.10876	0.67157	0.954934	0.771605	1.18182	NA	NA	NA	NA	NA	NA	NA	NA	NA	NA	NA	NA	NA	NA	NA	NA	NA	NA	NA	NA	NA	NA	NA	TRUE	2.53e-138
Sarcoidosis	3025_50	FGF2	Wald_ratio	1	-0.0306908	0.0726986	0.672905	0.969775	0.840986	1.11829	NA	NA	NA	NA	NA	NA	NA	NA	NA	NA	NA	NA	NA	NA	NA	NA	NA	NA	NA	NA	NA	NA	NA	TRUE	4.26e-73
Sarcoidosis	17331_138	KREMEN1	Wald_ratio	1	0.0451014	0.107631	0.675188	1.04613	0.847169	1.29183	NA	NA	NA	NA	NA	NA	NA	NA	NA	NA	NA	NA	NA	NA	NA	NA	NA	NA	NA	NA	NA	NA	NA	TRUE	1.59e-105
Sarcoidosis	7866_11	DNAJC30	Wald_ratio	1	-0.0684629	0.163808	0.675986	0.933828	0.677378	1.28737	NA	NA	NA	NA	NA	NA	NA	NA	NA	NA	NA	NA	NA	NA	NA	NA	NA	NA	NA	NA	NA	NA	NA	TRUE	4.53e-100
Sarcoidosis	11480_1	ALDH3A1	Wald_ratio	1	-0.0751456	0.180027	0.676376	0.927608	0.651813	1.3201	NA	NA	NA	NA	NA	NA	NA	NA	NA	NA	NA	NA	NA	NA	NA	NA	NA	NA	NA	NA	NA	NA	NA	TRUE	4.11e-48
Sarcoidosis	9212_22	CTSF	Wald_ratio	1	0.0548351	0.131736	0.677227	1.05637	0.815979	1.36757	NA	NA	NA	NA	NA	NA	NA	NA	NA	NA	NA	NA	NA	NA	NA	NA	NA	NA	NA	NA	NA	NA	NA	TRUE	4.45e-90
Sarcoidosis	17151_84	IRF3	Wald_ratio	1	0.134159	0.324701	0.679476	1.14357	0.605165	2.161	NA	NA	NA	NA	NA	NA	NA	NA	NA	NA	NA	NA	NA	NA	NA	NA	NA	NA	NA	NA	NA	NA	NA	TRUE	4.41e-16
Sarcoidosis	7933_75	ADAM22	Wald_ratio	1	0.140348	0.340552	0.680252	1.15067	0.590295	2.24303	NA	NA	NA	NA	NA	NA	NA	NA	NA	NA	NA	NA	NA	NA	NA	NA	NA	NA	NA	NA	NA	NA	NA	TRUE	2.54e-243
Sarcoidosis	8006_12	DNAJB12	Wald_ratio	1	0.107139	0.26042	0.680774	1.11309	0.668122	1.8544	NA	NA	NA	NA	NA	NA	NA	NA	NA	NA	NA	NA	NA	NA	NA	NA	NA	NA	NA	NA	NA	NA	NA	TRUE	8.5e-20
Sarcoidosis	14153_8	EFNA3	Wald_ratio	1	-0.337794	0.824114	0.681888	0.713342	0.14184	3.58755	NA	NA	NA	NA	NA	NA	NA	NA	NA	NA	NA	NA	NA	NA	NA	NA	NA	NA	NA	NA	NA	NA	NA	TRUE	1.84e-09
Sarcoidosis	12851_5	POLM	Wald_ratio	1	-0.0942064	0.230213	0.682383	0.910095	0.579596	1.42905	NA	NA	NA	NA	NA	NA	NA	NA	NA	NA	NA	NA	NA	NA	NA	NA	NA	NA	NA	NA	NA	NA	NA	TRUE	2.05e-79
Sarcoidosis	16070_7	WIF1	Wald_ratio	1	-0.152445	0.376342	0.685426	0.858606	0.410624	1.79532	NA	NA	NA	NA	NA	NA	NA	NA	NA	NA	NA	NA	NA	NA	NA	NA	NA	NA	NA	NA	NA	NA	NA	TRUE	1.03e-11
Sarcoidosis	11192_168	TINAGL1	Wald_ratio	1	0.100611	0.250282	0.68769	1.10585	0.677096	1.80609	NA	NA	NA	NA	NA	NA	NA	NA	NA	NA	NA	NA	NA	NA	NA	NA	NA	NA	NA	NA	NA	NA	NA	TRUE	1.8e-22
Sarcoidosis	18321_38	MTHFD2	Wald_ratio	1	0.0896186	0.223959	0.689042	1.09376	0.705152	1.69652	NA	NA	NA	NA	NA	NA	NA	NA	NA	NA	NA	NA	NA	NA	NA	NA	NA	NA	NA	NA	NA	NA	NA	TRUE	2.27e-15
Sarcoidosis	3806_55	EPHA5	Wald_ratio	1	0.154989	0.387641	0.689284	1.16765	0.546191	2.49619	NA	NA	NA	NA	NA	NA	NA	NA	NA	NA	NA	NA	NA	NA	NA	NA	NA	NA	NA	NA	NA	NA	NA	TRUE	1.39e-49
Sarcoidosis	10070_22	PLCG2	Wald_ratio	1	0.0694006	0.174687	0.691157	1.07187	0.761103	1.50951	NA	NA	NA	NA	NA	NA	NA	NA	NA	NA	NA	NA	NA	NA	NA	NA	NA	NA	NA	NA	NA	NA	NA	TRUE	4.19e-52
Sarcoidosis	2968_61	TNFSF15	Wald_ratio	1	-0.195375	0.493074	0.691929	0.822526	0.312923	2.16204	NA	NA	NA	NA	NA	NA	NA	NA	NA	NA	NA	NA	NA	NA	NA	NA	NA	NA	NA	NA	NA	NA	NA	TRUE	8.57e-09
Sarcoidosis	4209_60	VTA1	Wald_ratio	1	0.17327	0.440657	0.694166	1.18919	0.501366	2.82062	NA	NA	NA	NA	NA	NA	NA	NA	NA	NA	NA	NA	NA	NA	NA	NA	NA	NA	NA	NA	NA	NA	NA	TRUE	6.65e-09
Sarcoidosis	6049_64	PTPRS	Wald_ratio	1	-0.0753783	0.19283	0.695867	0.927393	0.635512	1.35333	NA	NA	NA	NA	NA	NA	NA	NA	NA	NA	NA	NA	NA	NA	NA	NA	NA	NA	NA	NA	NA	NA	NA	TRUE	4.35e-30
Sarcoidosis	4811_33	ITIH4	Wald_ratio	1	0.0989253	0.255869	0.699034	1.10398	0.668595	1.8229	NA	NA	NA	NA	NA	NA	NA	NA	NA	NA	NA	NA	NA	NA	NA	NA	NA	NA	NA	NA	NA	NA	NA	TRUE	8.65e-21
Sarcoidosis	17515_6	HSPA13	Wald_ratio	1	-0.0874973	0.228713	0.702043	0.916221	0.585216	1.43445	NA	NA	NA	NA	NA	NA	NA	NA	NA	NA	NA	NA	NA	NA	NA	NA	NA	NA	NA	NA	NA	NA	NA	TRUE	3.41e-26
Sarcoidosis	5687_5	PRKCSH	Wald_ratio	1	-0.0809641	0.212186	0.702779	0.922227	0.608446	1.39783	NA	NA	NA	NA	NA	NA	NA	NA	NA	NA	NA	NA	NA	NA	NA	NA	NA	NA	NA	NA	NA	NA	NA	TRUE	1.3e-28
Sarcoidosis	3199_54	KLK12	Wald_ratio	1	0.0590501	0.155866	0.704797	1.06083	0.781573	1.43986	NA	NA	NA	NA	NA	NA	NA	NA	NA	NA	NA	NA	NA	NA	NA	NA	NA	NA	NA	NA	NA	NA	NA	TRUE	1.51e-57
Sarcoidosis	2192_63	CCL27	Wald_ratio	1	0.16851	0.445009	0.704935	1.18354	0.494748	2.83128	NA	NA	NA	NA	NA	NA	NA	NA	NA	NA	NA	NA	NA	NA	NA	NA	NA	NA	NA	NA	NA	NA	NA	TRUE	1.8e-07
Sarcoidosis	15579_26	ENPP6	Wald_ratio	1	-0.151646	0.407316	0.709665	0.859292	0.386747	1.90922	NA	NA	NA	NA	NA	NA	NA	NA	NA	NA	NA	NA	NA	NA	NA	NA	NA	NA	NA	NA	NA	NA	NA	TRUE	5.38e-11
Sarcoidosis	6493_9	CPZ	Wald_ratio	1	-0.120504	0.324646	0.710499	0.886473	0.469161	1.67498	NA	NA	NA	NA	NA	NA	NA	NA	NA	NA	NA	NA	NA	NA	NA	NA	NA	NA	NA	NA	NA	NA	NA	TRUE	4.09e-28
Sarcoidosis	13465_5	RCAN1	Wald_ratio	1	0.159165	0.429608	0.711018	1.17253	0.505167	2.72154	NA	NA	NA	NA	NA	NA	NA	NA	NA	NA	NA	NA	NA	NA	NA	NA	NA	NA	NA	NA	NA	NA	NA	TRUE	8.3e-12
Sarcoidosis	19153_53	MPPED2	Wald_ratio	1	-0.0730194	0.197344	0.711374	0.929583	0.631402	1.36858	NA	NA	NA	NA	NA	NA	NA	NA	NA	NA	NA	NA	NA	NA	NA	NA	NA	NA	NA	NA	NA	NA	NA	TRUE	1.36e-54
Sarcoidosis	5227_60	PDK1	Wald_ratio	1	-0.171536	0.468056	0.714002	0.84237	0.336578	2.10824	NA	NA	NA	NA	NA	NA	NA	NA	NA	NA	NA	NA	NA	NA	NA	NA	NA	NA	NA	NA	NA	NA	NA	TRUE	2.28e-100
Sarcoidosis	3363_31	CSK	Wald_ratio	1	0.123103	0.337304	0.715141	1.131	0.583907	2.1907	NA	NA	NA	NA	NA	NA	NA	NA	NA	NA	NA	NA	NA	NA	NA	NA	NA	NA	NA	NA	NA	NA	NA	TRUE	1.49e-12
Sarcoidosis	15462_28	CD8A	Wald_ratio	1	0.0334141	0.0922039	0.717058	1.03398	0.86303	1.23879	NA	NA	NA	NA	NA	NA	NA	NA	NA	NA	NA	NA	NA	NA	NA	NA	NA	NA	NA	NA	NA	NA	NA	FALSE	0.918462
Sarcoidosis	8376_25	LHB	Wald_ratio	1	0.109281	0.304473	0.719655	1.11548	0.614169	2.02597	NA	NA	NA	NA	NA	NA	NA	NA	NA	NA	NA	NA	NA	NA	NA	NA	NA	NA	NA	NA	NA	NA	NA	TRUE	0
Sarcoidosis	10565_19	SLITRK3	Wald_ratio	1	-0.0930657	0.259641	0.720014	0.911134	0.547736	1.51563	NA	NA	NA	NA	NA	NA	NA	NA	NA	NA	NA	NA	NA	NA	NA	NA	NA	NA	NA	NA	NA	NA	NA	TRUE	5.01e-17
Sarcoidosis	17773_26	NAPG	Wald_ratio	1	0.104641	0.297147	0.724725	1.11031	0.620166	1.98784	NA	NA	NA	NA	NA	NA	NA	NA	NA	NA	NA	NA	NA	NA	NA	NA	NA	NA	NA	NA	NA	NA	NA	TRUE	3.44e-17
Sarcoidosis	4254_6	NUDCD3	Wald_ratio	1	0.123364	0.350992	0.725234	1.1313	0.568599	2.25085	NA	NA	NA	NA	NA	NA	NA	NA	NA	NA	NA	NA	NA	NA	NA	NA	NA	NA	NA	NA	NA	NA	NA	TRUE	3.25e-16
Sarcoidosis	13621_31	AP2A2	Wald_ratio	1	0.126861	0.363058	0.726772	1.13526	0.557254	2.31279	NA	NA	NA	NA	NA	NA	NA	NA	NA	NA	NA	NA	NA	NA	NA	NA	NA	NA	NA	NA	NA	NA	NA	TRUE	1.95e-12
Sarcoidosis	17761_2	NUDT5	Wald_ratio	1	-0.10599	0.303846	0.727219	0.899434	0.495827	1.63158	NA	NA	NA	NA	NA	NA	NA	NA	NA	NA	NA	NA	NA	NA	NA	NA	NA	NA	NA	NA	NA	NA	NA	TRUE	3.95e-17
Sarcoidosis	17786_5	GGPS1	Wald_ratio	1	0.0955901	0.274292	0.727467	1.10031	0.642735	1.88363	NA	NA	NA	NA	NA	NA	NA	NA	NA	NA	NA	NA	NA	NA	NA	NA	NA	NA	NA	NA	NA	NA	NA	TRUE	1.04e-25
Sarcoidosis	7945_10	SEMA6A	Wald_ratio	1	0.167352	0.481957	0.728416	1.18217	0.459652	3.0404	NA	NA	NA	NA	NA	NA	NA	NA	NA	NA	NA	NA	NA	NA	NA	NA	NA	NA	NA	NA	NA	NA	NA	TRUE	4.07e-61
Sarcoidosis	2890_59	CCL28	Wald_ratio	1	-0.136501	0.394207	0.729142	0.872406	0.402868	1.88918	NA	NA	NA	NA	NA	NA	NA	NA	NA	NA	NA	NA	NA	NA	NA	NA	NA	NA	NA	NA	NA	NA	NA	TRUE	2.31e-10
Sarcoidosis	12703_6	NEK7	Wald_ratio	1	0.0730027	0.212791	0.731545	1.07573	0.70888	1.63244	NA	NA	NA	NA	NA	NA	NA	NA	NA	NA	NA	NA	NA	NA	NA	NA	NA	NA	NA	NA	NA	NA	NA	TRUE	5.94e-17
Sarcoidosis	6527_1	TRIL	Wald_ratio	1	-0.0843882	0.246566	0.73216	0.919074	0.566852	1.49016	NA	NA	NA	NA	NA	NA	NA	NA	NA	NA	NA	NA	NA	NA	NA	NA	NA	NA	NA	NA	NA	NA	NA	TRUE	4.45e-15
Sarcoidosis	18243_9	CMPK1	Wald_ratio	1	-0.0925671	0.270895	0.73257	0.911588	0.536053	1.55021	NA	NA	NA	NA	NA	NA	NA	NA	NA	NA	NA	NA	NA	NA	NA	NA	NA	NA	NA	NA	NA	NA	NA	TRUE	2.94e-23
Sarcoidosis	19113_66	SH3BGRL2	Wald_ratio	1	0.0713286	0.212403	0.737009	1.07393	0.708233	1.62847	NA	NA	NA	NA	NA	NA	NA	NA	NA	NA	NA	NA	NA	NA	NA	NA	NA	NA	NA	NA	NA	NA	NA	TRUE	1.03e-31
Sarcoidosis	17769_28	PCNP	Wald_ratio	1	-0.0866104	0.263737	0.742611	0.917034	0.546876	1.53774	NA	NA	NA	NA	NA	NA	NA	NA	NA	NA	NA	NA	NA	NA	NA	NA	NA	NA	NA	NA	NA	NA	NA	TRUE	1.67e-21
Sarcoidosis	15622_13	OPCML	Wald_ratio	1	0.0703968	0.214826	0.743145	1.07293	0.704221	1.63469	NA	NA	NA	NA	NA	NA	NA	NA	NA	NA	NA	NA	NA	NA	NA	NA	NA	NA	NA	NA	NA	NA	NA	TRUE	4.13e-29
Sarcoidosis	5918_5	PSME1	Wald_ratio	1	-0.129602	0.403218	0.747892	0.878445	0.398555	1.93616	NA	NA	NA	NA	NA	NA	NA	NA	NA	NA	NA	NA	NA	NA	NA	NA	NA	NA	NA	NA	NA	NA	NA	TRUE	1.31e-09
Sarcoidosis	16915_153	SEMA4A	Wald_ratio	1	0.041707	0.131702	0.751489	1.04259	0.805389	1.34965	NA	NA	NA	NA	NA	NA	NA	NA	NA	NA	NA	NA	NA	NA	NA	NA	NA	NA	NA	NA	NA	NA	NA	TRUE	7.69e-75
Sarcoidosis	5658_64	F13B	Wald_ratio	1	0.0204441	0.0651907	0.753822	1.02065	0.898229	1.15977	NA	NA	NA	NA	NA	NA	NA	NA	NA	NA	NA	NA	NA	NA	NA	NA	NA	NA	NA	NA	NA	NA	NA	TRUE	8.8e-40
Sarcoidosis	17828_3	S100A14	Wald_ratio	1	-0.0768339	0.24602	0.754807	0.926044	0.571761	1.49985	NA	NA	NA	NA	NA	NA	NA	NA	NA	NA	NA	NA	NA	NA	NA	NA	NA	NA	NA	NA	NA	NA	NA	TRUE	1.94e-25
Sarcoidosis	15470_11	HEXB	Wald_ratio	1	0.0269927	0.0874252	0.75751	1.02736	0.865576	1.21938	NA	NA	NA	NA	NA	NA	NA	NA	NA	NA	NA	NA	NA	NA	NA	NA	NA	NA	NA	NA	NA	NA	NA	TRUE	3.31e-215
Sarcoidosis	2475_1	KIT	Wald_ratio	1	-0.145096	0.473471	0.759261	0.86494	0.341947	2.18782	NA	NA	NA	NA	NA	NA	NA	NA	NA	NA	NA	NA	NA	NA	NA	NA	NA	NA	NA	NA	NA	NA	NA	TRUE	1.7e-07
Sarcoidosis	17698_15	WBP2	Wald_ratio	1	0.148748	0.487503	0.760273	1.16038	0.446302	3.01698	NA	NA	NA	NA	NA	NA	NA	NA	NA	NA	NA	NA	NA	NA	NA	NA	NA	NA	NA	NA	NA	NA	NA	TRUE	1.07e-09
Sarcoidosis	12677_164	FLII	Wald_ratio	1	0.0876922	0.287703	0.760518	1.09165	0.621135	1.91859	NA	NA	NA	NA	NA	NA	NA	NA	NA	NA	NA	NA	NA	NA	NA	NA	NA	NA	NA	NA	NA	NA	NA	TRUE	9.01e-20
Sarcoidosis	5586_66	MINPP1	Wald_ratio	1	-0.0703828	0.231806	0.761411	0.932037	0.59172	1.46808	NA	NA	NA	NA	NA	NA	NA	NA	NA	NA	NA	NA	NA	NA	NA	NA	NA	NA	NA	NA	NA	NA	NA	TRUE	3.56e-28
Sarcoidosis	17453_34	CP	Wald_ratio	1	-0.140793	0.469122	0.764085	0.868669	0.346361	2.17861	NA	NA	NA	NA	NA	NA	NA	NA	NA	NA	NA	NA	NA	NA	NA	NA	NA	NA	NA	NA	NA	NA	NA	TRUE	1.95e-31
Sarcoidosis	11659_31	CLINT1	Wald_ratio	1	-0.129551	0.433264	0.764932	0.87849	0.375781	2.05371	NA	NA	NA	NA	NA	NA	NA	NA	NA	NA	NA	NA	NA	NA	NA	NA	NA	NA	NA	NA	NA	NA	NA	TRUE	2.2e-10
Sarcoidosis	5963_9	DMKN	Wald_ratio	1	0.121678	0.414839	0.769282	1.12939	0.500871	2.54661	NA	NA	NA	NA	NA	NA	NA	NA	NA	NA	NA	NA	NA	NA	NA	NA	NA	NA	NA	NA	NA	NA	NA	TRUE	3.16e-09
Sarcoidosis	6626_81	CHST12	Wald_ratio	1	-0.0419251	0.143787	0.770609	0.958942	0.723433	1.27112	NA	NA	NA	NA	NA	NA	NA	NA	NA	NA	NA	NA	NA	NA	NA	NA	NA	NA	NA	NA	NA	NA	NA	TRUE	1.11e-87
Sarcoidosis	9876_20	ALDOC	Wald_ratio	1	-0.048671	0.167548	0.771441	0.952494	0.685872	1.32276	NA	NA	NA	NA	NA	NA	NA	NA	NA	NA	NA	NA	NA	NA	NA	NA	NA	NA	NA	NA	NA	NA	NA	TRUE	4.61e-51
Sarcoidosis	19150_20	PRPSAP2	Wald_ratio	1	0.107379	0.373769	0.773893	1.11336	0.53515	2.31629	NA	NA	NA	NA	NA	NA	NA	NA	NA	NA	NA	NA	NA	NA	NA	NA	NA	NA	NA	NA	NA	NA	NA	TRUE	8.13e-12
Sarcoidosis	5980_55	BOLA3	Wald_ratio	1	-0.0534029	0.189955	0.778607	0.947998	0.653303	1.37563	NA	NA	NA	NA	NA	NA	NA	NA	NA	NA	NA	NA	NA	NA	NA	NA	NA	NA	NA	NA	NA	NA	NA	TRUE	3.03e-40
Sarcoidosis	12697_30	PIP4K2A	Wald_ratio	1	0.0565254	0.202217	0.77984	1.05815	0.711898	1.57282	NA	NA	NA	NA	NA	NA	NA	NA	NA	NA	NA	NA	NA	NA	NA	NA	NA	NA	NA	NA	NA	NA	NA	TRUE	1.25e-40
Sarcoidosis	8028_22	SPINK5	Wald_ratio	1	-0.0493923	0.179207	0.782843	0.951808	0.669893	1.35236	NA	NA	NA	NA	NA	NA	NA	NA	NA	NA	NA	NA	NA	NA	NA	NA	NA	NA	NA	NA	NA	NA	NA	TRUE	2.95e-53
Sarcoidosis	5109_24	NRCAM	Wald_ratio	1	0.0956772	0.348588	0.783723	1.1004	0.555685	2.17909	NA	NA	NA	NA	NA	NA	NA	NA	NA	NA	NA	NA	NA	NA	NA	NA	NA	NA	NA	NA	NA	NA	NA	TRUE	4.06e-11
Sarcoidosis	2982_82	LGALS4	Wald_ratio	1	0.111193	0.405655	0.784001	1.11761	0.50465	2.47509	NA	NA	NA	NA	NA	NA	NA	NA	NA	NA	NA	NA	NA	NA	NA	NA	NA	NA	NA	NA	NA	NA	NA	TRUE	3.89e-10
Sarcoidosis	5339_49	S100A9	Wald_ratio	1	-0.125252	0.461061	0.785883	0.882274	0.357388	2.17805	NA	NA	NA	NA	NA	NA	NA	NA	NA	NA	NA	NA	NA	NA	NA	NA	NA	NA	NA	NA	NA	NA	NA	TRUE	6.12e-08
Sarcoidosis	9940_35	DUSP28	Wald_ratio	1	-0.0419403	0.154822	0.786473	0.958927	0.707943	1.29889	NA	NA	NA	NA	NA	NA	NA	NA	NA	NA	NA	NA	NA	NA	NA	NA	NA	NA	NA	NA	NA	NA	NA	TRUE	9.07e-99
Sarcoidosis	16307_22	UNC5D	Wald_ratio	1	0.0587608	0.217751	0.787273	1.06052	0.692096	1.62507	NA	NA	NA	NA	NA	NA	NA	NA	NA	NA	NA	NA	NA	NA	NA	NA	NA	NA	NA	NA	NA	NA	NA	TRUE	2.05e-41
Sarcoidosis	19236_24	SUB1	Wald_ratio	1	0.107466	0.402318	0.789379	1.11345	0.506071	2.44981	NA	NA	NA	NA	NA	NA	NA	NA	NA	NA	NA	NA	NA	NA	NA	NA	NA	NA	NA	NA	NA	NA	NA	TRUE	2.18e-07
Sarcoidosis	12573_80	TRIM3	Wald_ratio	1	-0.0626299	0.237029	0.791604	0.939291	0.590251	1.49473	NA	NA	NA	NA	NA	NA	NA	NA	NA	NA	NA	NA	NA	NA	NA	NA	NA	NA	NA	NA	NA	NA	NA	TRUE	7.06e-36
Sarcoidosis	8100_15	ADM2	Wald_ratio	1	0.0494784	0.189807	0.794342	1.05072	0.724304	1.52425	NA	NA	NA	NA	NA	NA	NA	NA	NA	NA	NA	NA	NA	NA	NA	NA	NA	NA	NA	NA	NA	NA	NA	TRUE	6.51e-38
Sarcoidosis	7955_195	ITIH1	Wald_ratio	1	-0.0674455	0.262759	0.797425	0.934779	0.558526	1.56449	NA	NA	NA	NA	NA	NA	NA	NA	NA	NA	NA	NA	NA	NA	NA	NA	NA	NA	NA	NA	NA	NA	NA	TRUE	1.55e-50
Sarcoidosis	11636_33	TAGLN2	Wald_ratio	1	0.0586502	0.230493	0.799144	1.0604	0.67495	1.66599	NA	NA	NA	NA	NA	NA	NA	NA	NA	NA	NA	NA	NA	NA	NA	NA	NA	NA	NA	NA	NA	NA	NA	TRUE	7.66e-27
Sarcoidosis	12395_86	DARS2	Wald_ratio	1	-0.0680657	0.268826	0.800117	0.934199	0.551582	1.58223	NA	NA	NA	NA	NA	NA	NA	NA	NA	NA	NA	NA	NA	NA	NA	NA	NA	NA	NA	NA	NA	NA	NA	TRUE	3.79e-23
Sarcoidosis	11177_16	KRT5	Wald_ratio	1	0.0405541	0.161303	0.801493	1.04139	0.759117	1.42862	NA	NA	NA	NA	NA	NA	NA	NA	NA	NA	NA	NA	NA	NA	NA	NA	NA	NA	NA	NA	NA	NA	NA	TRUE	1.35e-60
Sarcoidosis	9931_20	KRT1	Wald_ratio	1	0.0791771	0.314925	0.801493	1.0824	0.583871	2.00658	NA	NA	NA	NA	NA	NA	NA	NA	NA	NA	NA	NA	NA	NA	NA	NA	NA	NA	NA	NA	NA	NA	NA	TRUE	6.41e-16
Sarcoidosis	5598_3	GREM2	Wald_ratio	1	-0.139509	0.557895	0.802539	0.869785	0.291422	2.59598	NA	NA	NA	NA	NA	NA	NA	NA	NA	NA	NA	NA	NA	NA	NA	NA	NA	NA	NA	NA	NA	NA	NA	TRUE	2.38e-10
Sarcoidosis	10419_1	SCARA5	Wald_ratio	1	-0.101953	0.409757	0.803504	0.903072	0.404511	2.01611	NA	NA	NA	NA	NA	NA	NA	NA	NA	NA	NA	NA	NA	NA	NA	NA	NA	NA	NA	NA	NA	NA	NA	TRUE	1.28e-235
Sarcoidosis	3336_50	TFPI	Wald_ratio	1	0.1283	0.516454	0.803806	1.13689	0.413147	3.12849	NA	NA	NA	NA	NA	NA	NA	NA	NA	NA	NA	NA	NA	NA	NA	NA	NA	NA	NA	NA	NA	NA	NA	TRUE	8.27e-10
Sarcoidosis	19213_1	SPINK4	Wald_ratio	1	0.027126	0.110027	0.805265	1.0275	0.828178	1.27479	NA	NA	NA	NA	NA	NA	NA	NA	NA	NA	NA	NA	NA	NA	NA	NA	NA	NA	NA	NA	NA	NA	NA	TRUE	1.27e-127
Sarcoidosis	10464_6	ANTXR1	Wald_ratio	1	0.113645	0.467842	0.808073	1.12035	0.447837	2.80279	NA	NA	NA	NA	NA	NA	NA	NA	NA	NA	NA	NA	NA	NA	NA	NA	NA	NA	NA	NA	NA	NA	NA	TRUE	1.53e-07
Sarcoidosis	5634_39	POFUT1	Wald_ratio	1	0.0185886	0.0771228	0.809535	1.01876	0.87584	1.18501	NA	NA	NA	NA	NA	NA	NA	NA	NA	NA	NA	NA	NA	NA	NA	NA	NA	NA	NA	NA	NA	NA	NA	TRUE	4.19e-245
Sarcoidosis	5610_32	FAM171A1	Wald_ratio	1	0.131266	0.547514	0.810525	1.14027	0.389901	3.33474	NA	NA	NA	NA	NA	NA	NA	NA	NA	NA	NA	NA	NA	NA	NA	NA	NA	NA	NA	NA	NA	NA	NA	TRUE	1.84e-15
Sarcoidosis	12445_50	ANKRD27	Wald_ratio	1	0.0990274	0.41396	0.810935	1.1041	0.490498	2.48529	NA	NA	NA	NA	NA	NA	NA	NA	NA	NA	NA	NA	NA	NA	NA	NA	NA	NA	NA	NA	NA	NA	NA	TRUE	1.06e-09
Sarcoidosis	18934_50	TGM2	Wald_ratio	1	0.0903802	0.378259	0.811154	1.09459	0.52152	2.29738	NA	NA	NA	NA	NA	NA	NA	NA	NA	NA	NA	NA	NA	NA	NA	NA	NA	NA	NA	NA	NA	NA	NA	TRUE	2.93e-100
Sarcoidosis	12635_9	TRDMT1	Wald_ratio	1	-0.015954	0.0700961	0.819956	0.984173	0.857836	1.12912	NA	NA	NA	NA	NA	NA	NA	NA	NA	NA	NA	NA	NA	NA	NA	NA	NA	NA	NA	NA	NA	NA	NA	TRUE	6.32e-27
Sarcoidosis	13449_25	SF3B4	Wald_ratio	1	-0.122371	0.549539	0.823786	0.88482	0.301355	2.59796	NA	NA	NA	NA	NA	NA	NA	NA	NA	NA	NA	NA	NA	NA	NA	NA	NA	NA	NA	NA	NA	NA	NA	TRUE	7.3e-09
Sarcoidosis	3343_1	ACY1	Wald_ratio	1	0.036835	0.166553	0.824967	1.03752	0.748556	1.43804	NA	NA	NA	NA	NA	NA	NA	NA	NA	NA	NA	NA	NA	NA	NA	NA	NA	NA	NA	NA	NA	NA	NA	TRUE	1.55e-103
Sarcoidosis	7145_1	ITIH3	Wald_ratio	1	-0.0164433	0.0746896	0.82575	0.983691	0.849732	1.13877	NA	NA	NA	NA	NA	NA	NA	NA	NA	NA	NA	NA	NA	NA	NA	NA	NA	NA	NA	NA	NA	NA	NA	FALSE	0.950411
Sarcoidosis	17383_4	STARD5	Wald_ratio	1	0.0262467	0.121091	0.828402	1.02659	0.8097	1.30159	NA	NA	NA	NA	NA	NA	NA	NA	NA	NA	NA	NA	NA	NA	NA	NA	NA	NA	NA	NA	NA	NA	NA	TRUE	2.26e-203
Sarcoidosis	13983_27	CRYZ	Wald_ratio	1	-0.0464628	0.216678	0.83021	0.9546	0.624283	1.45969	NA	NA	NA	NA	NA	NA	NA	NA	NA	NA	NA	NA	NA	NA	NA	NA	NA	NA	NA	NA	NA	NA	NA	TRUE	2.03e-184
Sarcoidosis	17357_33	SEPSECS	Wald_ratio	1	0.0724942	0.341136	0.83171	1.07519	0.550939	2.09828	NA	NA	NA	NA	NA	NA	NA	NA	NA	NA	NA	NA	NA	NA	NA	NA	NA	NA	NA	NA	NA	NA	NA	TRUE	7.24e-13
Sarcoidosis	10561_5	PGLYRP3	Wald_ratio	1	-0.068512	0.322588	0.831809	0.933782	0.496196	1.75727	NA	NA	NA	NA	NA	NA	NA	NA	NA	NA	NA	NA	NA	NA	NA	NA	NA	NA	NA	NA	NA	NA	NA	TRUE	8.96e-10
Sarcoidosis	13622_16	PPP2R5A	Wald_ratio	1	-0.0717239	0.339151	0.832512	0.930788	0.478806	1.80943	NA	NA	NA	NA	NA	NA	NA	NA	NA	NA	NA	NA	NA	NA	NA	NA	NA	NA	NA	NA	NA	NA	NA	TRUE	2.73e-11
Sarcoidosis	2692_74	PLA2G2A	Wald_ratio	1	-0.00871448	0.0417	0.834464	0.991323	0.913523	1.07575	NA	NA	NA	NA	NA	NA	NA	NA	NA	NA	NA	NA	NA	NA	NA	NA	NA	NA	NA	NA	NA	NA	NA	TRUE	3.8e-178
Sarcoidosis	7981_230	B3GALT6	Wald_ratio	1	0.0881882	0.422191	0.83454	1.09219	0.477445	2.49848	NA	NA	NA	NA	NA	NA	NA	NA	NA	NA	NA	NA	NA	NA	NA	NA	NA	NA	NA	NA	NA	NA	NA	TRUE	2.77e-09
Sarcoidosis	10627_87	APLP2	Wald_ratio	1	-0.0436418	0.211365	0.836419	0.957297	0.632599	1.44865	NA	NA	NA	NA	NA	NA	NA	NA	NA	NA	NA	NA	NA	NA	NA	NA	NA	NA	NA	NA	NA	NA	NA	TRUE	4.6e-58
Sarcoidosis	13450_49	USP8	Wald_ratio	1	0.0755333	0.367281	0.83706	1.07846	0.52501	2.21534	NA	NA	NA	NA	NA	NA	NA	NA	NA	NA	NA	NA	NA	NA	NA	NA	NA	NA	NA	NA	NA	NA	NA	TRUE	6.14e-19
Sarcoidosis	5131_15	TNFRSF19	Wald_ratio	1	-0.0447706	0.219817	0.83861	0.956217	0.621504	1.47119	NA	NA	NA	NA	NA	NA	NA	NA	NA	NA	NA	NA	NA	NA	NA	NA	NA	NA	NA	NA	NA	NA	NA	TRUE	6.33e-30
Sarcoidosis	6576_1	ART4	Wald_ratio	1	0.0169527	0.0847741	0.8415	1.0171	0.861393	1.20095	NA	NA	NA	NA	NA	NA	NA	NA	NA	NA	NA	NA	NA	NA	NA	NA	NA	NA	NA	NA	NA	NA	NA	FALSE	0.95169
Sarcoidosis	17419_17	TES	Wald_ratio	1	0.0835726	0.422995	0.843379	1.08716	0.474498	2.4909	NA	NA	NA	NA	NA	NA	NA	NA	NA	NA	NA	NA	NA	NA	NA	NA	NA	NA	NA	NA	NA	NA	NA	TRUE	3.8e-14
Sarcoidosis	19261_12	SDCBP2	Wald_ratio	1	-0.0980508	0.498276	0.844	0.906603	0.34141	2.40746	NA	NA	NA	NA	NA	NA	NA	NA	NA	NA	NA	NA	NA	NA	NA	NA	NA	NA	NA	NA	NA	NA	NA	TRUE	1.06e-07
Sarcoidosis	9886_28	XRCC4	Wald_ratio	1	0.0344721	0.179508	0.847714	1.03507	0.728065	1.47154	NA	NA	NA	NA	NA	NA	NA	NA	NA	NA	NA	NA	NA	NA	NA	NA	NA	NA	NA	NA	NA	NA	NA	TRUE	3.07e-33
Sarcoidosis	19173_5	ZFAND1	Wald_ratio	1	0.090467	0.472603	0.848194	1.09469	0.433513	2.76425	NA	NA	NA	NA	NA	NA	NA	NA	NA	NA	NA	NA	NA	NA	NA	NA	NA	NA	NA	NA	NA	NA	NA	TRUE	3.01e-78
Sarcoidosis	15565_102	MUC16	Wald_ratio	1	0.0325179	0.176422	0.853763	1.03305	0.731053	1.45981	NA	NA	NA	NA	NA	NA	NA	NA	NA	NA	NA	NA	NA	NA	NA	NA	NA	NA	NA	NA	NA	NA	NA	TRUE	1.44e-69
Sarcoidosis	4925_54	MMP13	Wald_ratio	1	-0.0701357	0.384362	0.855212	0.932267	0.438899	1.98023	NA	NA	NA	NA	NA	NA	NA	NA	NA	NA	NA	NA	NA	NA	NA	NA	NA	NA	NA	NA	NA	NA	NA	TRUE	1.66e-10
Sarcoidosis	18458_4	PTGES2	Wald_ratio	1	0.0657646	0.361673	0.855713	1.06798	0.525653	2.16982	NA	NA	NA	NA	NA	NA	NA	NA	NA	NA	NA	NA	NA	NA	NA	NA	NA	NA	NA	NA	NA	NA	NA	TRUE	3.36e-19
Sarcoidosis	11142_11	ANGPTL1	Wald_ratio	1	-0.0237017	0.131158	0.856595	0.976577	0.755201	1.26285	NA	NA	NA	NA	NA	NA	NA	NA	NA	NA	NA	NA	NA	NA	NA	NA	NA	NA	NA	NA	NA	NA	NA	TRUE	0
Sarcoidosis	17739_1	HADH	Wald_ratio	1	0.0557534	0.30885	0.856745	1.05734	0.577185	1.93692	NA	NA	NA	NA	NA	NA	NA	NA	NA	NA	NA	NA	NA	NA	NA	NA	NA	NA	NA	NA	NA	NA	NA	TRUE	1.83e-16
Sarcoidosis	12437_18	ULK3	Wald_ratio	1	-0.0476397	0.265104	0.857386	0.953477	0.567087	1.60314	NA	NA	NA	NA	NA	NA	NA	NA	NA	NA	NA	NA	NA	NA	NA	NA	NA	NA	NA	NA	NA	NA	NA	TRUE	3.75e-20
Sarcoidosis	3210_1	METAP1	Wald_ratio	1	0.0597792	0.334598	0.858205	1.0616	0.550993	2.0454	NA	NA	NA	NA	NA	NA	NA	NA	NA	NA	NA	NA	NA	NA	NA	NA	NA	NA	NA	NA	NA	NA	NA	TRUE	7.43e-14
Sarcoidosis	8300_82	PEX14	Wald_ratio	1	0.0749189	0.424701	0.859977	1.0778	0.468839	2.47771	NA	NA	NA	NA	NA	NA	NA	NA	NA	NA	NA	NA	NA	NA	NA	NA	NA	NA	NA	NA	NA	NA	NA	TRUE	1.37e-09
Sarcoidosis	8289_8	GPNMB	Wald_ratio	1	-0.0178599	0.101378	0.860159	0.982299	0.805284	1.19822	NA	NA	NA	NA	NA	NA	NA	NA	NA	NA	NA	NA	NA	NA	NA	NA	NA	NA	NA	NA	NA	NA	NA	TRUE	5.18e-178
Sarcoidosis	4133_54	GZMB	Wald_ratio	1	-0.0500346	0.284821	0.860553	0.951197	0.544284	1.66232	NA	NA	NA	NA	NA	NA	NA	NA	NA	NA	NA	NA	NA	NA	NA	NA	NA	NA	NA	NA	NA	NA	NA	TRUE	1.99e-21
Sarcoidosis	5478_50	FOLH1	Wald_ratio	1	-0.0266444	0.15304	0.861786	0.973707	0.721371	1.31431	NA	NA	NA	NA	NA	NA	NA	NA	NA	NA	NA	NA	NA	NA	NA	NA	NA	NA	NA	NA	NA	NA	NA	TRUE	1.57e-78
Sarcoidosis	17170_15	CALCB	Wald_ratio	1	-0.0183358	0.110083	0.867713	0.981831	0.791284	1.21826	NA	NA	NA	NA	NA	NA	NA	NA	NA	NA	NA	NA	NA	NA	NA	NA	NA	NA	NA	NA	NA	NA	NA	TRUE	7.45e-165
Sarcoidosis	16818_200	CDCP1	Wald_ratio	1	-0.0334669	0.201057	0.867799	0.967087	0.652112	1.4342	NA	NA	NA	NA	NA	NA	NA	NA	NA	NA	NA	NA	NA	NA	NA	NA	NA	NA	NA	NA	NA	NA	NA	TRUE	1.79e-193
Sarcoidosis	9359_9	DLK2	Wald_ratio	1	0.0251744	0.151507	0.868031	1.02549	0.762022	1.38006	NA	NA	NA	NA	NA	NA	NA	NA	NA	NA	NA	NA	NA	NA	NA	NA	NA	NA	NA	NA	NA	NA	NA	TRUE	2.43e-78
Sarcoidosis	6223_5	GUCA2B	Wald_ratio	1	-0.0293959	0.178895	0.86948	0.971032	0.683841	1.37883	NA	NA	NA	NA	NA	NA	NA	NA	NA	NA	NA	NA	NA	NA	NA	NA	NA	NA	NA	NA	NA	NA	NA	TRUE	9.58e-32
Sarcoidosis	17776_15	PECR	Wald_ratio	1	0.0457823	0.282589	0.871298	1.04685	0.601643	1.82149	NA	NA	NA	NA	NA	NA	NA	NA	NA	NA	NA	NA	NA	NA	NA	NA	NA	NA	NA	NA	NA	NA	NA	TRUE	1.16e-29
Sarcoidosis	3196_6	HAPLN1	Wald_ratio	1	0.0746482	0.464247	0.872256	1.0775	0.433755	2.67667	NA	NA	NA	NA	NA	NA	NA	NA	NA	NA	NA	NA	NA	NA	NA	NA	NA	NA	NA	NA	NA	NA	NA	TRUE	5.09e-66
Sarcoidosis	14203_3	ANXA7	Wald_ratio	1	0.0486569	0.30935	0.875018	1.04986	0.572542	1.92511	NA	NA	NA	NA	NA	NA	NA	NA	NA	NA	NA	NA	NA	NA	NA	NA	NA	NA	NA	NA	NA	NA	NA	TRUE	1.41e-23
Sarcoidosis	19187_21	STAMBP	Wald_ratio	1	0.10383	0.669142	0.876688	1.10941	0.298887	4.11793	NA	NA	NA	NA	NA	NA	NA	NA	NA	NA	NA	NA	NA	NA	NA	NA	NA	NA	NA	NA	NA	NA	NA	TRUE	3.71e-08
Sarcoidosis	4127_75	C6	Wald_ratio	1	0.0395702	0.263796	0.880762	1.04036	0.620351	1.74475	NA	NA	NA	NA	NA	NA	NA	NA	NA	NA	NA	NA	NA	NA	NA	NA	NA	NA	NA	NA	NA	NA	NA	TRUE	5.12e-148
Sarcoidosis	3050_7	VWF	Wald_ratio	1	-0.0295087	0.205825	0.886	0.970922	0.648608	1.4534	NA	NA	NA	NA	NA	NA	NA	NA	NA	NA	NA	NA	NA	NA	NA	NA	NA	NA	NA	NA	NA	NA	NA	TRUE	4.73e-38
Sarcoidosis	18312_68	NDRG3	Wald_ratio	1	-0.0617387	0.442179	0.888957	0.940128	0.395182	2.23655	NA	NA	NA	NA	NA	NA	NA	NA	NA	NA	NA	NA	NA	NA	NA	NA	NA	NA	NA	NA	NA	NA	NA	TRUE	7.94e-18
Sarcoidosis	3853_56	MDH1	Wald_ratio	1	-0.0468762	0.340689	0.890563	0.954206	0.489375	1.86055	NA	NA	NA	NA	NA	NA	NA	NA	NA	NA	NA	NA	NA	NA	NA	NA	NA	NA	NA	NA	NA	NA	NA	TRUE	4.58e-17
Sarcoidosis	4220_39	FER	Wald_ratio	1	0.0408924	0.29942	0.891369	1.04174	0.579279	1.8734	NA	NA	NA	NA	NA	NA	NA	NA	NA	NA	NA	NA	NA	NA	NA	NA	NA	NA	NA	NA	NA	NA	NA	TRUE	5.21e-18
Sarcoidosis	8840_61	C1S	Wald_ratio	1	0.0412242	0.303066	0.891802	1.04209	0.575346	1.88746	NA	NA	NA	NA	NA	NA	NA	NA	NA	NA	NA	NA	NA	NA	NA	NA	NA	NA	NA	NA	NA	NA	NA	TRUE	8.97e-17
Sarcoidosis	6520_87	MGP	Wald_ratio	1	-0.0131923	0.0974748	0.892342	0.986894	0.815264	1.19466	NA	NA	NA	NA	NA	NA	NA	NA	NA	NA	NA	NA	NA	NA	NA	NA	NA	NA	NA	NA	NA	NA	NA	TRUE	1.7e-178
Sarcoidosis	9995_6	DUT	Wald_ratio	1	0.0495584	0.374893	0.894831	1.05081	0.503974	2.19098	NA	NA	NA	NA	NA	NA	NA	NA	NA	NA	NA	NA	NA	NA	NA	NA	NA	NA	NA	NA	NA	NA	NA	TRUE	1.13e-11
Sarcoidosis	5103_30	CD200R1	Wald_ratio	1	0.0264424	0.200266	0.894955	1.0268	0.693449	1.52038	NA	NA	NA	NA	NA	NA	NA	NA	NA	NA	NA	NA	NA	NA	NA	NA	NA	NA	NA	NA	NA	NA	NA	TRUE	3.93e-39
Sarcoidosis	15466_30	COL9A1	Wald_ratio	1	0.0435505	0.335726	0.896788	1.04451	0.540927	2.01692	NA	NA	NA	NA	NA	NA	NA	NA	NA	NA	NA	NA	NA	NA	NA	NA	NA	NA	NA	NA	NA	NA	NA	TRUE	9.7e-16
Sarcoidosis	18432_32	RALB	Wald_ratio	1	0.0117248	0.0918952	0.898474	1.01179	0.845024	1.21148	NA	NA	NA	NA	NA	NA	NA	NA	NA	NA	NA	NA	NA	NA	NA	NA	NA	NA	NA	NA	NA	NA	NA	TRUE	3.46e-156
Sarcoidosis	9832_33	HGD	Wald_ratio	1	-0.069674	0.554385	0.899987	0.932698	0.314658	2.76467	NA	NA	NA	NA	NA	NA	NA	NA	NA	NA	NA	NA	NA	NA	NA	NA	NA	NA	NA	NA	NA	NA	NA	TRUE	6.04e-44
Sarcoidosis	14076_74	CST4	Wald_ratio	1	-0.013319	0.108125	0.901963	0.986769	0.798322	1.2197	NA	NA	NA	NA	NA	NA	NA	NA	NA	NA	NA	NA	NA	NA	NA	NA	NA	NA	NA	NA	NA	NA	NA	TRUE	6.88e-212
Sarcoidosis	12633_3	PTPN9	Wald_ratio	1	0.0397557	0.337553	0.906245	1.04056	0.536951	2.01649	NA	NA	NA	NA	NA	NA	NA	NA	NA	NA	NA	NA	NA	NA	NA	NA	NA	NA	NA	NA	NA	NA	NA	TRUE	2.73e-14
Sarcoidosis	15398_2	GFER	Wald_ratio	1	-0.044792	0.383424	0.907002	0.956196	0.450994	2.02733	NA	NA	NA	NA	NA	NA	NA	NA	NA	NA	NA	NA	NA	NA	NA	NA	NA	NA	NA	NA	NA	NA	NA	TRUE	3.22e-10
Sarcoidosis	17350_13	CHMP2B	Wald_ratio	1	0.0100566	0.0896689	0.910702	1.01011	0.847305	1.20419	NA	NA	NA	NA	NA	NA	NA	NA	NA	NA	NA	NA	NA	NA	NA	NA	NA	NA	NA	NA	NA	NA	NA	TRUE	1.67e-169
Sarcoidosis	5275_28	VAV1	Wald_ratio	1	0.0305039	0.290129	0.916265	1.03097	0.583828	1.82058	NA	NA	NA	NA	NA	NA	NA	NA	NA	NA	NA	NA	NA	NA	NA	NA	NA	NA	NA	NA	NA	NA	NA	TRUE	2.81e-15
Sarcoidosis	11288_26	NT5C2	Wald_ratio	1	0.0206314	0.199159	0.917492	1.02085	0.690928	1.5083	NA	NA	NA	NA	NA	NA	NA	NA	NA	NA	NA	NA	NA	NA	NA	NA	NA	NA	NA	NA	NA	NA	NA	TRUE	7.84e-38
Sarcoidosis	11441_11	PYGL	Wald_ratio	1	0.0197003	0.190609	0.917682	1.0199	0.70195	1.48185	NA	NA	NA	NA	NA	NA	NA	NA	NA	NA	NA	NA	NA	NA	NA	NA	NA	NA	NA	NA	NA	NA	NA	TRUE	8.06e-39
Sarcoidosis	18342_2	PSAT1	Wald_ratio	1	0.0477745	0.466896	0.9185	1.04893	0.420067	2.61926	NA	NA	NA	NA	NA	NA	NA	NA	NA	NA	NA	NA	NA	NA	NA	NA	NA	NA	NA	NA	NA	NA	NA	TRUE	3.99e-54
Sarcoidosis	12348_46	SARS2	Wald_ratio	1	-0.0215313	0.210469	0.918518	0.978699	0.647879	1.47844	NA	NA	NA	NA	NA	NA	NA	NA	NA	NA	NA	NA	NA	NA	NA	NA	NA	NA	NA	NA	NA	NA	NA	TRUE	2.3e-37
Sarcoidosis	17738_7	CRNN	Wald_ratio	1	0.0198926	0.194984	0.918739	1.02009	0.696091	1.4949	NA	NA	NA	NA	NA	NA	NA	NA	NA	NA	NA	NA	NA	NA	NA	NA	NA	NA	NA	NA	NA	NA	NA	TRUE	2.55e-54
Sarcoidosis	15440_57	PCSK2	Wald_ratio	1	0.0263385	0.262946	0.920212	1.02669	0.613217	1.71895	NA	NA	NA	NA	NA	NA	NA	NA	NA	NA	NA	NA	NA	NA	NA	NA	NA	NA	NA	NA	NA	NA	NA	TRUE	1.16e-22
Sarcoidosis	3391_10	PIK3CG	Wald_ratio	1	0.0408682	0.445	0.926826	1.04171	0.435469	2.49196	NA	NA	NA	NA	NA	NA	NA	NA	NA	NA	NA	NA	NA	NA	NA	NA	NA	NA	NA	NA	NA	NA	NA	TRUE	1.53e-08
Sarcoidosis	8468_19	KLK3	Wald_ratio	1	0.0439296	0.49628	0.929465	1.04491	0.395036	2.76389	NA	NA	NA	NA	NA	NA	NA	NA	NA	NA	NA	NA	NA	NA	NA	NA	NA	NA	NA	NA	NA	NA	NA	TRUE	9.1e-16
Sarcoidosis	5005_4	MAPK12	Wald_ratio	1	0.0227135	0.265366	0.93179	1.02297	0.608107	1.72087	NA	NA	NA	NA	NA	NA	NA	NA	NA	NA	NA	NA	NA	NA	NA	NA	NA	NA	NA	NA	NA	NA	NA	TRUE	7.97e-161
Sarcoidosis	7551_33	LRRC32	Wald_ratio	1	-0.0306478	0.358159	0.931808	0.969817	0.480639	1.95686	NA	NA	NA	NA	NA	NA	NA	NA	NA	NA	NA	NA	NA	NA	NA	NA	NA	NA	NA	NA	NA	NA	NA	TRUE	9.53e-13
Sarcoidosis	18422_41	MVD	Wald_ratio	1	0.0799039	1.00296	0.936501	1.08318	0.151693	7.7346	NA	NA	NA	NA	NA	NA	NA	NA	NA	NA	NA	NA	NA	NA	NA	NA	NA	NA	NA	NA	NA	NA	NA	TRUE	1.48e-23
Sarcoidosis	6388_21	CCDC126	Wald_ratio	1	0.00686414	0.0888884	0.938447	1.00689	0.845897	1.19852	NA	NA	NA	NA	NA	NA	NA	NA	NA	NA	NA	NA	NA	NA	NA	NA	NA	NA	NA	NA	NA	NA	NA	TRUE	5.29e-238
Sarcoidosis	18197_97	CKMT2	Wald_ratio	1	-0.0284919	0.393267	0.942245	0.97191	0.449645	2.10079	NA	NA	NA	NA	NA	NA	NA	NA	NA	NA	NA	NA	NA	NA	NA	NA	NA	NA	NA	NA	NA	NA	NA	TRUE	1.34e-07
Sarcoidosis	11287_14	CYB5A	Wald_ratio	1	-0.0180961	0.253533	0.943099	0.982067	0.597489	1.61418	NA	NA	NA	NA	NA	NA	NA	NA	NA	NA	NA	NA	NA	NA	NA	NA	NA	NA	NA	NA	NA	NA	NA	TRUE	5.35e-22
Sarcoidosis	4187_49	PGD	Wald_ratio	1	0.0162717	0.231238	0.943901	1.0164	0.646	1.59919	NA	NA	NA	NA	NA	NA	NA	NA	NA	NA	NA	NA	NA	NA	NA	NA	NA	NA	NA	NA	NA	NA	NA	TRUE	1.14e-16
Sarcoidosis	19194_9	DTD1	Wald_ratio	1	0.0075416	0.113908	0.947213	1.00757	0.805962	1.25961	NA	NA	NA	NA	NA	NA	NA	NA	NA	NA	NA	NA	NA	NA	NA	NA	NA	NA	NA	NA	NA	NA	NA	TRUE	1.56e-118
Sarcoidosis	14090_23	DEF6	Wald_ratio	1	0.010339	0.15634	0.947273	1.01039	0.743722	1.37268	NA	NA	NA	NA	NA	NA	NA	NA	NA	NA	NA	NA	NA	NA	NA	NA	NA	NA	NA	NA	NA	NA	NA	TRUE	3.34e-82
Sarcoidosis	13624_17	NADK	Wald_ratio	1	-0.0113423	0.178175	0.949243	0.988722	0.697282	1.40197	NA	NA	NA	NA	NA	NA	NA	NA	NA	NA	NA	NA	NA	NA	NA	NA	NA	NA	NA	NA	NA	NA	NA	TRUE	3.11e-55
Sarcoidosis	11616_9	HSF1	Wald_ratio	1	-0.0214438	0.34034	0.949761	0.978784	0.502324	1.90717	NA	NA	NA	NA	NA	NA	NA	NA	NA	NA	NA	NA	NA	NA	NA	NA	NA	NA	NA	NA	NA	NA	NA	TRUE	4.46e-14
Sarcoidosis	6617_12	FCRL6	Wald_ratio	1	-0.0124636	0.198385	0.949906	0.987614	0.66945	1.45699	NA	NA	NA	NA	NA	NA	NA	NA	NA	NA	NA	NA	NA	NA	NA	NA	NA	NA	NA	NA	NA	NA	NA	TRUE	6.72e-44
Sarcoidosis	9962_1	CDHR5	Wald_ratio	1	0.0251846	0.408972	0.950897	1.0255	0.460059	2.28592	NA	NA	NA	NA	NA	NA	NA	NA	NA	NA	NA	NA	NA	NA	NA	NA	NA	NA	NA	NA	NA	NA	NA	TRUE	1.76e-10
Sarcoidosis	10892_8	OSMR	Wald_ratio	1	0.0117625	0.194173	0.951696	1.01183	0.691553	1.48044	NA	NA	NA	NA	NA	NA	NA	NA	NA	NA	NA	NA	NA	NA	NA	NA	NA	NA	NA	NA	NA	NA	NA	TRUE	7.79e-40
Sarcoidosis	5076_53	EPHA10	Wald_ratio	1	-0.0191853	0.318126	0.951911	0.980998	0.525865	1.83005	NA	NA	NA	NA	NA	NA	NA	NA	NA	NA	NA	NA	NA	NA	NA	NA	NA	NA	NA	NA	NA	NA	NA	TRUE	2.98e-17
Sarcoidosis	8957_72	ERLEC1	Wald_ratio	1	-0.0163319	0.274514	0.952559	0.983801	0.574428	1.68492	NA	NA	NA	NA	NA	NA	NA	NA	NA	NA	NA	NA	NA	NA	NA	NA	NA	NA	NA	NA	NA	NA	NA	TRUE	1.53e-18
Sarcoidosis	18380_78	ALB	Wald_ratio	1	-0.0180273	0.305247	0.952906	0.982134	0.539932	1.7865	NA	NA	NA	NA	NA	NA	NA	NA	NA	NA	NA	NA	NA	NA	NA	NA	NA	NA	NA	NA	NA	NA	NA	TRUE	1.07e-10
Sarcoidosis	12357_41	SNAP29	Wald_ratio	1	0.0173729	0.295199	0.95307	1.01752	0.570514	1.81478	NA	NA	NA	NA	NA	NA	NA	NA	NA	NA	NA	NA	NA	NA	NA	NA	NA	NA	NA	NA	NA	NA	NA	TRUE	8.2e-29
Sarcoidosis	9595_11	B4GALT2	Wald_ratio	1	-0.00672994	0.11949	0.955085	0.993293	0.785896	1.25542	NA	NA	NA	NA	NA	NA	NA	NA	NA	NA	NA	NA	NA	NA	NA	NA	NA	NA	NA	NA	NA	NA	NA	TRUE	1.27e-117
Sarcoidosis	17370_186	ABHD10	Wald_ratio	1	0.0239353	0.451229	0.957696	1.02422	0.422962	2.48021	NA	NA	NA	NA	NA	NA	NA	NA	NA	NA	NA	NA	NA	NA	NA	NA	NA	NA	NA	NA	NA	NA	NA	TRUE	1.5e-08
Sarcoidosis	9759_13	IDO1	Wald_ratio	1	-0.0213159	0.402291	0.957743	0.97891	0.444945	2.15367	NA	NA	NA	NA	NA	NA	NA	NA	NA	NA	NA	NA	NA	NA	NA	NA	NA	NA	NA	NA	NA	NA	NA	TRUE	3.47e-11
Sarcoidosis	14106_46	RAP1GDS1	Wald_ratio	1	-0.0240809	0.454757	0.957769	0.976207	0.400354	2.38034	NA	NA	NA	NA	NA	NA	NA	NA	NA	NA	NA	NA	NA	NA	NA	NA	NA	NA	NA	NA	NA	NA	NA	TRUE	4.49e-08
Sarcoidosis	13969_24	KPNA6	Wald_ratio	1	-0.0170808	0.335399	0.959384	0.983064	0.50943	1.89705	NA	NA	NA	NA	NA	NA	NA	NA	NA	NA	NA	NA	NA	NA	NA	NA	NA	NA	NA	NA	NA	NA	NA	TRUE	9.26e-13
Sarcoidosis	17787_1	ECHS1	Wald_ratio	1	0.0234901	0.486068	0.961456	1.02377	0.394868	2.65431	NA	NA	NA	NA	NA	NA	NA	NA	NA	NA	NA	NA	NA	NA	NA	NA	NA	NA	NA	NA	NA	NA	NA	TRUE	5.5e-10
Sarcoidosis	5615_62	FAM172A	Wald_ratio	1	-0.0241406	0.570033	0.96622	0.976148	0.31937	2.98358	NA	NA	NA	NA	NA	NA	NA	NA	NA	NA	NA	NA	NA	NA	NA	NA	NA	NA	NA	NA	NA	NA	NA	TRUE	1.12e-11
Sarcoidosis	17396_23	ADH1A	Wald_ratio	1	0.0165799	0.403982	0.967263	1.01672	0.4606	2.24428	NA	NA	NA	NA	NA	NA	NA	NA	NA	NA	NA	NA	NA	NA	NA	NA	NA	NA	NA	NA	NA	NA	NA	TRUE	1.1e-31
Sarcoidosis	17692_2	BTN3A3	Wald_ratio	1	0.00543492	0.15242	0.971556	1.00545	0.745792	1.35551	NA	NA	NA	NA	NA	NA	NA	NA	NA	NA	NA	NA	NA	NA	NA	NA	NA	NA	NA	NA	NA	NA	NA	TRUE	0
Sarcoidosis	17697_2	OVCA2	Wald_ratio	1	-0.00644658	0.181221	0.971623	0.993574	0.696533	1.41729	NA	NA	NA	NA	NA	NA	NA	NA	NA	NA	NA	NA	NA	NA	NA	NA	NA	NA	NA	NA	NA	NA	NA	TRUE	3.2e-19
Sarcoidosis	16605_2	C1QTNF9	Wald_ratio	1	0.00378784	0.1165	0.974062	1.0038	0.798875	1.26128	NA	NA	NA	NA	NA	NA	NA	NA	NA	NA	NA	NA	NA	NA	NA	NA	NA	NA	NA	NA	NA	NA	NA	TRUE	2.46e-118
Sarcoidosis	2950_57	IGFBP4	Wald_ratio	1	-0.0124995	0.391901	0.974556	0.987578	0.458119	2.12895	NA	NA	NA	NA	NA	NA	NA	NA	NA	NA	NA	NA	NA	NA	NA	NA	NA	NA	NA	NA	NA	NA	NA	TRUE	4.05e-11
Sarcoidosis	5713_9	IFNL3	Wald_ratio	1	0.0137746	0.447433	0.97544	1.01387	0.421812	2.43694	NA	NA	NA	NA	NA	NA	NA	NA	NA	NA	NA	NA	NA	NA	NA	NA	NA	NA	NA	NA	NA	NA	NA	TRUE	9.63e-09
Sarcoidosis	3434_34	FN1	Wald_ratio	1	-0.00506561	0.166072	0.975666	0.994947	0.718517	1.37773	NA	NA	NA	NA	NA	NA	NA	NA	NA	NA	NA	NA	NA	NA	NA	NA	NA	NA	NA	NA	NA	NA	NA	TRUE	2.68e-83
Sarcoidosis	6955_68	SNX1	Wald_ratio	1	-0.00462767	0.156328	0.976384	0.995383	0.732691	1.35226	NA	NA	NA	NA	NA	NA	NA	NA	NA	NA	NA	NA	NA	NA	NA	NA	NA	NA	NA	NA	NA	NA	NA	TRUE	1.51e-45
Sarcoidosis	7208_60	MGAT4C	Wald_ratio	1	0.0125427	0.461447	0.978315	1.01262	0.409879	2.50172	NA	NA	NA	NA	NA	NA	NA	NA	NA	NA	NA	NA	NA	NA	NA	NA	NA	NA	NA	NA	NA	NA	NA	TRUE	7.98e-10
Sarcoidosis	4992_49	GRN	Wald_ratio	1	-0.00251752	0.104302	0.980743	0.997486	0.81306	1.22374	NA	NA	NA	NA	NA	NA	NA	NA	NA	NA	NA	NA	NA	NA	NA	NA	NA	NA	NA	NA	NA	NA	NA	TRUE	3.01e-110
Sarcoidosis	14688_6	PTPN7	Wald_ratio	1	0.0107528	0.477811	0.982046	1.01081	0.396231	2.57864	NA	NA	NA	NA	NA	NA	NA	NA	NA	NA	NA	NA	NA	NA	NA	NA	NA	NA	NA	NA	NA	NA	NA	TRUE	4.53e-08
Sarcoidosis	2864_2	MAP2K1	Wald_ratio	1	-0.00777538	0.352953	0.982424	0.992255	0.496802	1.98181	NA	NA	NA	NA	NA	NA	NA	NA	NA	NA	NA	NA	NA	NA	NA	NA	NA	NA	NA	NA	NA	NA	NA	TRUE	4.09e-11
Sarcoidosis	16751_15	NPPB	Wald_ratio	1	0.00356196	0.247754	0.988529	1.00357	0.617524	1.63095	NA	NA	NA	NA	NA	NA	NA	NA	NA	NA	NA	NA	NA	NA	NA	NA	NA	NA	NA	NA	NA	NA	NA	TRUE	3.64e-27
Sarcoidosis	4962_52	CDNF	Wald_ratio	1	-0.00416664	0.326247	0.98981	0.995842	0.525392	1.88755	NA	NA	NA	NA	NA	NA	NA	NA	NA	NA	NA	NA	NA	NA	NA	NA	NA	NA	NA	NA	NA	NA	NA	TRUE	5.39e-284
Sarcoidosis	19482_11	HDHD3	Wald_ratio	1	0.00151131	0.123157	0.990209	1.00151	0.786725	1.27494	NA	NA	NA	NA	NA	NA	NA	NA	NA	NA	NA	NA	NA	NA	NA	NA	NA	NA	NA	NA	NA	NA	NA	TRUE	4.37e-92
Sarcoidosis	18413_24	ARL4D	Wald_ratio	1	0.004284	0.429268	0.992037	1.00429	0.432973	2.32949	NA	NA	NA	NA	NA	NA	NA	NA	NA	NA	NA	NA	NA	NA	NA	NA	NA	NA	NA	NA	NA	NA	NA	TRUE	6.7e-10
Sarcoidosis	9191_8	TFF2	Wald_ratio	1	0.00238575	0.256144	0.992569	1.00239	0.606739	1.65604	NA	NA	NA	NA	NA	NA	NA	NA	NA	NA	NA	NA	NA	NA	NA	NA	NA	NA	NA	NA	NA	NA	NA	TRUE	5.67e-29
Sarcoidosis	17813_21	BPHL	Wald_ratio	1	0.00140438	0.196811	0.994307	1.00141	0.680896	1.47278	NA	NA	NA	NA	NA	NA	NA	NA	NA	NA	NA	NA	NA	NA	NA	NA	NA	NA	NA	NA	NA	NA	NA	TRUE	7.74e-39
Sarcoidosis	12376_85	CDKN2D	Wald_ratio	1	-0.00184525	0.280892	0.994759	0.998156	0.57557	1.73101	NA	NA	NA	NA	NA	NA	NA	NA	NA	NA	NA	NA	NA	NA	NA	NA	NA	NA	NA	NA	NA	NA	NA	TRUE	1.43e-08
Sarcoidosis	10462_14	INSL5	Wald_ratio	1	-0.00208585	0.388479	0.995716	0.997916	0.46603	2.13685	NA	NA	NA	NA	NA	NA	NA	NA	NA	NA	NA	NA	NA	NA	NA	NA	NA	NA	NA	NA	NA	NA	NA	TRUE	1.06e-11
Sarcoidosis	18295_102	GRHPR	Wald_ratio	1	-0.00278923	0.540327	0.995881	0.997215	0.345823	2.87557	NA	NA	NA	NA	NA	NA	NA	NA	NA	NA	NA	NA	NA	NA	NA	NA	NA	NA	NA	NA	NA	NA	NA	TRUE	6.03e-210
Sarcoidosis	4930_21	STC1	Wald_ratio	1	-0.00179747	0.38008	0.996227	0.998204	0.473903	2.10257	NA	NA	NA	NA	NA	NA	NA	NA	NA	NA	NA	NA	NA	NA	NA	NA	NA	NA	NA	NA	NA	NA	NA	TRUE	1.17e-18
Sarcoidosis	19637_9	CRH	Wald_ratio	1	-0.00233583	0.646865	0.997119	0.997667	0.280778	3.54493	NA	NA	NA	NA	NA	NA	NA	NA	NA	NA	NA	NA	NA	NA	NA	NA	NA	NA	NA	NA	NA	NA	NA	TRUE	2.89e-08

### Sheet: S15
Supplementary Table S15. Significant causal effects of plasma proteins on disease.
Trait	Seqid	Protein	IVW_MR_Method	IVW_MR_Nsnp	IVW_MR_Beta	IVW_MR_Se	IVW_MR_Pval	IVW_MR_FDR	OR	OR_lci95	OR_uci95	Pleiotropy_egger_intercept	Pleiotropy_egger_se	Pleiotropy_egger_pval	F.statics	MR_Egger_heterogeneity_Q	MR_Egger_heterogeneity_Q_df	MR_Egger_heterogeneity_Q_pval	Inverse_variance_weighted_heterogeneity_Q	Inverse_variance_weighted_heterogeneity_Q_df	Inverse_variance_weighted_heterogeneity_Q_pval	MR_Egger_beta	MR_Egger_se	MR_Egger_pval	Weighted_median_beta	Weighted_median_se	Weighted_median_pval	Simple_mode_beta	Simple_mode_se	Simple_mode_pval	Weighted_mode_beta	Weighted_mode_se	Weighted_mode_pval	Isquared	Correct_causal_direction	Steiger test	LOCO
Hypothyroidism	5728_60	FCRL1	IVW	3	0.00678273	0.00136615	6.88e-07	9.48e-05	1.00681	1.00411	1.00951	-0.000643422	0.000658597	0.507419	912.361	0.564633	1	0.4524	1.51908	2	0.467881	0.0091764	0.00280525	0.188873	0.0067876	0.0014354	2.26e-06	0.00146062	0.00393211	0.745955	0.0073113	0.00146904	0.0380809	0	TRUE	7.87e-32	0.753
Hypothyroidism	17783_9	MMAB	IVW	4	-0.0048253	0.00128328	0.000169832	0.0117014	0.995186	0.992686	0.997693	-0.000573688	0.000614799	0.44926	502.83	1.54843	2	0.461066	2.41916	3	0.490077	-0.00306266	0.00228363	0.31189	-0.00454574	0.00136108	0.000838364	-0.00473615	0.00325176	0.241292	-0.00436325	0.00136595	0.0495476	0	TRUE	2.25e-49	0.000169832
Hypothyroidism	14054_17	IL15RA	IVW	5	0.0042969	0.00119828	0.000335931	0.0188329	1.00431	1.00195	1.00667	-0.000543056	0.000825151	0.557451	662.897	4.84033	3	0.183869	5.53917	4	0.236308	0.00578247	0.00260158	0.112762	0.0040782	0.00107611	0.00015079	0.00806288	0.00241428	0.028845	0.00405551	0.00108582	0.0202091	0	TRUE	1.88e-174	0.000335931
Hypothyroidism	6462_12	TIMP4	IVW	4	-0.00682875	0.00207646	0.0010067	0.0478356	0.993195	0.989161	0.997245	0.00300975	0.00232747	0.325189	414.863	4.34674	2	0.113794	7.98109	3	0.0464042	-0.0148224	0.00646018	0.148716	-0.00711814	0.00132069	7.06e-08	3.79e-05	0.00602066	0.995376	-0.00836109	0.00145328	0.0104329	0.472025	TRUE	0	0.719229
Hypothyroidism	2944_66	NBL1	IVW	2	0.0457316	0.00624885	2.51e-13	8.65e-11	1.04679	1.03405	1.05969	NA	NA	NA	NA	NA	NA	NA	1.03393	1	0.309237	NA	NA	NA	NA	NA	NA	NA	NA	NA	NA	NA	NA	NA	TRUE	6.21e-11	NA
Hypothyroidism	18340_2	PSMB4	IVW	2	0.00333835	0.000991932	0.000764044	0.0376019	1.00334	1.0014	1.0053	NA	NA	NA	NA	NA	NA	NA	0.589249	1	0.44271	NA	NA	NA	NA	NA	NA	NA	NA	NA	NA	NA	NA	NA	TRUE	4.37e-11	NA
Hypothyroidism	4125_52	AGER	Wald_ratio	1	-0.0205624	0.00121533	3.25e-64	4.48e-61	0.979648	0.977317	0.981984	NA	NA	NA	NA	NA	NA	NA	NA	NA	NA	NA	NA	NA	NA	NA	NA	NA	NA	NA	NA	NA	NA	NA	TRUE	1.84e-211	NA
Hypothyroidism	18381_16	ALDH2	Wald_ratio	1	0.0519276	0.00619603	5.26e-17	3.62e-14	1.0533	1.04059	1.06617	NA	NA	NA	NA	NA	NA	NA	NA	NA	NA	NA	NA	NA	NA	NA	NA	NA	NA	NA	NA	NA	NA	NA	TRUE	1.51e-13	NA
Hypothyroidism	15426_5	NEU1	Wald_ratio	1	-0.0755696	0.00955515	2.6e-15	1.19e-12	0.927215	0.910012	0.944744	NA	NA	NA	NA	NA	NA	NA	NA	NA	NA	NA	NA	NA	NA	NA	NA	NA	NA	NA	NA	NA	NA	NA	TRUE	0.000452897	NA
Hypothyroidism	11387_3	ATF6B	Wald_ratio	1	0.0172826	0.00238189	3.99e-13	1.1e-10	1.01743	1.01269	1.02219	NA	NA	NA	NA	NA	NA	NA	NA	NA	NA	NA	NA	NA	NA	NA	NA	NA	NA	NA	NA	NA	NA	NA	TRUE	1.34e-80	NA
Hypothyroidism	18839_24	TG	Wald_ratio	1	-0.0623626	0.00904746	5.47e-12	1.26e-09	0.939542	0.923028	0.956352	NA	NA	NA	NA	NA	NA	NA	NA	NA	NA	NA	NA	NA	NA	NA	NA	NA	NA	NA	NA	NA	NA	NA	TRUE	8.45e-19	NA
Hypothyroidism	2617_56	ERBB3	Wald_ratio	1	-0.025775	0.00423411	1.15e-09	2.26e-07	0.974554	0.9665	0.982676	NA	NA	NA	NA	NA	NA	NA	NA	NA	NA	NA	NA	NA	NA	NA	NA	NA	NA	NA	NA	NA	NA	NA	TRUE	9.75e-27	NA
Hypothyroidism	2849_49	AIF1	Wald_ratio	1	-0.0186006	0.00355307	1.65e-07	2.84e-05	0.981571	0.974759	0.988431	NA	NA	NA	NA	NA	NA	NA	NA	NA	NA	NA	NA	NA	NA	NA	NA	NA	NA	NA	NA	NA	NA	NA	TRUE	1.34e-42	NA
Hypothyroidism	7981_230	B3GALT6	Wald_ratio	1	0.0454757	0.00895559	3.82e-07	5.85e-05	1.04653	1.02832	1.06506	NA	NA	NA	NA	NA	NA	NA	NA	NA	NA	NA	NA	NA	NA	NA	NA	NA	NA	NA	NA	NA	NA	NA	TRUE	2.94e-06	NA
Hypothyroidism	12378_71	TAPBP	Wald_ratio	1	-0.00414008	0.000918566	6.57e-06	0.000783163	0.995868	0.994077	0.997663	NA	NA	NA	NA	NA	NA	NA	NA	NA	NA	NA	NA	NA	NA	NA	NA	NA	NA	NA	NA	NA	NA	NA	TRUE	3.47e-135	NA
Hypothyroidism	8660_5	OLFML3	Wald_ratio	1	0.0231496	0.00514513	6.82e-06	0.000783163	1.02342	1.01315	1.03379	NA	NA	NA	NA	NA	NA	NA	NA	NA	NA	NA	NA	NA	NA	NA	NA	NA	NA	NA	NA	NA	NA	NA	TRUE	1.48e-23	NA
Hypothyroidism	9343_16	IL2RB	Wald_ratio	1	-0.0202619	0.00465023	1.32e-05	0.0013992	0.979942	0.971051	0.988914	NA	NA	NA	NA	NA	NA	NA	NA	NA	NA	NA	NA	NA	NA	NA	NA	NA	NA	NA	NA	NA	NA	NA	TRUE	2.04e-24	NA
Hypothyroidism	5060_62	CD274	Wald_ratio	1	0.00899233	0.00209195	1.72e-05	0.00169297	1.00903	1.0049	1.01318	NA	NA	NA	NA	NA	NA	NA	NA	NA	NA	NA	NA	NA	NA	NA	NA	NA	NA	NA	NA	NA	NA	NA	TRUE	1.71e-140	NA
Hypothyroidism	10346_5	STAT3	Wald_ratio	1	-0.0128783	0.00301046	1.89e-05	0.00173628	0.987204	0.981396	0.993046	NA	NA	NA	NA	NA	NA	NA	NA	NA	NA	NA	NA	NA	NA	NA	NA	NA	NA	NA	NA	NA	NA	NA	TRUE	4.44e-64	NA
Hypothyroidism	3216_2	PIGR	Wald_ratio	1	-0.013349	0.00314095	2.14e-05	0.00184308	0.98674	0.980684	0.992833	NA	NA	NA	NA	NA	NA	NA	NA	NA	NA	NA	NA	NA	NA	NA	NA	NA	NA	NA	NA	NA	NA	NA	TRUE	3.45e-52	NA
Hypothyroidism	17151_84	IRF3	Wald_ratio	1	0.0257394	0.00640827	5.9e-05	0.00455506	1.02607	1.01327	1.03904	NA	NA	NA	NA	NA	NA	NA	NA	NA	NA	NA	NA	NA	NA	NA	NA	NA	NA	NA	NA	NA	NA	NA	TRUE	5.65e-13	NA
Hypothyroidism	17408_2	PMM1	Wald_ratio	1	0.0374321	0.00932396	5.95e-05	0.00455506	1.03814	1.01934	1.05729	NA	NA	NA	NA	NA	NA	NA	NA	NA	NA	NA	NA	NA	NA	NA	NA	NA	NA	NA	NA	NA	NA	NA	TRUE	1.09e-05	NA
Hypothyroidism	10809_14	KLRB1	Wald_ratio	1	0.0426131	0.0109538	0.000100141	0.00726286	1.04353	1.02137	1.06618	NA	NA	NA	NA	NA	NA	NA	NA	NA	NA	NA	NA	NA	NA	NA	NA	NA	NA	NA	NA	NA	NA	NA	TRUE	4.6e-06	NA
Hypothyroidism	10464_6	ANTXR1	Wald_ratio	1	-0.0353333	0.00953279	0.000210137	0.013789	0.965284	0.947415	0.983489	NA	NA	NA	NA	NA	NA	NA	NA	NA	NA	NA	NA	NA	NA	NA	NA	NA	NA	NA	NA	NA	NA	NA	TRUE	1.35e-05	NA
Hypothyroidism	13931_22	PSMD9	Wald_ratio	1	0.0138034	0.00382095	0.000303185	0.0188329	1.0139	1.00633	1.02152	NA	NA	NA	NA	NA	NA	NA	NA	NA	NA	NA	NA	NA	NA	NA	NA	NA	NA	NA	NA	NA	NA	NA	TRUE	1.65e-39	NA
Hypothyroidism	3152_57	TNFRSF1B	Wald_ratio	1	0.0138195	0.00385499	0.000337286	0.0188329	1.01392	1.00628	1.02161	NA	NA	NA	NA	NA	NA	NA	NA	NA	NA	NA	NA	NA	NA	NA	NA	NA	NA	NA	NA	NA	NA	NA	TRUE	2.5e-31	NA
Hypothyroidism	5337_64	CD86	Wald_ratio	1	0.0288399	0.00805255	0.000341671	0.0188329	1.02926	1.01314	1.04563	NA	NA	NA	NA	NA	NA	NA	NA	NA	NA	NA	NA	NA	NA	NA	NA	NA	NA	NA	NA	NA	NA	NA	TRUE	2.8e-09	NA
Hypothyroidism	19347_37	CA12	Wald_ratio	1	-0.0340321	0.00964937	0.000420495	0.0222862	0.96654	0.948432	0.984994	NA	NA	NA	NA	NA	NA	NA	NA	NA	NA	NA	NA	NA	NA	NA	NA	NA	NA	NA	NA	NA	NA	NA	TRUE	3.43e-06	NA
Hypothyroidism	3311_27	FCGR3B	Wald_ratio	1	0.00397789	0.00116767	0.000657553	0.0335596	1.00399	1.00169	1.00629	NA	NA	NA	NA	NA	NA	NA	NA	NA	NA	NA	NA	NA	NA	NA	NA	NA	NA	NA	NA	NA	NA	NA	TRUE	1.94e-50	NA
Chronic sinusitis	5102_55	MICB	IVW	4	-0.129353	0.0282297	4.6e-06	0.0033258	0.878663	0.831367	0.92865	-0.02679	0.0267185	0.421622	2416.75	1.17894	2	0.554621	2.18429	3	0.535048	-0.0752946	0.060858	0.341561	-0.13361	0.0312211	1.87e-05	-0.16324	0.0432612	0.0325911	-0.112499	0.0295876	0.0319561	0	TRUE	5.42e-281	4.6e-06
Chronic sinusitis	2849_49	AIF1	Wald_ratio	1	-0.422529	0.0888842	2e-06	0.002892	0.655387	0.550603	0.780114	NA	NA	NA	NA	NA	NA	NA	NA	NA	NA	NA	NA	NA	NA	NA	NA	NA	NA	NA	NA	NA	NA	NA	TRUE	9.07e-41	NA
Sarcoidosis	2849_49	AIF1	Wald_ratio	1	2.33575	0.170065	6.32e-43	9.14e-40	10.3372	7.40698	14.4267	NA	NA	NA	NA	NA	NA	NA	NA	NA	NA	NA	NA	NA	NA	NA	NA	NA	NA	NA	NA	NA	NA	NA	TRUE	8.84e-29	NA
Sarcoidosis	7081_2	BTN3A1	Wald_ratio	1	-2.87552	0.537433	8.77e-08	6.34e-05	0.0563868	0.0196655	0.161678	NA	NA	NA	NA	NA	NA	NA	NA	NA	NA	NA	NA	NA	NA	NA	NA	NA	NA	NA	NA	NA	NA	NA	TRUE	0.000150228	NA
ILD endpoints	13621_31	AP2A2	Wald_ratio	1	2.07346	0.351712	3.74e-09	5.41e-06	7.95227	3.99124	15.8444	NA	NA	NA	NA	NA	NA	NA	NA	NA	NA	NA	NA	NA	NA	NA	NA	NA	NA	NA	NA	NA	NA	NA	TRUE	4.33e-08	NA

### Sheet: S16
Supplementary Table S16. Co-localization analysis of etiological proteins that have a causal impact on disease.
Trait	Seqid	Protein	Nsnp	PH0	PH1	PH2	PH3	PH4
Hypothyroidism	10346_5	STAT3	1503	3.32691e-78	7.04358e-07	4.72313e-72	0.999962	3.76775e-05
Hypothyroidism	10464_6	ANTXR1	2819	0.000767721	0.13319	0.00142108	0.24592	0.618701
Hypothyroidism	10809_14	KLRB1	2789	3.28683e-194	1.01892e-24	3.2258e-170	1	2.61247e-22
Hypothyroidism	11387_3	ATF6B	4800	6.31337e-241	4.17071e-144	1.51374e-97	1	7.51445e-77
Hypothyroidism	12378_71	TAPBP	4963	0	9.14549e-62	9.87846e-290	1	5.41402e-61
Hypothyroidism	13621_31	AP2A2	3518	4.38961e-11	0.000285233	1.53851e-07	0.999712	2.68825e-06
Hypothyroidism	13931_22	PSMD9	2056	1.79418e-43	0.0905246	1.22928e-42	0.619938	0.289538
Hypothyroidism	14054_17	IL15RA	3463	4.6102e-306	5.13151e-14	8.9841e-293	1	3.02991e-15
Hypothyroidism	15426_5	NEU1	4982	1.70605e-79	1.41689e-76	0.00120257	0.998746	5.17385e-05
Hypothyroidism	17151_84	IRF3	2173	5.62534e-16	2.81314e-05	1.9985e-11	0.999414	0.000557624
Hypothyroidism	17408_2	PMM1	1643	1.57758e-06	0.00491511	0.000267777	0.834127	0.160688
Hypothyroidism	17783_9	MMAB	2437	1.73824e-305	0.0121816	1.34761e-303	0.944362	0.0434564
Hypothyroidism	18340_2	PSMB4	1468	4.00846e-302	0.178273	1.30296e-301	0.579236	0.242491
Hypothyroidism	18381_16	ALDH2	1105	3.5532e-126	3.10212e-109	1.14538e-17	0.999974	2.55483e-05
Hypothyroidism	18839_24	TG	3895	2.76427e-24	2.84285e-10	9.7236e-15	1	1.60491e-10
Hypothyroidism	19347_37	CA12	2892	0.000847691	0.152741	0.0020274	0.364827	0.479557
Hypothyroidism	2617_56	ERBB3	1325	1.52033e-39	2.9521e-09	5.14214e-31	0.998477	0.00152326
Hypothyroidism	2849_49	AIF1	7489	1.31571e-152	6.26071e-105	2.10154e-48	1	2.18081e-50
Hypothyroidism	2944_66	NBL1	3165	1.34559e-10	6.27188e-06	1.61934e-05	0.754539	0.245438
Hypothyroidism	3152_57	TNFRSF1B	2671	8.47027e-35	0.0288109	1.78103e-33	0.605435	0.365754
Hypothyroidism	3216_2	PIGR	1954	8.2428e-60	0.0170158	1.44371e-58	0.297343	0.685641
Hypothyroidism	3311_27	FCGR3B	2596	6.81515e-275	0.30793	4.61933e-275	0.208232	0.483838
Hypothyroidism	4125_52	AGER	5283	0	4.65421e-161	4.07331e-285	1	1.56769e-101
Hypothyroidism	5060_62	CD274	2507	6.94154e-163	3.08274e-06	2.25117e-157	0.999746	0.000251207
Hypothyroidism	5102_55	MICB	7428	0	6.26067e-105	1.22602e-304	1	5.29787e-34
Hypothyroidism	5337_64	CD86	2713	7.2261e-13	3.42801e-06	2.06775e-07	0.980905	0.0190911
Hypothyroidism	5728_60	FCRL1	2790	9.03827e-301	0.0371421	7.90364e-300	0.324156	0.638702
Hypothyroidism	6462_12	TIMP4	2528	2.48963130519758e-310	1.12575e-08	2.20169e-302	0.995547	0.00445262
Hypothyroidism	7081_2	BTN3A1	2334	2.49425e-17	5.00668e-14	0.000262283	0.526005	0.473733
Hypothyroidism	7981_230	B3GALT6	2294	4.02444e-08	0.000225673	9.70425e-06	0.0534709	0.946294
Hypothyroidism	9343_16	IL2RB	3238	1.80816e-48	1.22774e-23	1.47276e-25	1	7.50096e-22
ILD endpoints	10346_5	STAT3	3550	2.67783e-72	0.618504	1.01927e-72	0.235278	0.146219
ILD endpoints	10464_6	ANTXR1	5819	0.00211086	0.400587	0.00277181	0.525949	0.0685812
ILD endpoints	10809_14	KLRB1	5153	2.02793e-170	0.757771	6.21759e-171	0.232321	0.00990794
ILD endpoints	11387_3	ATF6B	8887	1.78289e-103	0.385602	2.68943e-103	0.581634	0.0327642
ILD endpoints	12378_71	TAPBP	8057	6.36668e-290	0.651957	3.33161e-290	0.341154	0.00688863
ILD endpoints	13621_31	AP2A2	6539	6.49234e-171	4.29728e-164	1.5108e-07	1	2.44646e-09
ILD endpoints	13931_22	PSMD9	4380	9.15628e-43	0.694313	3.8713e-43	0.293546	0.0121411
ILD endpoints	14054_17	IL15RA	6533	5.49838e-293	0.612013	3.41539e-293	0.380152	0.00783569
ILD endpoints	15426_5	NEU1	8389	9.18252e-12	0.346749	1.63465e-11	0.617237	0.0360135
ILD endpoints	17151_84	IRF3	4582	1.54055e-11	0.770405	4.38882e-12	0.219468	0.0101275
ILD endpoints	17408_2	PMM1	3856	0.000218816	0.786709	5.2314e-05	0.188059	0.0249607
ILD endpoints	17783_9	MMAB	4753	9.07309e-304	0.635841	3.2201e-304	0.225526	0.138633
ILD endpoints	18340_2	PSMB4	3464	1.33827e-301	0.595185	8.76345e-302	0.389731	0.0150844
ILD endpoints	18381_16	ALDH2	3219	4.74757e-19	0.0451614	9.9761e-18	0.948974	0.00586457
ILD endpoints	18839_24	TG	6440	6.35401e-15	0.653463	3.30132e-15	0.33951	0.00702772
ILD endpoints	19347_37	CA12	5327	0.00406688	0.74519	0.00130561	0.239221	0.0102166
ILD endpoints	2617_56	ERBB3	3462	8.77022e-43	0.721264	2.46232e-43	0.202425	0.076311
ILD endpoints	2849_49	AIF1	12035	6.09539e-49	0.24098	1.88588e-48	0.74557	0.0134494
ILD endpoints	2944_66	NBL1	5434	1.45315e-05	0.68019	6.03753e-06	0.282568	0.0372217
ILD endpoints	3152_57	TNFRSF1B	5172	1.77898e-33	0.678008	6.42444e-34	0.244772	0.0772199
ILD endpoints	3216_2	PIGR	4052	3.70158e-58	0.764126	1.09746e-58	0.226541	0.00933276
ILD endpoints	3311_27	FCGR3B	4956	1.48811e-274	0.672373	6.88393e-275	0.311021	0.0166058
ILD endpoints	4125_52	AGER	9939	1.22879e-285	0.301669	2.70914e-285	0.665062	0.0332694
ILD endpoints	5060_62	CD274	5102	1.69449e-157	0.752525	5.36115e-158	0.23808	0.00939523
ILD endpoints	5102_55	MICB	12208	3.89283e-305	0.257825	1.10677e-304	0.73302	0.00915495
ILD endpoints	5337_64	CD86	4742	1.7969e-10	0.711965	5.65394e-11	0.223956	0.0640788
ILD endpoints	5728_60	FCRL1	5312	1.57271e-299	0.646294	8.4405e-300	0.346849	0.00685689
ILD endpoints	6462_12	TIMP4	4841	1.32404e-302	0.680624	4.71068e-303	0.242075	0.0773009
ILD endpoints	7081_2	BTN3A1	4601	0.000220306	0.504674	0.000209704	0.480372	0.0145233
ILD endpoints	7981_230	B3GALT6	5757	8.36968e-05	0.592932	5.55424e-05	0.393465	0.0134639
ILD endpoints	9343_16	IL2RB	5808	9.61624e-26	0.652942	4.94755e-26	0.335927	0.0111308
Sarcoidosis	10346_5	STAT3	3550	1.82182e-72	0.42079	1.1832e-72	0.272981	0.306229
Sarcoidosis	10464_6	ANTXR1	5819	0.0032772	0.621927	0.0019204	0.364434	0.00844053
Sarcoidosis	10809_14	KLRB1	5153	1.81413e-170	0.677881	8.42545e-171	0.314824	0.00729505
Sarcoidosis	11387_3	ATF6B	8887	4.96212e-192	1.0732e-89	4.62366e-103	1	9.20725e-91
Sarcoidosis	12378_71	TAPBP	8057	0	5.96787e-55	9.76549e-290	1	6.5864e-57
Sarcoidosis	13621_31	AP2A2	6539	1.06992e-07	0.708179	4.27802e-08	0.283154	0.00866768
Sarcoidosis	13931_22	PSMD9	4380	8.28057e-43	0.627909	4.0808e-43	0.309381	0.06271
Sarcoidosis	14054_17	IL15RA	6533	2.9934e-293	0.333189	5.95808e-293	0.663177	0.00363399
Sarcoidosis	15426_5	NEU1	8389	6.66359e-75	2.5163e-64	2.64817e-11	1	3.5408e-13
Sarcoidosis	17151_84	IRF3	4582	1.49812e-11	0.749184	4.82774e-12	0.241418	0.00939752
Sarcoidosis	17408_2	PMM1	3856	0.000205331	0.738226	5.72973e-05	0.205945	0.0555666
Sarcoidosis	17783_9	MMAB	4753	1.00165e-303	0.701958	4.07618e-304	0.285646	0.0123963
Sarcoidosis	18340_2	PSMB4	3464	7.21157e-302	0.320728	1.49949e-301	0.666872	0.0124
Sarcoidosis	18381_16	ALDH2	3219	1.66059e-23	1.57964e-06	1.05121e-17	0.999962	3.60177e-05
Sarcoidosis	18839_24	TG	6440	5.87287e-15	0.603981	3.78584e-15	0.389339	0.00667951
Sarcoidosis	19347_37	CA12	5327	0.00386355	0.707933	0.0015009	0.275005	0.011698
Sarcoidosis	2617_56	ERBB3	3462	7.07896e-43	0.582175	4.38427e-43	0.360506	0.0573193
Sarcoidosis	2849_49	AIF1	12035	4.1153e-95	1.62698e-47	2.52941e-48	1	6.39893e-09
Sarcoidosis	2944_66	NBL1	5434	1.56718e-05	0.733568	5.39712e-06	0.252615	0.0137962
Sarcoidosis	3152_57	TNFRSF1B	5172	1.75526e-33	0.668968	7.90258e-34	0.301154	0.0298776
Sarcoidosis	3216_2	PIGR	4052	3.53963e-58	0.730695	1.2396e-58	0.255881	0.0134246
Sarcoidosis	3311_27	FCGR3B	4956	1.49917e-274	0.677371	6.71061e-275	0.303187	0.0194423
Sarcoidosis	4125_52	AGER	9939	0	1.0732e-89	4.07331e-285	1	4.41277e-91
Sarcoidosis	5060_62	CD274	5102	9.6016e-158	0.426408	1.25513e-157	0.557387	0.0162055
Sarcoidosis	5102_55	MICB	12208	0	1.63603e-46	6.37475e-305	0.421851	0.578149
Sarcoidosis	5337_64	CD86	4742	8.32285e-11	0.329767	1.61301e-10	0.639075	0.0311575
Sarcoidosis	5728_60	FCRL1	5312	1.85443e-299	0.762063	5.55679e-300	0.228342	0.00959439
Sarcoidosis	6462_12	TIMP4	4841	8.5639e-303	0.440227	1.07488e-302	0.552534	0.00723942
Sarcoidosis	7081_2	BTN3A1	4601	1.39523e-14	3.19617e-11	0.00043632	0.999516	4.79714e-05
Sarcoidosis	7981_230	B3GALT6	5757	0.000100032	0.708654	3.95569e-05	0.280222	0.0109851
Sarcoidosis	9343_16	IL2RB	5808	7.56014e-26	0.513333	3.46395e-26	0.23495	0.251717
Chronic sinusitis	10346_5	STAT3	3550	1.08551e-72	0.250722	3.23581e-72	0.74738	0.00189858
Chronic sinusitis	10464_6	ANTXR1	5819	0.00394793	0.749216	0.00121425	0.230417	0.015205
Chronic sinusitis	10809_14	KLRB1	5153	1.60408e-170	0.599393	1.02509e-170	0.383025	0.0175824
Chronic sinusitis	11387_3	ATF6B	8887	1.46867e-131	3.17643e-29	4.62366e-103	1	2.11599e-30
Chronic sinusitis	12378_71	TAPBP	8056	1.79758e-298	1.84075e-09	9.76549e-290	1	4.64504e-11
Chronic sinusitis	13621_31	AP2A2	6539	1.09704e-07	0.726128	3.78455e-08	0.250476	0.0233958
Chronic sinusitis	13931_22	PSMD9	4380	1.04687e-42	0.793832	2.65317e-43	0.201183	0.00498457
Chronic sinusitis	14054_17	IL15RA	6533	3.56852e-293	0.397204	5.39543e-293	0.600551	0.00224505
Chronic sinusitis	15426_5	NEU1	8389	1.76035e-19	6.6474e-09	2.64817e-11	1	3.32883e-08
Chronic sinusitis	17151_84	IRF3	4581	1.47218e-11	0.736211	5.13563e-12	0.256817	0.00697197
Chronic sinusitis	17408_2	PMM1	3856	0.000188835	0.678916	8.70352e-05	0.312909	0.00789952
Chronic sinusitis	17783_9	MMAB	4753	1.03696e-303	0.726702	3.64513e-304	0.255433	0.0178651
Chronic sinusitis	18340_2	PSMB4	3464	1.53694e-301	0.683541	7.00078e-302	0.311348	0.00511133
Chronic sinusitis	18381_16	ALDH2	3219	6.387e-21	0.000607566	1.05054e-17	0.999331	6.16712e-05
Chronic sinusitis	18839_24	TG	6440	7.34355e-15	0.75523	2.3167e-15	0.238249	0.00652134
Chronic sinusitis	19347_37	CA12	5327	0.00433506	0.79433	0.00106425	0.195001	0.0052702
Chronic sinusitis	2617_56	ERBB3	3462	3.99527e-44	0.0328572	1.17209e-42	0.963928	0.00321519
Chronic sinusitis	2849_49	AIF1	12033	2.51722e-53	9.95345e-06	2.51566e-48	0.994723	0.00526666
Chronic sinusitis	2944_66	NBL1	5434	1.63984e-05	0.767576	4.81981e-06	0.225599	0.00680312
Chronic sinusitis	3152_57	TNFRSF1B	5172	1.49745e-33	0.570708	1.07881e-33	0.411139	0.0181522
Chronic sinusitis	3216_2	PIGR	4052	3.65289e-58	0.754073	1.11242e-58	0.229623	0.016304
Chronic sinusitis	3311_27	FCGR3B	4956	1.56986e-274	0.709313	6.29528e-275	0.284434	0.00625212
Chronic sinusitis	4125_52	AGER	9939	6.48722162349847e-314	1.59262e-29	4.07331e-285	1	2.29358e-25
Chronic sinusitis	5060_62	CD274	5102	1.59806e-158	0.07097	2.07379e-157	0.920964	0.00806557
Chronic sinusitis	5102_55	MICB	12206	5.48100751677965e-309	3.63071e-05	1.48287e-304	0.982268	0.0176962
Chronic sinusitis	5337_64	CD86	4742	1.8437e-10	0.730508	5.14797e-11	0.203907	0.0655855
Chronic sinusitis	5728_60	FCRL1	5312	1.91886e-299	0.788539	4.80815e-300	0.197573	0.0138879
Chronic sinusitis	6462_12	TIMP4	4841	1.09958e-302	0.565239	8.2052e-303	0.421774	0.0129862
Chronic sinusitis	7081_2	BTN3A1	4601	0.000345585	0.791661	8.66012e-05	0.198375	0.00953163
Chronic sinusitis	7981_230	B3GALT6	5757	1.18516e-06	0.00839601	0.000137807	0.976248	0.0152165
Chronic sinusitis	9343_16	IL2RB	5807	8.29587e-27	0.0563289	1.2167e-25	0.82602	0.117651
Hypothyroidism	10534_40	PARP1	2083	9.31764e-05	0.710324	1.48892e-05	0.11333	0.176237
Hypothyroidism	10571_14	MGAT1	3337	2.88763e-06	0.609102	1.79116e-06	0.377804	0.0130895
Hypothyroidism	12524_18	SAT2	2384	9.65742e-135	2.78683e-08	3.46537e-127	1	1.48669e-10
Hypothyroidism	12556_7	UBE2C	2705	8.11963e-58	0.936562	4.91537e-59	0.0566898	0.00674866
Hypothyroidism	13088_397	BTC	2929	2.12411e-46	0.91638	1.76905e-47	0.0763127	0.00730712
Hypothyroidism	13473_55	ITPKA	1909	6.24707e-12	0.834269	1.00974e-12	0.134815	0.0309158
Hypothyroidism	13580_2	UAP1	2997	0.000476575	0.867232	3.27473e-05	0.0595181	0.0727408
Hypothyroidism	14006_36	GNMT	1922	4.5106e-155	0.926602	3.33641e-156	0.0685341	0.00486395
Hypothyroidism	15304_1	REG3A	3022	1.61573e-87	0.896315	1.69609e-88	0.0940798	0.00960523
Hypothyroidism	15583_18	FCRLB	2818	9.95764e-250	0.588383	6.8378e-250	0.404029	0.00758811
Hypothyroidism	15585_304	FBLN5	3132	4.42404e-14	0.940185	2.54199e-15	0.054016	0.00579872
Hypothyroidism	15653_9	COL10A1	2494	1.29799e-173	0.928084	8.85608e-175	0.0633135	0.00860293
Hypothyroidism	17343_6	SNPH	3456	7.37989e-09	0.921179	5.00474e-10	0.0624543	0.0163667
Hypothyroidism	2687_2	MIA	2469	8.83887e-295	0.927499	5.77919e-296	0.0606315	0.0118695
Hypothyroidism	2968_61	TNFSF15	2844	0.000453236	0.776828	0.000124798	0.213891	0.00870344
Hypothyroidism	3421_54	TNFSF8	3003	6.87098e-57	0.404481	1.89314e-57	0.110961	0.484558
Hypothyroidism	4157_2	F2	1234	1.65244e-34	0.832456	3.08418e-35	0.155361	0.0121834
Hypothyroidism	5076_53	EPHA10	2497	1.7746e-16	7.00771e-05	2.53217e-12	0.999929	7.96334e-07
Hypothyroidism	5223_59	GCKR	1287	1.37157e-18	0.967927	3.80468e-20	0.0268446	0.00522868
Hypothyroidism	5656_53	ENDOU	3207	3.01923e-09	0.921031	2.36537e-10	0.07215	0.00681875
Hypothyroidism	5704_74	GZMM	3283	2.58102e-06	0.848312	3.08025e-07	0.101189	0.0504956
Hypothyroidism	7009_8	CD72	2031	1.01377e-40	0.961399	2.96621e-42	0.0281192	0.0104822
Hypothyroidism	7211_2	RNASE1	3274	9.12002e-124	0.936104	5.37436e-125	0.0551552	0.00874104
Hypothyroidism	7228_2	ST6GALNAC6	1910	3.74199e-14	0.90658	3.19223e-15	0.0773227	0.0160977
Hypothyroidism	7244_16	IGFLR1	2475	5.45349e-285	0.919214	4.47098e-286	0.0753554	0.0054303
Hypothyroidism	7926_13	SPINT3	2702	9.21482e-302	0.921469	7.21303e-303	0.0721229	0.00640774
Hypothyroidism	8225_86	EPHB2	2726	3.85918e-202	0.876519	2.48896e-203	0.0564637	0.067017
Hypothyroidism	8916_32	STIM1	3831	1.32763e-23	0.940108	7.32293e-25	0.0518464	0.00804564
Hypothyroidism	8957_72	ERLEC1	3304	6.28524e-15	0.928815	4.27601e-16	0.0631817	0.0080033
Hypothyroidism	8970_9	RIPK2	2265	2.94185e-07	0.93536	1.77367e-08	0.0563854	0.00825422
Hypothyroidism	9265_10	GLIPR1	2538	2.34743e-21	0.92618	1.64059e-22	0.0647204	0.00909986
Hypothyroidism	9828_86	LDHC	2952	4.30787e-05	0.117035	0.000322595	0.876414	0.00618454
Hypothyroidism	9848_22	CCNH	1933	7.01596e-17	0.343238	1.2376e-16	0.605412	0.0513504
ILD endpoints	10534_40	PARP1	4412	8.36505e-05	0.645991	3.90115e-05	0.301214	0.052672
ILD endpoints	10571_14	MGAT1	6184	3.49646e-06	0.737526	1.1653e-06	0.245786	0.0166833
ILD endpoints	12524_18	SAT2	4696	2.16281e-127	0.624119	1.20079e-127	0.346481	0.0293995
ILD endpoints	12556_7	UBE2C	5213	5.16672e-58	0.732872	1.78283e-58	0.252871	0.0142571
ILD endpoints	13088_397	BTC	5429	1.63255e-46	0.706592	6.19525e-47	0.268114	0.0252935
ILD endpoints	13473_55	ITPKA	4456	5.77467e-12	0.771201	1.64974e-12	0.220313	0.00848625
ILD endpoints	13580_2	UAP1	5333	7.22453e-13	0.709497	2.41675e-13	0.237288	0.0532146
ILD endpoints	14006_36	GNMT	4071	1.02192e-155	0.408887	1.18771e-155	0.475107	0.116006
ILD endpoints	15304_1	REG3A	5595	1.20083e-87	0.666152	5.33905e-88	0.296143	0.0377045
ILD endpoints	15583_18	FCRLB	5168	1.13e-249	0.667703	5.2435e-250	0.309809	0.0224879
ILD endpoints	15585_304	FBLN5	5825	9.53115e-16	0.0202678	4.60495e-14	0.979234	0.000498437
ILD endpoints	15653_9	COL10A1	4532	1.10889e-173	0.79322	2.70103e-174	0.193198	0.0135817
ILD endpoints	17343_6	SNPH	5650	5.64174e-09	0.747895	1.79412e-09	0.237822	0.0142822
ILD endpoints	2687_2	MIA	5024	6.71521e-295	0.704654	2.42135e-295	0.25404	0.0413051
ILD endpoints	2968_61	TNFSF15	5215	0.000395012	0.708417	0.000123706	0.221785	0.0692794
ILD endpoints	3421_54	TNFSF8	5457	1.20139e-56	0.708166	4.28783e-57	0.252709	0.0391255
ILD endpoints	4157_2	F2	2862	1.35061e-34	0.680405	2.71678e-35	0.136682	0.182914
ILD endpoints	5076_53	EPHA10	4904	1.59153e-12	0.628479	4.84828e-13	0.191273	0.180248
ILD endpoints	5223_59	GCKR	3241	1.14376e-18	0.807162	2.30492e-19	0.162631	0.0302075
ILD endpoints	5656_53	ENDOU	5578	2.42737e-09	0.756853	7.45608e-10	0.23247	0.010677
ILD endpoints	5704_74	GZMM	6228	7.28015e-15	0.6487	3.26327e-15	0.290715	0.0605849
ILD endpoints	7009_8	CD72	4066	7.2696e-41	0.747768	2.22024e-41	0.228355	0.0238767
ILD endpoints	7211_2	RNASE1	5912	7.05967e-124	0.724624	2.60069e-124	0.266933	0.00844257
ILD endpoints	7228_2	ST6GALNAC6	4348	6.66899e-39	0.735826	1.92913e-39	0.2128	0.0513746
ILD endpoints	7244_16	IGFLR1	4689	4.41854e-285	0.744768	1.4585e-285	0.245828	0.00940401
ILD endpoints	7926_13	SPINT3	5032	7.20684e-302	0.720674	2.7009e-302	0.270077	0.00924906
ILD endpoints	8225_86	EPHB2	5036	2.57242e-202	0.585393	1.77817e-202	0.40464	0.00996708
ILD endpoints	8916_32	STIM1	8729	8.38319e-24	0.609925	4.59799e-24	0.334474	0.0556006
ILD endpoints	8957_72	ERLEC1	5785	4.51082e-15	0.722316	1.65398e-15	0.264838	0.0128465
ILD endpoints	8970_9	RIPK2	4644	4.50528e-08	0.149266	4.01312e-08	0.132241	0.718493
ILD endpoints	9265_10	GLIPR1	4704	1.69151e-21	0.741046	5.52742e-22	0.242138	0.0168155
ILD endpoints	9828_86	LDHC	5143	8.24734e-05	0.246336	4.5219e-05	0.134443	0.619093
ILD endpoints	9848_22	CCNH	4458	1.21659e-16	0.715092	4.6634e-17	0.274095	0.0108124
Sarcoidosis	10534_40	PARP1	4412	9.56102e-05	0.738351	3.24589e-05	0.250654	0.0108678
Sarcoidosis	10571_14	MGAT1	6184	3.39538e-06	0.716205	1.29706e-06	0.273587	0.0102036
Sarcoidosis	12524_18	SAT2	4696	1.54057e-127	0.444561	6.03918e-128	0.17389	0.381548
Sarcoidosis	12556_7	UBE2C	5213	4.44103e-58	0.629938	2.05788e-58	0.291821	0.0782411
Sarcoidosis	13088_397	BTC	5429	1.57425e-46	0.681357	6.59785e-47	0.285531	0.0331112
Sarcoidosis	13473_55	ITPKA	4456	2.78135e-12	0.371446	3.03919e-12	0.405658	0.222896
Sarcoidosis	13580_2	UAP1	5333	6.94818e-13	0.682358	2.72816e-13	0.267873	0.049769
Sarcoidosis	14006_36	GNMT	4071	1.46503e-155	0.586183	5.90769e-156	0.236199	0.177618
Sarcoidosis	15304_1	REG3A	5595	1.33834e-87	0.742435	4.04757e-88	0.224504	0.0330616
Sarcoidosis	15583_18	FCRLB	5168	1.09056e-249	0.644396	5.66704e-250	0.334837	0.0207678
Sarcoidosis	15585_304	FBLN5	5825	3.4297e-14	0.729319	1.21724e-14	0.258831	0.0118503
Sarcoidosis	15653_9	COL10A1	4532	7.38267e-174	0.528102	3.73151e-174	0.26672	0.205178
Sarcoidosis	17343_6	SNPH	5650	5.3794e-09	0.713119	1.96015e-09	0.259819	0.0270619
Sarcoidosis	2687_2	MIA	5024	6.6726e-295	0.700183	2.21254e-295	0.232103	0.0677142
Sarcoidosis	2968_61	TNFSF15	5215	0.000389584	0.698682	0.00016021	0.287307	0.0134608
Sarcoidosis	3421_54	TNFSF8	5457	1.22132e-56	0.719911	4.58779e-57	0.270419	0.00966934
Sarcoidosis	4157_2	F2	2862	1.65056e-34	0.831512	3.14794e-35	0.158575	0.00991208
Sarcoidosis	5076_53	EPHA10	4904	1.9263e-12	0.760675	5.82467e-13	0.230001	0.00932443
Sarcoidosis	5223_59	GCKR	3241	5.12337e-19	0.361562	7.85086e-19	0.55396	0.0844781
Sarcoidosis	5656_53	ENDOU	5578	1.65503e-09	0.516039	1.1616e-09	0.362064	0.121897
Sarcoidosis	5704_74	GZMM	6228	7.03268e-15	0.62665	3.38835e-15	0.301849	0.0715015
Sarcoidosis	7009_8	CD72	4066	6.5256e-41	0.671238	1.86569e-41	0.191772	0.13699
Sarcoidosis	7211_2	RNASE1	5912	6.49938e-124	0.667114	3.12132e-124	0.320368	0.0125173
Sarcoidosis	7228_2	ST6GALNAC6	4348	6.26797e-39	0.691579	2.33326e-39	0.25739	0.0510308
Sarcoidosis	7244_16	IGFLR1	4689	4.65087e-285	0.783929	1.22253e-285	0.206054	0.0100168
Sarcoidosis	7926_13	SPINT3	5032	5.3097e-302	0.530963	2.29316e-302	0.229073	0.239964
Sarcoidosis	8225_86	EPHB2	5036	2.15404e-202	0.490186	8.34467e-203	0.189576	0.320239
Sarcoidosis	8916_32	STIM1	8729	7.67922e-24	0.558707	5.94238e-24	0.432333	0.00896
Sarcoidosis	8957_72	ERLEC1	5785	4.56391e-15	0.730818	1.60784e-15	0.257452	0.0117308
Sarcoidosis	8970_9	RIPK2	4644	2.01781e-07	0.668528	7.97654e-08	0.264206	0.067266
Sarcoidosis	9265_10	GLIPR1	4704	1.46905e-21	0.643587	5.13612e-22	0.224881	0.131533
Sarcoidosis	9828_86	LDHC	5143	0.000246943	0.737581	7.22097e-05	0.215633	0.0464671
Sarcoidosis	9848_22	CCNH	4458	1.28989e-16	0.758173	3.8329e-17	0.225275	0.0165529
Chronic sinusitis	10534_40	PARP1	4412	0.000104873	0.80988	2.38647e-05	0.184289	0.00570165
Chronic sinusitis	10571_14	MGAT1	6184	3.47516e-06	0.733034	8.78333e-07	0.18519	0.0817718
Chronic sinusitis	12524_18	SAT2	4696	2.11109e-127	0.609196	1.14077e-127	0.32913	0.0616742
Chronic sinusitis	12556_7	UBE2C	5213	5.48068e-58	0.777406	1.53597e-58	0.217864	0.00472929
Chronic sinusitis	13088_397	BTC	5429	1.79329e-46	0.776164	5.02255e-47	0.217377	0.00645904
Chronic sinusitis	13473_55	ITPKA	4456	4.49766e-12	0.600658	2.95699e-12	0.394898	0.00444389
Chronic sinusitis	13580_2	UAP1	5333	5.44783e-13	0.535013	3.70608e-13	0.363861	0.101126
Chronic sinusitis	14006_36	GNMT	4071	2.00435e-155	0.801974	4.83601e-156	0.193493	0.00453346
Chronic sinusitis	15304_1	REG3A	5595	1.36623e-87	0.757906	3.22845e-88	0.179033	0.0630604
Chronic sinusitis	15583_18	FCRLB	5168	1.2588e-249	0.743805	3.9928e-250	0.235909	0.0202859
Chronic sinusitis	15585_304	FBLN5	5824	3.50362e-14	0.745038	1.00315e-14	0.213276	0.0416858
Chronic sinusitis	15653_9	COL10A1	4532	1.1269e-173	0.806098	2.53205e-174	0.181111	0.0127902
Chronic sinusitis	17343_6	SNPH	5650	6.04967e-09	0.801973	1.37672e-09	0.182489	0.0155386
Chronic sinusitis	2687_2	MIA	5024	1.71222e-295	0.179671	7.76317e-295	0.814615	0.00571452
Chronic sinusitis	2968_61	TNFSF15	5215	0.000429665	0.770563	0.000119397	0.214112	0.0147759
Chronic sinusitis	3421_54	TNFSF8	5457	1.25727e-56	0.741101	3.71968e-57	0.219218	0.0396806
Chronic sinusitis	4157_2	F2	2862	1.5577e-34	0.784731	4.08599e-35	0.205833	0.00943636
Chronic sinusitis	5076_53	EPHA10	4904	1.70899e-12	0.674861	8.0965e-13	0.319717	0.00542254
Chronic sinusitis	5223_59	GCKR	3241	1.1798e-18	0.832596	2.24488e-19	0.158415	0.00898901
Chronic sinusitis	5656_53	ENDOU	5578	1.74875e-09	0.545261	1.44654e-09	0.451027	0.00371273
Chronic sinusitis	5704_74	GZMM	6228	4.96183e-15	0.442126	5.08521e-15	0.453015	0.104859
Chronic sinusitis	7009_8	CD72	4066	7.60296e-41	0.782058	1.93445e-41	0.198963	0.0189791
Chronic sinusitis	7211_2	RNASE1	5912	6.2684e-124	0.643405	3.34726e-124	0.343559	0.0130355
Chronic sinusitis	7228_2	ST6GALNAC6	4348	7.11171e-39	0.784673	1.65218e-39	0.182261	0.0330659
Chronic sinusitis	7244_16	IGFLR1	4689	4.77341e-285	0.804584	1.12726e-285	0.19	0.00541603
Chronic sinusitis	7926_13	SPINT3	5032	8.11878e-302	0.811867	1.83554e-302	0.183547	0.0045861
Chronic sinusitis	8225_86	EPHB2	5036	3.53482e-202	0.804402	7.91614e-203	0.180129	0.0154694
Chronic sinusitis	8916_32	STIM1	8729	8.46493e-24	0.615872	5.16946e-24	0.3761	0.00802836
Chronic sinusitis	8957_72	ERLEC1	5785	3.47103e-15	0.555814	2.35238e-15	0.376617	0.0675683
Chronic sinusitis	8970_9	RIPK2	4643	2.5106e-07	0.831794	4.75393e-08	0.157493	0.0107123
Chronic sinusitis	9265_10	GLIPR1	4704	1.79423e-21	0.78605	4.76331e-22	0.208674	0.0052757
Chronic sinusitis	9828_86	LDHC	5143	0.000269947	0.80629	6.11613e-05	0.182669	0.0107105
Chronic sinusitis	9848_22	CCNH	4458	1.31455e-16	0.77267	3.39822e-17	0.199714	0.0276164

### Sheet: S17
Supplementary Table S17. Causal effect of hypothyroidism on plasma proteins using MR (unfiltered).
Trait	Seqid	Protein	IVW_MR_Method	IVW_MR_Nsnp	IVW_MR_Beta	IVW_MR_Se	IVW_MR_Pval	OR	OR_lci95	OR_uci95	Pleiotropy_egger_intercept	Pleiotropy_egger_se	Pleiotropy_egger_pval	F.statics	MR_Egger_heterogeneity_Q	MR_Egger_heterogeneity_Q_df	MR_Egger_heterogeneity_Q_pval	Inverse_variance_weighted_heterogeneity_Q	Inverse_variance_weighted_heterogeneity_Q_df	Inverse_variance_weighted_heterogeneity_Q_pval	MR_Egger_beta	MR_Egger_se	MR_Egger_pval	Weighted_median_beta	Weighted_median_se	Weighted_median_pval	Simple_mode_beta	Simple_mode_se	Simple_mode_pval	Weighted_mode_beta	Weighted_mode_se	Weighted_mode_pval	Isquared
Hypothyroidism	9638_2	TIGIT	IVW	94	1.98353	0.254387	6.33e-15	7.26837	4.41467	11.9667	-0.00272592	0.00250394	0.279151	73.3692	140.707	92	0.000820735	142.52	93	0.000734626	2.53182	0.564123	2.08e-05	2.33862	0.351474	2.86e-11	1.721	1.02077	0.0951514	2.95163	0.614486	5.96e-06	0.33749
Hypothyroidism	4922_13	CCL19	IVW	94	2.30495	0.317938	4.18e-13	10.0237	5.37519	18.6923	-0.00456863	0.00311412	0.145767	73.3692	204.006	92	1.81e-10	208.778	93	7.05e-11	3.22015	0.69929	1.32e-05	2.31662	0.406123	1.17e-08	2.20067	1.27064	0.0866002	3.86924	0.768034	2.3e-06	0.548454
Hypothyroidism	5713_9	IFNL3	IVW	94	1.57173	0.268721	4.95e-09	4.81497	2.8435	8.15329	0.000424454	0.00266601	0.873853	73.3692	157.902	92	2.33e-05	157.945	93	3.07e-05	1.48695	0.597119	0.0145619	1.26018	0.403777	0.00180255	-0.0221962	0.835874	0.978872	0.612404	0.488034	0.212682	0.398597
Hypothyroidism	17672_184	GIF	IVW	94	-1.40775	0.242025	6.01e-09	0.244694	0.152268	0.393224	0.00501069	0.00234226	0.0350623	73.3692	119.601	92	0.0281375	125.551	93	0.0138402	-2.40929	0.52497	1.4e-05	-1.23636	0.377968	0.00107139	-1.6208	1.01034	0.112056	-2.94996	0.993117	0.00378405	0.262929
Hypothyroidism	6410_26	INSL4	IVW	94	1.18688	0.206213	8.63e-09	3.27685	2.18738	4.90896	0.00273718	0.00203369	0.181638	73.3692	86.9187	92	0.630176	88.7302	93	0.605998	0.642051	0.454303	0.160953	0.805424	0.355229	0.0233698	1.09348	0.70156	0.122478	0.551445	0.450104	0.223613	0
Hypothyroidism	3487_32	CXCL13	IVW	94	1.76007	0.311463	1.6e-08	5.81282	3.15692	10.7031	-0.000769953	0.00309784	0.804266	73.3692	203.113	92	2.33e-10	203.25	93	3.37e-10	1.91381	0.693272	0.006965	1.552	0.364198	2.03e-05	1.13105	0.845413	0.184202	1.3823	0.537305	0.0116752	0.532701
Hypothyroidism	9188_119	CXCL9	IVW	94	1.65432	0.292904	1.62e-08	5.22951	2.94534	9.28508	-0.00395061	0.00287178	0.172265	73.3692	179.03	92	1.5e-07	182.713	93	8.33e-08	2.44509	0.64452	0.000265445	1.51049	0.371975	4.89e-05	1.4038	0.871189	0.11049	1.8617	0.582648	0.00190842	0.484033
Hypothyroidism	18400_52	ALKBH2	IVW	94	1.33987	0.24055	2.55e-08	3.81855	2.38308	6.11868	-0.00023791	0.00238095	0.920623	73.3692	129.271	92	0.00633252	129.285	93	0.00767004	1.38753	0.534748	0.0110165	1.60648	0.383937	2.86e-05	1.22899	0.757831	0.108248	1.63948	0.398475	8.38e-05	0.265232
Hypothyroidism	9035_2	MXI1	IVW	94	1.13499	0.20571	3.44e-08	3.11114	2.07882	4.65612	0.00109048	0.00202654	0.591808	73.3692	84.9034	92	0.687142	85.1929	93	0.705414	0.91629	0.455525	0.0471982	0.802897	0.336447	0.0170143	1.26017	0.722126	0.0842736	0.723945	0.424429	0.0914035	0
Hypothyroidism	5689_1	DEFB112	IVW	94	1.31008	0.237635	3.53e-08	3.70646	2.32638	5.90526	2.62e-06	0.00235712	0.999114	73.3692	117.042	92	0.0401278	117.042	93	0.046639	1.30955	0.529103	0.0151533	1.4071	0.356048	7.75e-05	1.10043	0.830342	0.188328	1.22451	0.510195	0.0183836	0.188328
Hypothyroidism	2516_57	CCL21	IVW	94	1.81912	0.334998	5.63e-08	6.16645	3.19801	11.8902	-0.000247039	0.00331196	0.940703	73.3692	232.33	92	4.07e-14	232.344	93	6.51e-14	1.86884	0.746802	0.0140989	1.5849	0.375458	2.43e-05	0.228512	0.954293	0.811278	1.4899	0.623729	0.0189286	0.591131
Hypothyroidism	5653_23	PRSS37	IVW	94	1.20122	0.223955	8.16e-08	3.32416	2.14312	5.15603	0.00184483	0.00219667	0.40318	73.3692	106.142	92	0.148702	106.955	93	0.152811	0.831064	0.494542	0.096258	0.806328	0.372308	0.0303301	1.05042	0.830558	0.209132	0.883197	0.497016	0.0788378	0.116005
Hypothyroidism	8756_41	KCNE5	IVW	94	1.12072	0.209015	8.23e-08	3.06707	2.03613	4.61998	0.000890828	0.00207246	0.668316	73.3692	96.6443	92	0.349839	96.8384	93	0.372059	0.94245	0.464844	0.0455089	0.765354	0.343608	0.0259203	0.0578503	0.758367	0.939358	0.50908	0.435344	0.245242	0.020338
Hypothyroidism	12605_1	EXOSC3	IVW	94	1.12742	0.212269	1.09e-07	3.08767	2.03678	4.68077	8.84e-05	0.00210498	0.966581	73.3692	99.0167	92	0.289942	99.0186	93	0.315336	1.10969	0.472824	0.0210737	0.870329	0.355917	0.0144727	0.198933	0.744329	0.789857	0.8875	0.4266	0.0402385	0.040597
Hypothyroidism	9474_22	ASGR2	IVW	94	1.0927	0.206875	1.28e-07	2.9823	1.98818	4.4735	-0.00140144	0.00204279	0.494412	73.3692	92.9112	92	0.453793	93.3865	93	0.469236	1.37436	0.460001	0.0036031	1.30828	0.357278	0.000250452	0.392923	0.784654	0.617723	1.1566	0.437458	0.00961911	0
Hypothyroidism	15404_3	IFNA21	IVW	94	1.09491	0.209361	1.7e-07	2.98892	1.98291	4.50533	-0.00110441	0.00206579	0.594201	73.3692	100.321	92	0.259571	100.633	93	0.276384	1.31633	0.464435	0.00564563	1.16131	0.373657	0.0018839	1.10276	0.817652	0.180711	1.18201	0.476395	0.0148921	0.0579109
Hypothyroidism	3823_9	MATK	IVW	94	1.07841	0.207293	1.97e-07	2.94	1.95837	4.41365	0.00377347	0.00203271	0.0666008	73.3692	92.026	92	0.479628	95.4731	93	0.409609	0.328109	0.453019	0.470737	0.4894	0.333122	0.141796	0.485669	0.752896	0.520471	0.15045	0.396273	0.705062	0.0302092
Hypothyroidism	15436_40	RAMP1	IVW	94	1.06749	0.209364	3.42e-07	2.90808	1.92927	4.3835	-0.000151364	0.00207903	0.942119	73.3692	95.4718	92	0.381397	95.4773	93	0.40949	1.09773	0.465602	0.0205097	0.96726	0.348221	0.0054742	0.922591	0.844876	0.277661	0.88514	0.495634	0.0773788	0.00503911
Hypothyroidism	9979_13	AMIGO1	IVW	94	1.15412	0.227928	4.12e-07	3.17124	2.02868	4.9573	-0.00402619	0.00221029	0.0717698	73.3692	109.274	92	0.105658	113.215	93	0.0756722	1.96242	0.497585	0.000156346	1.6006	0.345835	3.69e-06	1.06889	0.700045	0.130182	1.64848	0.357062	1.25e-05	0.178387
Hypothyroidism	17346_61	FDCSP	IVW	94	1.332	0.267806	6.57e-07	3.78862	2.2414	6.40386	0.00060519	0.00265146	0.81996	73.3692	148.279	92	0.000182851	148.363	93	0.000232404	1.21086	0.59511	0.0447614	1.33376	0.419416	0.0014726	1.40564	0.911823	0.126574	1.24546	0.533607	0.0217473	0.359843
Hypothyroidism	11596_47	ZNF75D	IVW	94	1.12024	0.227617	8.58e-07	3.0656	1.96229	4.78923	0.00184167	0.00224545	0.414234	73.3692	107.088	92	0.134517	107.871	93	0.138855	0.744585	0.511637	0.14899	0.643169	0.369937	0.0821063	0.353387	0.806694	0.662352	0.528023	0.503599	0.297126	0.123336
Hypothyroidism	4141_79	CXCL10	IVW	94	1.71225	0.349892	9.9e-07	5.54142	2.79117	11.0016	-0.00284457	0.00345572	0.412552	73.3692	249.602	92	1.75e-16	251.44	93	1.61e-16	2.28095	0.774703	0.00409813	1.5493	0.427168	0.000286838	1.02751	0.863993	0.237367	1.47258	0.502845	0.00428291	0.622942
Hypothyroidism	5734_13	PVRL4	IVW	94	1.03044	0.212959	1.31e-06	2.80231	1.84604	4.25393	0.00127667	0.00210238	0.545182	73.3692	98.6598	92	0.298582	99.0553	93	0.314421	0.774265	0.472901	0.104991	0.952764	0.381338	0.0124727	0.171057	0.791705	0.829413	0.802428	0.448485	0.0768386	0.04352
Hypothyroidism	15619_49	MOG	IVW	94	0.98192	0.20621	1.92e-06	2.66958	1.78202	3.99919	0.00415761	0.00203259	0.0436643	73.3692	88.2934	92	0.59005	92.4773	93	0.495797	0.149633	0.456163	0.743638	0.528122	0.340018	0.120371	1.89406	0.848317	0.0279664	0.123131	0.453288	0.786501	0.00521142
Hypothyroidism	11300_32	SORT1	IVW	94	0.974169	0.205136	2.05e-06	2.64896	1.77199	3.95996	-0.000292104	0.00202492	0.885615	73.3692	88.4192	92	0.586344	88.44	93	0.614425	1.03268	0.454506	0.0254115	0.625509	0.360233	0.0824933	0.78144	0.737201	0.291886	0.56904	0.428456	0.187389	0
Hypothyroidism	19637_9	CRH	IVW	94	0.978873	0.206793	2.21e-06	2.66146	1.77457	3.99158	-0.00144904	0.00204305	0.479961	73.3692	95.3426	92	0.384942	95.864	93	0.39872	1.26927	0.458943	0.00686565	1.18767	0.36918	0.00129514	0.213963	0.759715	0.778848	0.862654	0.449987	0.0582993	0.0127607
Hypothyroidism	9774_59	RNF150	IVW	94	0.993315	0.210528	2.38e-06	2.70017	1.78725	4.0794	0.00347416	0.00206374	0.0956813	73.3692	95.3056	92	0.385961	98.2414	93	0.33505	0.300135	0.461536	0.517122	0.941873	0.343481	0.00610401	1.36742	0.701859	0.0543956	0.812929	0.420523	0.0562611	0.0527456
Hypothyroidism	3033_57	LGALS2	IVW	94	1.20759	0.259758	3.34e-06	3.34541	2.01066	5.56621	0.000917713	0.00257418	0.722277	73.3692	141.168	92	0.000751521	141.363	93	0.000915333	1.0237	0.578083	0.0798983	0.645758	0.376858	0.0866145	-0.324144	0.829584	0.696889	0.423991	0.437782	0.335308	0.328415
Hypothyroidism	3038_9	CXCL11	IVW	94	1.55052	0.334887	3.66e-06	4.71394	2.44524	9.08752	-0.00793914	0.003197	0.0148281	73.3692	220.36	92	1.55e-12	235.131	93	2.76e-14	3.14749	0.720971	3.31e-05	1.38187	0.375924	0.000236981	-0.242022	0.979326	0.805352	1.8756	0.62815	0.00361351	0.603762
Hypothyroidism	7244_16	IGFLR1	IVW	94	1.35165	0.294068	4.3e-06	3.86381	2.1712	6.87592	-0.0050587	0.00287088	0.0813785	73.3692	169.112	92	1.74e-06	174.82	93	6.03e-07	2.36499	0.644422	0.000406525	1.22095	0.36127	0.000725929	-0.393203	0.89019	0.659727	1.55973	0.471903	0.0013492	0.463657
Hypothyroidism	11567_23	ZNF10	IVW	94	0.965086	0.210272	4.44e-06	2.62501	1.73838	3.96386	0.00279525	0.00207618	0.181499	73.3692	90.6569	92	0.520047	92.4695	93	0.496027	0.405409	0.465856	0.386432	0.354455	0.346406	0.306197	0.494995	0.791297	0.533143	0.180219	0.446627	0.687499	0
Hypothyroidism	7927_16	ST6GALNAC5	IVW	94	0.99408	0.217085	4.67e-06	2.70224	1.76578	4.13533	0.00233302	0.00213494	0.277344	73.3692	104.515	92	0.175545	105.872	93	0.170587	0.527115	0.479196	0.274204	0.784685	0.329402	0.0172119	1.03283	0.662496	0.122395	0.893247	0.368963	0.0174207	0.109973
Hypothyroidism	17357_33	SEPSECS	IVW	94	1.02064	0.22355	4.98e-06	2.77498	1.79048	4.30081	0.00196645	0.00236016	0.406897	73.3692	96.9621	92	0.341494	97.6938	93	0.349288	0.601553	0.550587	0.277437	0.497116	0.348964	0.154288	0.452487	0.784049	0.565256	0.233939	0.530561	0.660289	0.0328822
Hypothyroidism	13522_20	VSNL1	IVW	94	1.01723	0.223928	5.56e-06	2.76551	1.78305	4.28931	-0.00161132	0.00221381	0.468555	73.3692	110.514	92	0.0915695	111.15	93	0.096609	1.34046	0.49761	0.00839634	1.0302	0.374245	0.00590973	0.0167676	0.828905	0.983904	1.1079	0.439688	0.0134493	0.148262
Hypothyroidism	8406_17	IGF1	IVW	94	1.05333	0.231903	5.57e-06	2.86717	1.81993	4.51703	0.000278434	0.00229686	0.903778	73.3692	117.577	92	0.0373142	117.596	93	0.0433447	0.997532	0.515937	0.0562568	0.817597	0.362851	0.0242427	0.576314	0.793145	0.469284	0.710827	0.453978	0.120798	0.19222
Hypothyroidism	11179_7	TSSK1B	IVW	94	1.02243	0.225347	5.7e-06	2.77995	1.78739	4.3237	9.65e-06	0.00223587	0.996565	73.3692	112.498	92	0.0721657	112.498	93	0.0824904	1.0205	0.501431	0.0447101	1.30029	0.385243	0.000737453	0.963591	0.834711	0.251294	1.22042	0.513448	0.0195065	0.155538
Hypothyroidism	8998_15	HS3ST4	IVW	94	0.996566	0.220588	6.25e-06	2.70896	1.75806	4.17418	0.000285189	0.00218778	0.89657	73.3692	103.488	92	0.194147	103.507	93	0.21428	0.939528	0.49055	0.0585662	0.775315	0.363218	0.0327958	1.07857	0.818181	0.190655	0.712638	0.49647	0.154525	0.0823002
Hypothyroidism	8941_4	NLGN3	IVW	94	0.945922	0.209849	6.56e-06	2.57519	1.70679	3.8854	0.00178965	0.00207815	0.391382	73.3692	96.5681	92	0.351853	97.3466	93	0.358454	0.588965	0.464726	0.208233	0.882196	0.338901	0.00923826	1.20985	0.837762	0.152058	0.344018	0.470051	0.466085	0.0294546
Hypothyroidism	12556_7	UBE2C	IVW	94	0.937094	0.208192	6.76e-06	2.55255	1.6973	3.83876	0.00159908	0.00205218	0.437856	73.3692	85.3171	92	0.67568	85.9243	93	0.685582	0.616044	0.461632	0.185336	0.502067	0.360327	0.163509	-0.0743958	0.815666	0.927523	0.17249	0.503167	0.732516	0
Hypothyroidism	7894_155	FGF3	IVW	94	0.925167	0.206229	7.25e-06	2.52229	1.68364	3.77869	0.00363436	0.00201567	0.0746534	73.3692	88.601	92	0.580983	91.852	93	0.514187	0.206618	0.448717	0.646269	0.244145	0.337811	0.469849	0.344304	0.839517	0.68266	0.0249459	0.434935	0.954385	0
Hypothyroidism	5703_26	OLFM1	IVW	94	0.962633	0.217439	9.55e-06	2.61858	1.70993	4.01009	-0.000987234	0.00214755	0.646814	73.3692	97.9098	92	0.317181	98.1347	93	0.337804	1.15991	0.481502	0.0179915	1.15783	0.354371	0.00108585	1.28255	0.797332	0.111103	1.36104	0.376602	0.000489081	0.0334466
Hypothyroidism	7153_66	NGRN	IVW	94	0.920566	0.208182	9.78e-06	2.51071	1.66951	3.77576	0.000456206	0.00205124	0.824492	73.3692	91.4403	92	0.496867	91.4898	93	0.524865	0.829285	0.460207	0.0748236	0.935625	0.366562	0.0106972	0.994562	0.841259	0.240128	0.702256	0.452543	0.124107	0
Hypothyroidism	3881_49	DYNLL1	IVW	94	0.930328	0.21081	1.02e-05	2.53534	1.67722	3.8325	-0.00296262	0.00206522	0.154811	73.3692	95.9272	92	0.369002	98.0729	93	0.339401	1.52468	0.464329	0.00145006	0.851433	0.347083	0.0141626	0.493779	0.712421	0.489975	0.770904	0.393872	0.0533172	0.0458207
Hypothyroidism	14005_2	CHD7	IVW	94	0.917418	0.208648	1.1e-05	2.50282	1.66274	3.76733	0.00225867	0.00205971	0.27568	73.3692	87.9522	92	0.600075	89.1548	93	0.593614	0.465711	0.461746	0.315818	0.357383	0.361345	0.322646	0.0904795	0.771234	0.906861	0.164596	0.451222	0.716106	0
Hypothyroidism	9486_13	DEFB125	IVW	94	0.988646	0.225219	1.14e-05	2.68759	1.72844	4.17902	-0.00170838	0.00222378	0.444318	73.3692	110.179	92	0.0952164	110.886	93	0.0995875	1.33083	0.499349	0.00908902	1.11617	0.359391	0.00189817	0.731588	0.881521	0.408712	0.886999	0.472026	0.0633581	0.146573
Hypothyroidism	7824_88	MSRB3	IVW	94	0.958379	0.218686	1.17e-05	2.60747	1.69852	4.00284	0.00192154	0.00215435	0.374755	73.3692	104.981	92	0.167527	105.889	93	0.170293	0.574225	0.483145	0.23769	0.503858	0.329171	0.125846	0.274636	0.725493	0.705885	0.514153	0.438074	0.243526	0.107697
Hypothyroidism	15412_40	BIRC7	IVW	94	0.908944	0.208645	1.32e-05	2.4817	1.64872	3.73552	0.00109994	0.00206457	0.595476	73.3692	94.2966	92	0.414107	94.5876	93	0.434634	0.689559	0.461988	0.138965	0.605253	0.338434	0.0737129	2.05928	0.788501	0.0105059	0.423813	0.519899	0.41705	0
Hypothyroidism	15298_199	NETO1	IVW	94	0.910036	0.209157	1.36e-05	2.48441	1.64887	3.74336	-0.00174767	0.00205358	0.396961	73.3692	90.0928	92	0.536779	90.8171	93	0.544717	1.26164	0.463076	0.00770805	0.446265	0.355806	0.209756	0.519512	0.666479	0.437672	0.519512	0.451935	0.253285	0
Hypothyroidism	17800_33	SCAND1	IVW	94	0.944763	0.217933	1.46e-05	2.5722	1.67802	3.94288	0.000501098	0.00216364	0.817363	73.3692	101.998	92	0.223424	102.057	93	0.244394	0.84445	0.48537	0.0852367	0.50483	0.346553	0.145194	0.728977	0.784216	0.355005	0.473808	0.429388	0.272679	0.0695072
Hypothyroidism	9333_59	ERP27	IVW	94	0.976481	0.225993	1.55e-05	2.6551	1.70495	4.13475	-0.000417704	0.00221647	0.850936	73.3692	111.831	92	0.0782753	111.874	93	0.0888038	1.05997	0.497853	0.0359191	1.37918	0.350292	8.24e-05	-0.371019	0.863037	0.668264	1.51124	0.551774	0.00738946	0.151027
Hypothyroidism	6421_52	IFNA16	IVW	94	0.891528	0.206351	1.56e-05	2.43885	1.62756	3.65456	0.00233791	0.00203635	0.253907	73.3692	81.5762	92	0.773345	82.8943	93	0.764331	0.423964	0.456547	0.35551	0.95807	0.340154	0.00485384	0.250342	0.707479	0.724251	0.803608	0.391172	0.0427466	0
Hypothyroidism	12557_18	NOVA1	IVW	94	0.911516	0.211453	1.63e-05	2.48809	1.64389	3.76582	-0.00420797	0.00204967	0.0429125	73.3692	94.1452	92	0.418392	98.4582	93	0.329492	1.75209	0.459192	0.000245902	1.42259	0.338063	2.58e-05	1.18942	0.775555	0.128514	1.57495	0.393203	0.000124554	0.0640044
Hypothyroidism	5659_11	TRH	IVW	94	0.952314	0.220987	1.64e-05	2.5917	1.68065	3.99662	-0.000412794	0.00219181	0.851029	73.3692	107.422	92	0.129771	107.463	93	0.144953	1.03482	0.491184	0.0378577	0.869405	0.376717	0.0210077	0.609413	0.806175	0.451601	0.609413	0.488842	0.215657	0.116189
Hypothyroidism	19325_21	ABHD14B	IVW	94	0.924318	0.214816	1.69e-05	2.52015	1.65414	3.83956	0.00073024	0.00212638	0.732067	73.3692	103.522	92	0.193515	103.655	93	0.211361	0.779629	0.473389	0.102988	0.868497	0.356541	0.0148548	-0.00675815	0.710866	0.992435	0.623615	0.448079	0.167318	0.0842473
Hypothyroidism	8446_4	ADCYAP1	IVW	94	0.889915	0.207097	1.73e-05	2.43492	1.62256	3.65401	0.00132001	0.0020491	0.521054	73.3692	93.7266	92	0.430305	94.1494	93	0.44718	0.62561	0.45989	0.177043	0.647599	0.337007	0.0546537	1.54185	0.803068	0.0579287	0.438863	0.459243	0.341741	0
Hypothyroidism	7757_5	HLA	IVW	94	0.959226	0.22363	1.79e-05	2.60968	1.68356	4.04524	-0.00103876	0.00221002	0.63945	73.3692	106.297	92	0.146295	106.553	93	0.159254	1.16723	0.496258	0.0208024	0.774799	0.371502	0.0370162	0.869093	0.702959	0.219448	0.768299	0.408899	0.0633838	0.109763
Hypothyroidism	3485_28	B2M	IVW	94	1.31261	0.30674	1.88e-05	3.71585	2.03684	6.77892	-0.00378674	0.00301613	0.212479	73.3692	189.324	92	1.03e-08	192.568	93	6.29e-09	2.07102	0.677065	0.00291055	0.820413	0.368563	0.0260156	-0.68661	0.910721	0.452803	0.92137	0.513128	0.0758067	0.509661
Hypothyroidism	18389_11	IFNA1	IVW	94	0.884129	0.206804	1.91e-05	2.42088	1.61413	3.63084	0.00254534	0.00203861	0.214992	73.3692	76.7031	92	0.874346	78.262	93	0.863039	0.374098	0.457859	0.416006	0.899131	0.358092	0.0120426	1.4145	0.703061	0.047122	0.916232	0.424491	0.0334699	0
Hypothyroidism	10753_31	ADAM7	IVW	94	0.893678	0.209953	2.08e-05	2.4441	1.61959	3.68837	0.000756158	0.00208189	0.717283	73.3692	95.9318	92	0.368877	96.0694	93	0.393041	0.742206	0.46735	0.115691	0.842233	0.398116	0.0343836	1.22939	0.73969	0.099873	0.904654	0.509466	0.0790548	0.012114
Hypothyroidism	9219_70	NENF	IVW	94	0.936863	0.220201	2.09e-05	2.55196	1.65743	3.92929	-0.0022496	0.0021746	0.303619	73.3692	106.33	92	0.145803	107.566	93	0.143394	1.386	0.486777	0.00543764	0.856823	0.333292	0.0101467	0.192226	0.700485	0.784372	1.13026	0.371287	0.00303408	0.123163
Hypothyroidism	3292_75	CD48	IVW	94	1.74336	0.410867	2.2e-05	5.71654	2.55503	12.79	-0.00561245	0.00403804	0.167915	73.3692	315.332	92	3.1e-26	321.953	93	5.39e-27	2.87108	0.908548	0.00213526	1.39826	0.391408	0.000353763	1.37211	1.03906	0.1899	1.93175	0.670407	0.00491483	0.70627
Hypothyroidism	5070_76	TNFRSF6B	IVW	94	0.945012	0.222934	2.25e-05	2.57284	1.66207	3.98271	0.00201527	0.00219195	0.360291	73.3692	104.598	92	0.174099	105.559	93	0.175977	0.541701	0.49215	0.273906	0.3857	0.389032	0.321474	1.82814	0.821846	0.0285388	0.255073	0.442572	0.565776	0.105225
Hypothyroidism	19139_3	HSF2BP	IVW	94	0.991407	0.234325	2.33e-05	2.69502	1.70256	4.26603	-0.00108344	0.00232276	0.641999	73.3692	120.614	92	0.0243337	120.899	93	0.027517	1.20823	0.521008	0.0226082	1.05281	0.400655	0.00859567	0.104612	0.822874	0.899112	0.801408	0.530584	0.134325	0.215255
Hypothyroidism	12664_19	PTPN13	IVW	94	0.87195	0.20621	2.35e-05	2.39157	1.59644	3.58272	0.0012407	0.00203031	0.542648	73.3692	81.181	92	0.782752	81.5544	93	0.795864	0.622359	0.457541	0.177082	0.547906	0.348971	0.116401	0.759338	0.681511	0.268066	0.504222	0.447824	0.263088	0
Hypothyroidism	6911_103	CLEC6A	IVW	94	0.953972	0.225742	2.38e-05	2.596	1.66782	4.04074	-0.00164681	0.00222683	0.461468	73.3692	111.449	92	0.081963	112.111	93	0.0863589	1.2838	0.500118	0.0118722	1.24953	0.366132	0.000643008	1.17462	0.863785	0.177164	1.26032	0.426933	0.00399592	0.155626
Hypothyroidism	5676_54	ASIP	IVW	94	0.908076	0.215075	2.42e-05	2.47955	1.62666	3.77962	0.00153973	0.00211602	0.468672	73.3692	97.8725	92	0.318121	98.4358	93	0.330066	0.599746	0.475438	0.210333	0.710339	0.383365	0.0638961	0.702945	0.729485	0.337736	0.452024	0.45636	0.324501	0.0386396
Hypothyroidism	15319_226	CCNA1	IVW	94	0.881138	0.209008	2.49e-05	2.41364	1.60237	3.63567	0.00346974	0.00204832	0.0936596	73.3692	87.6029	92	0.6103	90.4723	93	0.55489	0.184784	0.461168	0.68958	0.479906	0.352541	0.173426	0.112061	0.775145	0.885365	0.0752798	0.462559	0.871071	0
Hypothyroidism	7073_69	C22orf15	IVW	94	0.931388	0.220938	2.49e-05	2.53803	1.646	3.91348	-0.00266572	0.00217227	0.222894	73.3692	104.545	92	0.175021	106.257	93	0.164116	1.46488	0.487388	0.00341618	0.958605	0.396175	0.0155353	1.00589	0.745889	0.180748	0.93436	0.440719	0.0366615	0.115043
Hypothyroidism	4970_55	CA2	IVW	94	0.885576	0.210627	2.62e-05	2.42438	1.60439	3.66345	0.000988669	0.0020884	0.637042	73.3692	95.8458	92	0.371206	96.0792	93	0.392769	0.688129	0.467642	0.144572	0.530696	0.376029	0.158151	-0.12302	0.771001	0.873575	0.101027	0.484036	0.835124	0.0128981
Hypothyroidism	16297_14	ROBO4	IVW	94	0.859764	0.204678	2.66e-05	2.3626	1.58185	3.52871	0.000578065	0.00203249	0.776734	73.3692	93.351	92	0.441082	93.4331	93	0.467882	0.744049	0.4559	0.106089	0.904515	0.356322	0.0111337	0.383585	0.74639	0.608527	0.968789	0.404116	0.018515	0
Hypothyroidism	6493_9	CPZ	IVW	94	0.86348	0.205927	2.75e-05	2.3714	1.58386	3.55053	0.00134149	0.0020415	0.512752	73.3692	89.5819	92	0.551941	90.0137	93	0.568404	0.595194	0.457276	0.1963	0.592851	0.364748	0.104083	0.540927	0.730434	0.460828	0.428356	0.451254	0.34495	0
Hypothyroidism	9582_93	SUSD1	IVW	94	0.869764	0.207492	2.77e-05	2.38635	1.58896	3.58389	0.00068514	0.00204604	0.738491	73.3692	88.3912	92	0.587168	88.5034	93	0.612588	0.732867	0.458458	0.11335	0.877343	0.336467	0.00912008	0.300905	0.70128	0.668858	0.749752	0.431245	0.0854191	0
Hypothyroidism	10513_13	KCNIP3	IVW	94	0.898371	0.214571	2.83e-05	2.4556	1.61254	3.73942	-0.00180493	0.00210954	0.394442	73.3692	101.431	92	0.235267	102.238	93	0.240503	1.25898	0.473085	0.00918786	1.16144	0.350239	0.000912683	0.330182	0.845445	0.697028	1.28446	0.526984	0.0166963	0.0755827
Hypothyroidism	13491_40	PDE6D	IVW	94	0.880303	0.210692	2.94e-05	2.41163	1.59575	3.64465	0.00175383	0.00207925	0.401142	73.3692	90.9514	92	0.51132	91.6629	93	0.519759	0.529374	0.466351	0.259265	0.546448	0.345023	0.113239	0.926138	0.756484	0.223944	0.551859	0.419886	0.191975	0
Hypothyroidism	16902_17	LAMP1	IVW	94	0.850193	0.203582	2.96e-05	2.3401	1.57015	3.4876	-0.000607832	0.0019966	0.761485	73.3692	84.2229	92	0.705681	84.3156	93	0.728556	0.972553	0.450546	0.0334833	0.937449	0.315682	0.00298189	1.8208	0.739577	0.015661	0.783801	0.420498	0.0654789	0
Hypothyroidism	17727_1	PTTG1	IVW	94	0.849231	0.203523	3.01e-05	2.33785	1.56882	3.48384	-0.000247351	0.00201967	0.902793	73.3692	84.5045	92	0.698059	84.5195	93	0.723245	0.897313	0.442221	0.045337	0.802988	0.344418	0.0197305	0.82419	0.707737	0.247183	0.82419	0.416442	0.0507597	0
Hypothyroidism	8320_5	SLTM	IVW	94	0.995149	0.239109	3.16e-05	2.70513	1.69299	4.32236	0.000925769	0.00237083	0.697082	73.3692	126.63	92	0.00973476	126.84	93	0.0113312	0.809817	0.531946	0.131348	0.42667	0.371711	0.251028	-0.00731211	0.795639	0.992687	0.290901	0.438597	0.508809	0.251685
Hypothyroidism	8033_1	DNAJC18	IVW	94	0.963815	0.231621	3.17e-05	2.62168	1.66502	4.12799	0.000919073	0.00229032	0.689141	73.3692	120.139	92	0.0260568	120.35	93	0.0297371	0.779438	0.515018	0.133601	0.842045	0.388812	0.030335	0.909602	0.784612	0.249301	0.751014	0.526629	0.157194	0.211404
Hypothyroidism	15304_1	REG3A	IVW	94	1.01948	0.245005	3.17e-05	2.77177	1.71476	4.48032	-0.000803459	0.00242416	0.741068	73.3692	114.39	92	0.0569078	114.527	93	0.064398	1.18064	0.545005	0.0328735	0.875539	0.355799	0.0138639	1.17197	0.657543	0.0779569	0.982738	0.407628	0.0178806	0.171082
Hypothyroidism	3798_71	CA9	IVW	94	1.04444	0.251287	3.23e-05	2.84181	1.73658	4.65045	0.00833276	0.00233826	0.000582072	73.3692	116.185	92	0.0450222	132.223	93	0.00471139	-0.623896	0.524649	0.237434	0.41182	0.36964	0.265231	0.384836	0.882161	0.663672	-0.357669	0.520953	0.494064	0.32843
Hypothyroidism	7089_42	SYT11	IVW	94	0.890095	0.214758	3.4e-05	2.43536	1.59867	3.70996	-0.000348241	0.00212005	0.869886	73.3692	94.6652	92	0.403743	94.693	93	0.431631	0.95979	0.47606	0.0467048	0.378038	0.369267	0.305953	1.53369	0.768059	0.0487653	0.317212	0.444659	0.477396	0
Hypothyroidism	15422_12	PMP2	IVW	94	0.872634	0.210876	3.5e-05	2.39321	1.58299	3.61811	-0.000750702	0.00208875	0.720117	73.3692	96.338	92	0.357969	96.4733	93	0.381964	1.0228	0.468464	0.0315583	0.610395	0.352176	0.0830586	1.02117	0.733717	0.167311	0.597221	0.424884	0.163172	0.0162242
Hypothyroidism	14129_1	IFNA7	IVW	94	0.931165	0.225303	3.58e-05	2.53746	1.63161	3.94622	0.0023549	0.00221858	0.291266	73.3692	110.21	92	0.0948766	111.56	93	0.0921294	0.459998	0.497727	0.357802	0.52454	0.37734	0.164499	0.180038	0.749919	0.810799	0.273269	0.441042	0.537037	0.154651
Hypothyroidism	6434_18	AOC2	IVW	94	0.841815	0.203899	3.65e-05	2.32058	1.55608	3.46066	0.00195829	0.00201717	0.334188	73.3692	90.8712	92	0.513695	91.8137	93	0.515315	0.449672	0.452479	0.322928	0.668224	0.331528	0.0438431	0.883956	0.638217	0.169354	0.73519	0.370043	0.049891	0
Hypothyroidism	10571_14	MGAT1	IVW	94	0.855159	0.207176	3.66e-05	2.35175	1.56689	3.52974	-0.000670713	0.00204516	0.743693	73.3692	91.5104	92	0.494798	91.618	93	0.521083	0.989221	0.45829	0.0334914	1.03803	0.355477	0.00349924	0.773857	0.818981	0.347157	1.073	0.457303	0.0210803	0
Hypothyroidism	14051_54	FOXC2	IVW	94	0.885108	0.215049	3.86e-05	2.42325	1.5898	3.69361	0.00187225	0.00212112	0.379714	73.3692	99.6229	92	0.275589	100.467	93	0.280263	0.510629	0.475762	0.285949	0.505908	0.39937	0.20524	0.518531	0.808976	0.523118	0.132742	0.46486	0.775855	0.0596914
Hypothyroidism	9332_6	DEFB136	IVW	94	0.846514	0.205766	3.89e-05	2.3315	1.5577	3.4897	0.000814763	0.00202848	0.688864	73.3692	90.9332	92	0.511859	91.0946	93	0.536527	0.683305	0.455462	0.136975	0.999031	0.327831	0.00230832	1.97268	0.716041	0.00706146	1.1748	0.436126	0.00838303	0
Hypothyroidism	5704_74	GZMM	IVW	94	1.05755	0.257585	4.03e-05	2.87931	1.73791	4.77033	-0.000466492	0.00254273	0.85484	73.3692	140.216	92	0.000901219	140.267	93	0.00112445	1.15122	0.572468	0.0472551	0.535014	0.35765	0.134677	1.71578	0.793411	0.0331419	0.424844	0.431084	0.326923	0.322839
Hypothyroidism	9759_13	IDO1	IVW	94	1.081	0.263937	4.21e-05	2.94763	1.75714	4.94472	-0.00106498	0.0026176	0.685062	73.3692	149.02	92	0.000156936	149.288	93	0.000192533	1.29341	0.585547	0.0296653	1.38118	0.367161	0.000168705	2.27766	0.834062	0.00755862	1.2597	0.542247	0.0223535	0.364165
Hypothyroidism	7197_2	DNAJC15	IVW	94	0.845188	0.206518	4.27e-05	2.32842	1.55335	3.49022	0.00040786	0.00204267	0.84218	73.3692	84.3597	92	0.701987	84.3996	93	0.726373	0.763486	0.45835	0.0991694	0.455936	0.330595	0.167852	0.343461	0.766445	0.655107	0.309503	0.405544	0.447287	0
Hypothyroidism	7932_23	SYT8	IVW	94	0.849022	0.207487	4.28e-05	2.33736	1.55636	3.51028	0.000149248	0.00204781	0.942058	73.3692	87.7728	92	0.605332	87.7781	93	0.633507	0.819198	0.458808	0.0774769	0.870883	0.355123	0.0141929	-0.193493	0.803574	0.810247	0.505996	0.458995	0.273132	0
Hypothyroidism	11444_49	POLR3F	IVW	94	0.859511	0.210125	4.3e-05	2.36201	1.56466	3.56568	0.00220671	0.0020733	0.289956	73.3692	95.5227	92	0.380004	96.6989	93	0.375831	0.417935	0.464989	0.371102	0.711266	0.348124	0.0410387	0.426658	0.741837	0.566588	0.153536	0.468316	0.743764	0.0258275
Hypothyroidism	8927_6	C7orf73	IVW	94	0.925505	0.226502	4.39e-05	2.52314	1.6186	3.93318	-0.000569819	0.00224247	0.799983	73.3692	111.206	92	0.0843756	111.284	93	0.0951269	1.0394	0.502711	0.0414875	0.712755	0.373828	0.0565675	0.417447	0.765697	0.586932	0.712845	0.45731	0.122445	0.14669
Hypothyroidism	13642_90	IFIT3	IVW	94	0.972901	0.238412	4.49e-05	2.64561	1.658	4.22149	-0.000351426	0.00236088	0.881995	73.3692	121.69	92	0.0207951	121.719	93	0.0244752	1.04373	0.532766	0.0531319	0.955681	0.349301	0.00621941	1.72476	0.822702	0.0387566	0.582076	0.461757	0.210618	0.219618
Hypothyroidism	4886_3	CCL7	IVW	94	0.894518	0.21929	4.52e-05	2.44616	1.59155	3.75965	0.00121015	0.00216575	0.577679	73.3692	97.8683	92	0.318227	98.2004	93	0.336106	0.651992	0.486657	0.183632	0.692183	0.350393	0.0482175	0.950302	0.72288	0.191875	0.492626	0.45503	0.281774	0.0348123
Hypothyroidism	8803_61	PVRL1	IVW	94	0.836788	0.205273	4.57e-05	2.30894	1.54412	3.45258	0.0012316	0.00204786	0.549048	73.3692	82.6703	92	0.74631	83.032	93	0.760965	0.59005	0.458756	0.201602	0.505537	0.357378	0.157194	0.447019	0.75813	0.556866	0.220939	0.410291	0.591522	0
Hypothyroidism	7976_19	FRRS1L	IVW	94	0.860817	0.211597	4.74e-05	2.36509	1.56219	3.58066	0.00353698	0.00206426	0.0900003	73.3692	95.434	92	0.382432	98.4795	93	0.328949	0.152319	0.463508	0.743188	0.534814	0.324446	0.0992725	0.425769	0.80265	0.597062	0.172212	0.421173	0.683563	0.0556773
Hypothyroidism	17348_5	SYNJ2BP	IVW	94	0.860183	0.211482	4.75e-05	2.36359	1.56155	3.57758	0.00058514	0.00207469	0.778548	73.3692	81.2331	92	0.781523	81.3126	93	0.801309	0.742889	0.466561	0.114755	0.680371	0.372345	0.0676607	0.977339	0.728948	0.183266	0.426357	0.458418	0.354746	0
Hypothyroidism	17387_27	NFKBIB	IVW	94	0.866532	0.213139	4.79e-05	2.37865	1.5664	3.61208	0.000637316	0.00210688	0.762959	73.3692	96.0669	92	0.365234	96.1625	93	0.390477	0.738601	0.474066	0.122663	0.683974	0.380073	0.0719258	0.637263	0.754661	0.400592	0.465643	0.464299	0.318514	0.0127685
Hypothyroidism	13625_19	SSB	IVW	94	0.926814	0.228226	4.89e-05	2.52645	1.61525	3.95167	0.000546057	0.00225483	0.809186	73.3692	113.637	92	0.062629	113.709	93	0.0712551	0.817121	0.507729	0.110963	0.537989	0.358331	0.133258	-0.487084	0.702174	0.489612	0.171403	0.467613	0.714789	0.164848
Hypothyroidism	7993_23	ASTL	IVW	94	0.895331	0.220777	5.01e-05	2.44815	1.58821	3.7737	0.00157757	0.00218568	0.472264	73.3692	105.879	92	0.152815	106.479	93	0.160455	0.579237	0.4907	0.240872	0.617795	0.372935	0.0976055	0.52438	0.789503	0.508212	0.383771	0.471174	0.41744	0.110971
Hypothyroidism	8897_3	LRRC37A2	IVW	94	0.845396	0.208482	5.01e-05	2.3289	1.5477	3.5044	0.00062143	0.00205619	0.763163	73.3692	87.1227	92	0.624272	87.2141	93	0.649589	0.720699	0.46228	0.122428	0.815781	0.358045	0.0227009	1.46515	0.753653	0.0549107	1.01122	0.458352	0.0298324	0
Hypothyroidism	10455_196	IL31	IVW	94	0.87886	0.216735	5.01e-05	2.40815	1.57469	3.68275	0.00113139	0.00214185	0.598612	73.3692	103.166	92	0.200239	103.479	93	0.214838	0.654045	0.477993	0.174545	0.951019	0.355399	0.00745248	0.585873	0.671084	0.384898	0.894894	0.413539	0.0330271	0.0837273
Hypothyroidism	13412_5	WFDC6	IVW	94	0.838726	0.207382	5.25e-05	2.31342	1.54073	3.47361	0.00046836	0.00205704	0.820396	73.3692	96.1866	92	0.36202	96.2408	93	0.388325	0.744485	0.463434	0.111602	0.972351	0.366226	0.00792955	0.467766	0.678929	0.492554	0.793582	0.434328	0.0708846	0.0132783
Hypothyroidism	8243_55	SPINK1	IVW	94	0.863174	0.213556	5.3e-05	2.37067	1.55987	3.60292	-0.000245298	0.00211265	0.907819	73.3692	100.491	92	0.255761	100.505	93	0.279351	0.912209	0.473763	0.0572613	0.530312	0.337906	0.116553	0.750323	0.805993	0.3543	0.466971	0.509991	0.362222	0.0548695
Hypothyroidism	13960_15	AGAP3	IVW	94	0.834932	0.206649	5.34e-05	2.30466	1.5371	3.45549	0.00180705	0.00203669	0.377258	73.3692	77.3376	92	0.863134	78.1248	93	0.865502	0.473011	0.457272	0.303652	0.340627	0.335593	0.310106	0.229682	0.752315	0.760819	0.229682	0.445881	0.607691	0
Hypothyroidism	7968_15	CRTAM	IVW	94	1.48645	0.368216	5.42e-05	4.42138	2.14845	9.09891	-0.00810656	0.00355028	0.0247117	73.3692	250.573	92	1.28e-16	264.773	93	2.1e-18	3.10789	0.796221	0.000180608	2.07502	0.420218	7.89e-07	2.22999	1.06472	0.0389412	2.45442	0.575134	4.75e-05	0.646448
Hypothyroidism	5724_58	SBSN	IVW	94	0.847283	0.210052	5.49e-05	2.3333	1.54586	3.52185	0.00116923	0.00209459	0.578054	73.3692	94.8212	92	0.399385	95.1423	93	0.4189	0.613239	0.469297	0.194565	0.460488	0.341962	0.178107	0.276419	0.752932	0.714361	0.314761	0.438536	0.474707	0.0038653
Hypothyroidism	10809_14	KLRB1	IVW	94	1.03571	0.256786	5.5e-05	2.81709	1.70302	4.65996	-0.000965033	0.00254131	0.705015	73.3692	142.77	92	0.000551301	142.994	93	0.000670839	1.22929	0.571351	0.0340515	0.841027	0.350475	0.0164095	0.814985	0.718886	0.259843	0.772763	0.395855	0.0539299	0.336128
Hypothyroidism	9947_22	TOPBP1	IVW	94	0.903597	0.224166	5.56e-05	2.46847	1.59079	3.83038	-0.00151256	0.0022402	0.50125	73.3692	113.889	92	0.0606595	114.454	93	0.0649893	1.20784	0.503581	0.0184802	0.921096	0.347657	0.0080626	0.485274	0.72842	0.506932	0.761065	0.429906	0.0799531	0.172394
Hypothyroidism	11202_70	TBX5	IVW	94	0.910062	0.226321	5.79e-05	2.48448	1.59436	3.87154	-0.000660477	0.00224669	0.769437	73.3692	111.2	92	0.0844344	111.305	93	0.0949008	1.04182	0.502608	0.0409843	0.566638	0.372872	0.128597	0.246271	0.67263	0.715098	0.366516	0.405741	0.368688	0.146969
Hypothyroidism	5606_24	MFAP1	IVW	94	0.833502	0.207364	5.83e-05	2.30136	1.53276	3.45539	8.51e-05	0.00204285	0.96686	73.3692	95.6066	92	0.377711	95.6084	93	0.405828	0.816674	0.454563	0.0756791	0.704517	0.340608	0.0386016	0.138641	0.829269	0.867588	0.354125	0.476967	0.459684	0.00637606
Hypothyroidism	19115_13	CMBL	IVW	94	0.860962	0.214338	5.9e-05	2.36544	1.55404	3.60047	0.00103394	0.0021117	0.625566	73.3692	95.3703	92	0.384181	95.6189	93	0.405536	0.653154	0.475873	0.173233	0.229323	0.354839	0.518101	0.370562	0.795979	0.642632	0.302361	0.485113	0.534626	0.00827009
Hypothyroidism	9783_75	DNAJC11	IVW	94	0.838298	0.208758	5.93e-05	2.31243	1.53592	3.4815	0.00151655	0.00205794	0.463042	73.3692	90.1441	92	0.535258	90.6872	93	0.548552	0.53424	0.462408	0.250942	0.706888	0.402481	0.0790327	0.435139	0.766268	0.571493	0.474467	0.529224	0.372283	0
Hypothyroidism	12843_6	ZNF410	IVW	94	0.835875	0.208409	6.05e-05	2.30683	1.53325	3.4707	0.00327919	0.00205345	0.113713	73.3692	86.0017	92	0.656435	88.5518	93	0.611183	0.179766	0.460695	0.697286	0.533834	0.347471	0.124455	0.49886	0.794434	0.531579	0.203519	0.480251	0.672707	0
Hypothyroidism	7192_37	IFNLR1	IVW	94	0.923433	0.23029	6.08e-05	2.51792	1.6033	3.95429	0.000341938	0.0022865	0.88145	73.3692	109.36	92	0.104631	109.387	93	0.117878	0.855099	0.512246	0.0984551	0.982046	0.401099	0.0143498	1.34898	0.825117	0.105452	1.064	0.481953	0.0297259	0.131651
Hypothyroidism	7827_20	ADAM32	IVW	94	0.889241	0.222305	6.33e-05	2.43328	1.57385	3.76203	0.00151114	0.00219572	0.493045	73.3692	106.419	92	0.144433	106.967	93	0.152624	0.586623	0.492997	0.237143	0.752457	0.383147	0.0495432	1.2767	0.844935	0.134179	0.63218	0.484214	0.194916	0.114726
Hypothyroidism	8065_245	PATE4	IVW	94	0.864176	0.216103	6.36e-05	2.37305	1.55366	3.62457	-0.00211129	0.00212926	0.324012	73.3692	100.396	92	0.257875	101.469	93	0.257318	1.28675	0.477839	0.00841823	0.883266	0.367661	0.0162881	0.563016	0.734072	0.445038	0.762656	0.44772	0.091829	0.0702833
Hypothyroidism	8318_13	SPRED1	IVW	94	0.896375	0.224579	6.57e-05	2.4507	1.57807	3.80589	0.00223923	0.00221082	0.313789	73.3692	106.901	92	0.137236	108.093	93	0.135619	0.449518	0.495045	0.366232	0.441839	0.371234	0.233971	0.499941	0.748254	0.505697	0.414471	0.426123	0.333247	0.127139
Hypothyroidism	5337_64	CD86	IVW	94	1.32238	0.331346	6.58e-05	3.75233	1.95999	7.1837	0.000274228	0.00329374	0.933828	73.3692	235.539	92	1.5e-14	235.557	93	2.42e-14	1.26747	0.738901	0.0896493	0.828577	0.4006	0.0386078	0.343051	0.884239	0.698931	0.755328	0.528279	0.156128	0.59671
Hypothyroidism	13978_122	TBX3	IVW	94	0.846498	0.212672	6.88e-05	2.33147	1.53674	3.5372	0.00180145	0.00209918	0.393029	73.3692	96.8731	92	0.343821	97.6486	93	0.350475	0.486884	0.470062	0.303017	0.523136	0.343199	0.127436	1.73237	0.867161	0.0486656	0.196615	0.477514	0.681472	0.0323967
Hypothyroidism	13530_5	UTS2R	IVW	94	0.824244	0.207209	6.95e-05	2.28016	1.5191	3.42251	0.000152121	0.00205656	0.941196	73.3692	93.11	92	0.448034	93.1156	93	0.477124	0.793617	0.463515	0.090234	0.483733	0.357129	0.175575	0.408935	0.685751	0.552403	0.369357	0.45778	0.421815	0
Hypothyroidism	5743_82	CARTPT	IVW	94	0.90291	0.227536	7.24e-05	2.46677	1.57923	3.85311	0.00245645	0.00223604	0.274821	73.3692	108.19	92	0.119314	109.609	93	0.115014	0.405866	0.506325	0.424854	0.35216	0.359898	0.327826	0.651059	0.883246	0.462905	0.157721	0.484473	0.745495	0.140202
Hypothyroidism	12665_16	ILF2	IVW	94	0.885653	0.223276	7.29e-05	2.42457	1.56523	3.7557	0.000589158	0.00221332	0.790691	73.3692	108.51	92	0.115155	108.593	93	0.128543	0.76772	0.496631	0.125572	0.593966	0.358043	0.0971311	-0.0682002	0.686437	0.921071	0.469799	0.431326	0.278882	0.12559
Hypothyroidism	9828_86	LDHC	IVW	94	0.829146	0.209201	7.39e-05	2.29136	1.52061	3.45278	0.00177311	0.00206208	0.392098	73.3692	94.066	92	0.420637	94.822	93	0.427964	0.472985	0.46417	0.31088	0.418171	0.342989	0.222769	1.07455	0.715752	0.136668	0.437905	0.45676	0.340186	0.00374318
Hypothyroidism	11155_16	COL6A5	IVW	94	0.931165	0.234981	7.41e-05	2.53746	1.60096	4.0218	-0.000577888	0.00233077	0.804734	73.3692	120.377	92	0.0251803	120.458	93	0.0292886	1.0467	0.522423	0.0480596	0.86169	0.358673	0.0162863	1.04169	0.908096	0.254275	1.3809	0.510879	0.00816984	0.211635
Hypothyroidism	19196_73	HOPX	IVW	94	0.820449	0.207201	7.5e-05	2.27152	1.51336	3.40949	-0.00174724	0.00204608	0.395353	73.3692	76.83	92	0.872152	77.5592	93	0.875357	1.16969	0.458468	0.0123821	1.00974	0.354871	0.00443579	1.05561	0.753675	0.164657	0.931946	0.466386	0.0486126	0
Hypothyroidism	7815_49	IGFBPL1	IVW	94	0.823347	0.20799	7.54e-05	2.27811	1.51541	3.42468	0.00147435	0.00205126	0.474113	73.3692	82.3907	92	0.753352	82.9073	93	0.764013	0.528931	0.459399	0.25257	0.444862	0.361381	0.218321	0.942998	0.75057	0.212127	0.346491	0.442779	0.435887	0
Hypothyroidism	13438_115	CHRD	IVW	94	1.08377	0.274235	7.75e-05	2.95579	1.72679	5.05949	-6.39e-05	0.00271592	0.981266	73.3692	162.372	92	8.47e-06	162.373	93	1.14e-05	1.09665	0.612803	0.076814	1.09836	0.40497	0.00668382	2.50992	0.972145	0.0113896	1.0736	0.521217	0.0422128	0.414928
Hypothyroidism	12751_26	ZHX1	IVW	94	0.819042	0.207473	7.89e-05	2.26832	1.51043	3.40651	0.000320407	0.00205734	0.87658	73.3692	93.5125	92	0.43644	93.5371	93	0.464862	0.754825	0.462087	0.105779	0.391833	0.363005	0.280403	0.533769	0.818016	0.515678	0.291062	0.459876	0.528343	0
Hypothyroidism	6361_49	PTPRR	IVW	94	0.821876	0.208592	8.14e-05	2.27476	1.5114	3.42368	0.00112904	0.00205986	0.584941	73.3692	74.5997	92	0.907238	74.9001	93	0.915407	0.595757	0.462278	0.20072	0.690579	0.342723	0.0439069	0.865117	0.690333	0.213279	0.831861	0.373257	0.0282461	0
Hypothyroidism	9541_15	B3GALT1	IVW	94	0.825781	0.209693	8.21e-05	2.28366	1.51404	3.4445	0.00312847	0.00206841	0.133834	73.3692	88.295	92	0.590004	90.5826	93	0.551637	0.199783	0.463972	0.667772	0.513475	0.335178	0.125535	1.16031	0.854342	0.177706	-0.0230598	0.437634	0.95809	0
Hypothyroidism	3323_37	LRP8	IVW	94	0.872878	0.221846	8.33e-05	2.39379	1.5497	3.69764	-0.00205347	0.00220456	0.35405	73.3692	100.345	92	0.259021	101.292	93	0.261298	1.28154	0.491699	0.0106749	0.88857	0.372245	0.0169839	0.0133608	0.800367	0.986717	0.482761	0.464875	0.301742	0.067907
Hypothyroidism	3034_1	GFAP	IVW	94	0.817499	0.207863	8.39e-05	2.26483	1.50695	3.40386	-0.0017496	0.00205199	0.396075	73.3692	77.7221	92	0.856048	78.449	93	0.85964	1.16629	0.458855	0.0127027	0.685393	0.349693	0.0499972	0.0900745	0.695508	0.897235	0.544282	0.467845	0.247651	0
Hypothyroidism	17172_19	STATH	IVW	94	0.859733	0.218736	8.48e-05	2.36253	1.53881	3.62718	-0.00235787	0.00215321	0.276353	73.3692	104.807	92	0.170488	106.174	93	0.165498	1.33179	0.483299	0.00706221	0.872066	0.341534	0.0106683	1.89214	0.725026	0.0105598	1.18824	0.378346	0.00226064	0.112517
Hypothyroidism	6948_82	FIG4	IVW	94	0.812192	0.207115	8.8e-05	2.25284	1.50117	3.38089	0.00138078	0.00204621	0.501496	73.3692	93.7914	92	0.428455	94.2556	93	0.444129	0.535773	0.459291	0.246418	0.475833	0.360374	0.186707	1.08295	0.766897	0.161251	0.460614	0.467985	0.327547	0
Hypothyroidism	17711_13	VAMP1	IVW	94	0.935982	0.238882	8.92e-05	2.54972	1.59643	4.07223	-0.00248771	0.00235744	0.294069	73.3692	125.501	92	0.0116408	127.02	93	0.0110161	1.43359	0.528538	0.00797329	0.80781	0.34049	0.0176685	0.485739	0.802115	0.546274	1.13073	0.457162	0.0151997	0.256859
Hypothyroidism	10022_207	POLH	IVW	94	0.802574	0.20485	8.93e-05	2.23128	1.49342	3.33369	0.000739034	0.00201676	0.714873	73.3692	92.447	92	0.467302	92.582	93	0.492729	0.654569	0.453099	0.151954	0.754202	0.347644	0.0300474	0.57451	0.74625	0.443333	0.659252	0.428379	0.127213	0
Hypothyroidism	5801_72	NGF	IVW	94	0.827175	0.211334	9.08e-05	2.28685	1.51128	3.46042	-0.00113984	0.00209453	0.587622	73.3692	97.0111	92	0.340215	97.3234	93	0.359071	1.05503	0.469375	0.0269825	0.999257	0.353826	0.00474068	0.821939	0.788384	0.299854	0.893635	0.438774	0.0445266	0.0260186
Hypothyroidism	8100_15	ADM2	IVW	94	1.02253	0.261711	9.34e-05	2.78022	1.66459	4.64358	-0.002543	0.00257663	0.326256	73.3692	140.171	92	0.000908868	141.655	93	0.000866049	1.53168	0.578488	0.00953463	0.858022	0.351078	0.0145269	0.44218	0.783729	0.573976	0.713314	0.462557	0.126442	0.332733
Hypothyroidism	5128_53	SLAMF6	IVW	94	1.11175	0.284819	9.49e-05	3.03967	1.73934	5.31215	-0.00184544	0.00280297	0.511934	73.3692	168.43	92	2.05e-06	169.223	93	2.33e-06	1.48081	0.629154	0.0207189	1.10049	0.369489	0.00289737	0.85853	0.799331	0.285575	1.03352	0.471171	0.0307631	0.439674
Hypothyroidism	6494_60	SPACA5	IVW	94	0.906638	0.232307	9.51e-05	2.47598	1.57038	3.90383	0.00225897	0.00229571	0.327697	73.3692	115.545	92	0.0489952	116.761	93	0.048396	0.453491	0.51581	0.381593	0.387624	0.347193	0.264229	0.332586	0.865871	0.701777	0.289958	0.486221	0.55239	0.191275
Hypothyroidism	10030_8	MUTYH	IVW	94	0.943244	0.242088	9.77e-05	2.5683	1.598	4.12776	0.00254316	0.00238837	0.289749	73.3692	128.514	92	0.00717552	130.098	93	0.00671611	0.434706	0.535361	0.418896	0.479232	0.346829	0.167047	-0.170212	0.729414	0.815999	0.213395	0.419017	0.611765	0.274417
Hypothyroidism	17835_28	ANXA13	IVW	94	0.810992	0.208201	9.81e-05	2.25014	1.49618	3.38402	0.00048115	0.00206503	0.81628	73.3692	92.5702	92	0.463708	92.6248	93	0.491472	0.714457	0.463974	0.127025	0.54357	0.365397	0.136852	1.29027	0.736508	0.0830908	0.480638	0.423062	0.258836	0
Hypothyroidism	13459_30	TOR4A	IVW	94	0.853013	0.219191	9.96e-05	2.34671	1.52714	3.6061	0.00260651	0.00215643	0.229871	73.3692	100.801	92	0.248894	102.401	93	0.237027	0.331443	0.483743	0.494963	0.328117	0.355188	0.355599	0.13031	0.765093	0.865129	0.0182051	0.409759	0.964658	0.0817738
Hypothyroidism	9518_95	PLA1A	IVW	94	0.85231	0.219014	9.96e-05	2.34506	1.5266	3.60231	-0.00111838	0.00216305	0.606369	73.3692	103.602	92	0.192018	103.903	93	0.206493	1.07591	0.48515	0.0290388	0.541366	0.353394	0.125546	0.225032	0.725646	0.75717	0.432543	0.450305	0.339266	0.0873904
Hypothyroidism	8754_5	NMU	IVW	94	0.801751	0.206031	9.97e-05	2.22944	1.48874	3.33866	0.00281902	0.00202703	0.167668	73.3692	85.8599	92	0.660447	87.794	93	0.633052	0.238898	0.454147	0.600128	0.265226	0.355339	0.455424	0.125272	0.731483	0.864394	-0.0086404	0.438903	0.984336	0
Hypothyroidism	5609_92	FAM19A5	IVW	94	0.838442	0.215461	9.97e-05	2.31276	1.51609	3.52805	-0.000595575	0.00214392	0.781791	73.3692	101.008	92	0.244349	101.093	93	0.26579	0.957203	0.479223	0.0487348	0.548031	0.342538	0.109617	0.354539	0.636808	0.57904	0.616409	0.409167	0.135329	0.0607935
Hypothyroidism	10551_7	LAT	IVW	94	0.849448	0.218345	0.00010008	2.33835	1.52423	3.58731	0.000819578	0.00214886	0.703785	73.3692	107.08	92	0.134643	107.249	93	0.148229	0.685128	0.483459	0.15982	0.970298	0.339676	0.0042829	1.77485	0.790507	0.0271243	1.16882	0.454129	0.0116403	0.115082
Hypothyroidism	4440_15	FCRL3	IVW	94	0.886231	0.227965	0.000101255	2.42597	1.5518	3.79257	0.000773296	0.00227819	0.735056	73.3692	113.602	92	0.0629057	113.744	93	0.0709514	0.731405	0.510413	0.155257	0.832774	0.374886	0.0263234	0.498902	0.75026	0.507714	0.731061	0.523051	0.165533	0.165409
Hypothyroidism	18947_3	LRRC3B	IVW	94	0.865656	0.222844	0.000102506	2.37656	1.53554	3.67822	0.00187008	0.00219013	0.395397	73.3692	105.875	92	0.152879	106.714	93	0.156642	0.49148	0.491768	0.320216	0.352533	0.365498	0.334782	0.201151	0.824754	0.807851	0.156006	0.49582	0.753738	0.11416
Hypothyroidism	7947_19	ENTHD2	IVW	94	0.899291	0.231628	0.000103396	2.45786	1.56096	3.87011	0.00119274	0.00229162	0.60398	73.3692	115.848	92	0.0470736	116.19	93	0.0521304	0.660479	0.514394	0.202368	0.67138	0.378456	0.0760635	0.568502	0.762637	0.457884	0.348766	0.453621	0.44393	0.18376
Hypothyroidism	4890_10	POMC	IVW	94	0.87236	0.225	0.000105688	2.39255	1.53935	3.71865	0.00245594	0.00220836	0.268988	73.3692	106.478	92	0.143537	107.91	93	0.138292	0.380507	0.496083	0.445032	0.246003	0.332173	0.458944	-0.202009	0.859121	0.814621	-0.323329	0.450733	0.474961	0.126897
Hypothyroidism	13578_98	ABLIM3	IVW	94	0.865259	0.223198	0.000105911	2.37562	1.53386	3.67932	-0.000795446	0.0022274	0.721821	73.3692	110.999	92	0.0864752	111.153	93	0.0965766	1.02377	0.497286	0.0423495	0.644805	0.374111	0.0847859	1.47402	0.736919	0.04839	0.511608	0.448476	0.256894	0.146039
Hypothyroidism	13958_5	RBM46	IVW	94	0.896883	0.231626	0.000107898	2.45195	1.55721	3.86078	0.00164106	0.00228131	0.473747	73.3692	117.923	92	0.0355823	118.586	93	0.0379371	0.570582	0.509595	0.265766	0.376097	0.334977	0.261541	0.657905	0.701372	0.350661	0.348867	0.382776	0.364434	0.201427
Hypothyroidism	5677_15	C2orf66	IVW	94	0.846551	0.218707	0.000108516	2.33159	1.51875	3.57948	0.0028496	0.00214035	0.186357	73.3692	102.774	92	0.207839	104.754	93	0.190399	0.278459	0.479071	0.562495	0.272936	0.33547	0.415877	0.02483	0.713406	0.97231	0.0658154	0.479906	0.891215	0.104068
Hypothyroidism	9885_41	RAP2A	IVW	94	0.838393	0.217412	0.000115149	2.31265	1.51023	3.5414	0.00133751	0.00214457	0.534386	73.3692	103.679	92	0.190598	104.117	93	0.202367	0.569938	0.482557	0.240616	0.787642	0.357387	0.027532	0.626895	0.663077	0.346887	0.846828	0.388235	0.0316888	0.0900345
Hypothyroidism	9568_289	FCAMR	IVW	94	0.84208	0.218394	0.000115361	2.32119	1.5129	3.56133	-0.00126927	0.00219683	0.564828	73.3692	100.548	92	0.254478	100.913	93	0.269905	1.09886	0.495539	0.0290513	0.661635	0.336842	0.0495033	0.335086	0.884312	0.705609	0.301063	0.637373	0.637784	0.0608816
Hypothyroidism	4567_82	SH2D1A	IVW	94	0.973398	0.252812	0.000117983	2.64692	1.61266	4.3445	0.00334066	0.00248333	0.181857	73.3692	131.337	92	0.00447226	133.921	93	0.00352289	0.30435	0.55742	0.586389	0.554917	0.345621	0.10837	1.86833	0.816931	0.0244638	0.146903	0.473928	0.757278	0.297594
Hypothyroidism	9075_121	KIAA1024	IVW	94	0.802117	0.208357	0.000118247	2.23026	1.48251	3.35515	0.00152206	0.00205391	0.460548	73.3692	90.185	92	0.534043	90.7342	93	0.547164	0.498319	0.459863	0.281362	0.402035	0.359913	0.263979	-0.0386419	0.827661	0.962862	0.104289	0.455864	0.819549	0
Hypothyroidism	18316_75	SEPT3	IVW	94	0.880649	0.229036	0.00012054	2.41246	1.53993	3.77938	0.00189674	0.00225404	0.402258	73.3692	111.868	92	0.0779245	112.729	93	0.0802396	0.500478	0.506688	0.325869	0.3931	0.359131	0.273699	0.313307	0.849084	0.712971	0.525509	0.440528	0.23594	0.161107
Hypothyroidism	12788_6	CCDC101	IVW	94	0.825038	0.21468	0.000121488	2.28197	1.4982	3.47575	0.00140762	0.00211814	0.507997	73.3692	100.742	92	0.250193	101.225	93	0.262799	0.542295	0.476847	0.258386	0.338592	0.343643	0.324475	0.696163	0.684289	0.311625	0.378993	0.439386	0.390603	0.0644601
Hypothyroidism	4697_59	CSF2	IVW	94	0.90597	0.235756	0.000121622	2.47433	1.55876	3.92769	0.00260038	0.00232401	0.266087	73.3692	121.814	92	0.0204181	123.471	93	0.0189442	0.386207	0.520779	0.460222	0.291354	0.361976	0.420878	1.04912	0.748842	0.164545	0.168137	0.426477	0.694302	0.236254
Hypothyroidism	17827_53	DYNLRB2	IVW	94	0.822263	0.21416	0.000123293	2.27564	1.49557	3.46259	-0.00119389	0.00212012	0.574721	73.3692	100.121	92	0.264112	100.466	93	0.280283	1.0607	0.474852	0.0279233	0.899138	0.37171	0.0155665	0.364509	0.88163	0.680229	0.714922	0.497937	0.154423	0.0565601
Hypothyroidism	12622_96	ASH1L	IVW	94	0.816522	0.212695	0.000123566	2.26262	1.49129	3.4329	0.00039298	0.00210734	0.852477	73.3692	97.1485	92	0.336644	97.1852	93	0.362752	0.737746	0.473458	0.122617	0.30406	0.370169	0.411414	0.0913362	0.824289	0.912009	0.155734	0.473982	0.743223	0.0227381
Hypothyroidism	15583_18	FCRLB	IVW	94	0.847998	0.221253	0.000126741	2.33497	1.51337	3.60259	-0.00063542	0.00219395	0.772755	73.3692	101.694	92	0.22972	101.787	93	0.250285	0.975385	0.492843	0.0507947	0.998388	0.371297	0.00716839	0.197745	0.858556	0.818347	0.633148	0.487077	0.19685	0.0672378
Hypothyroidism	11144_10	DEFB116	IVW	94	0.789526	0.206239	0.00012908	2.20235	1.47005	3.29945	0.000745499	0.00202803	0.714018	73.3692	86.8816	92	0.631249	87.0167	93	0.655171	0.640314	0.455302	0.162989	0.521215	0.33812	0.123193	0.989622	0.814542	0.227464	0.663367	0.40644	0.106032	0
Hypothyroidism	3821_28	MAPKAPK5	IVW	94	0.869802	0.227243	0.000129379	2.38644	1.52868	3.72549	0.00246651	0.00224372	0.274507	73.3692	107.012	92	0.135619	108.418	93	0.130991	0.376557	0.50284	0.455851	0.341778	0.379978	0.368404	0.397505	0.857321	0.643975	0.20092	0.476279	0.674106	0.130811
Hypothyroidism	13651_54	ZFP91	IVW	94	0.801346	0.209637	0.000132083	2.22854	1.47766	3.36099	-0.00143598	0.00206625	0.488824	73.3692	97.4726	92	0.328287	97.9843	93	0.341699	1.08981	0.465273	0.021322	0.867607	0.357476	0.0152229	0.77855	0.658454	0.240065	0.951728	0.389471	0.0164265	0.0339062
Hypothyroidism	16932_5	SULT1E1	IVW	94	0.786353	0.205762	0.000132551	2.19537	1.46677	3.28592	0.00123833	0.00202472	0.542309	73.3692	90.028	92	0.538703	90.4021	93	0.556961	0.538345	0.454722	0.239503	0.504377	0.379809	0.184186	0.367744	0.659939	0.578703	0.213979	0.446134	0.632618	0
Hypothyroidism	18887_7	ENTPD2	IVW	94	0.854526	0.223722	0.000133669	2.35026	1.51593	3.64378	0.00171593	0.00220837	0.439146	73.3692	110.777	92	0.0887819	111.504	93	0.0927326	0.512963	0.493459	0.301284	0.670667	0.359763	0.0622948	0.999856	0.785694	0.206341	0.557402	0.424947	0.192851	0.151346
Hypothyroidism	14035_13	TIAM1	IVW	94	0.835177	0.218708	0.000134167	2.30522	1.50157	3.539	0.0021717	0.0021519	0.315526	73.3692	103.447	92	0.194923	104.592	93	0.193399	0.398927	0.484442	0.412366	0.371615	0.336902	0.270012	0.666934	0.822174	0.419331	0.448471	0.455535	0.327428	0.0980898
Hypothyroidism	4993_16	GSTA3	IVW	94	0.784901	0.206054	0.000139413	2.19219	1.4638	3.28303	0.000694433	0.00203986	0.734308	73.3692	94.0271	92	0.421741	94.1456	93	0.447289	0.645638	0.458487	0.162445	0.951076	0.354528	0.00730398	0.751851	0.735903	0.309586	0.848954	0.458797	0.067432	0
Hypothyroidism	8750_46	VCL	IVW	94	0.871007	0.229219	0.000144757	2.38932	1.52461	3.74445	2.07e-05	0.00225881	0.992693	73.3692	113.314	92	0.0652183	113.314	93	0.0747725	0.86684	0.509005	0.091943	1.08555	0.346881	0.00175126	1.26421	0.704488	0.0759809	1.07928	0.376795	0.00516467	0.161623
Hypothyroidism	8321_27	ZNF843	IVW	94	0.826764	0.217681	0.000145838	2.28591	1.49199	3.5023	0.00154946	0.0021529	0.473529	73.3692	102.235	92	0.218582	102.811	93	0.228434	0.516904	0.482693	0.287027	0.387642	0.387876	0.317603	0.750631	0.75889	0.325172	0.292402	0.410892	0.478477	0.0793384
Hypothyroidism	11565_58	ZNF23	IVW	94	0.866092	0.228069	0.000146164	2.3776	1.52056	3.71771	0.000743882	0.00226758	0.743619	73.3692	114.312	92	0.0574852	114.445	93	0.0650579	0.715917	0.51194	0.165344	0.594649	0.349207	0.0885953	0.161792	0.814794	0.843035	0.240734	0.523642	0.646783	0.170482
Hypothyroidism	7148_42	FAM173A	IVW	94	0.777064	0.204848	0.00014862	2.17508	1.45581	3.24971	-0.00151242	0.0020198	0.455891	73.3692	88.2201	92	0.592206	88.7808	93	0.604525	1.07956	0.452948	0.0192083	1.27371	0.342232	0.000197821	1.27221	0.813442	0.121217	1.30846	0.44216	0.00391136	0
Hypothyroidism	17202_37	PDCD4	IVW	94	0.813431	0.214461	0.00014889	2.25563	1.48155	3.43416	0.00162915	0.00212295	0.444809	73.3692	99.9541	92	0.267919	100.594	93	0.277285	0.487036	0.47655	0.309459	0.656741	0.375548	0.0803337	1.14899	0.741113	0.124451	0.508727	0.417835	0.226483	0.0596057
Hypothyroidism	12534_10	CALCOCO2	IVW	94	0.861954	0.227292	0.000149269	2.36778	1.51659	3.69672	0.00156339	0.00224506	0.487953	73.3692	105.485	92	0.159156	106.041	93	0.167719	0.546397	0.507238	0.284208	0.910064	0.397646	0.0221011	1.82947	0.888766	0.0423454	0.749987	0.492922	0.131524	0.1071
Hypothyroidism	8038_41	NSDHL	IVW	94	0.798879	0.210666	0.000149344	2.22305	1.47105	3.35947	-0.000632059	0.00207542	0.761401	73.3692	71.3085	92	0.94602	71.4013	93	0.953155	0.925478	0.466031	0.0500243	0.923235	0.340012	0.00662158	0.455974	0.683352	0.506257	0.883242	0.373457	0.0201056	0
Hypothyroidism	6533_20	DNASE2B	IVW	94	0.834104	0.219968	0.000149482	2.30275	1.49626	3.54395	0.00187291	0.00216676	0.389625	73.3692	104.583	92	0.174361	105.433	93	0.178196	0.458639	0.487029	0.348809	0.607789	0.39503	0.123905	0.435139	0.899309	0.629624	0.30815	0.490086	0.531043	0.103562
Hypothyroidism	8004_15	GAPDHS	IVW	94	0.78278	0.206603	0.000151373	2.18755	1.45913	3.2796	-0.000947953	0.00203069	0.641737	73.3692	78.7239	92	0.836561	78.9419	93	0.850436	0.973257	0.45736	0.0360115	1.01829	0.346326	0.00327946	0.808219	0.702971	0.253208	1.03245	0.398124	0.0110423	0
Hypothyroidism	7920_30	ST8SIA2	IVW	94	0.846365	0.223571	0.000153295	2.33116	1.50406	3.61309	0.00143535	0.0022117	0.517967	73.3692	106.79	92	0.13888	107.279	93	0.147775	0.5591	0.496212	0.262784	0.52211	0.37224	0.160731	1.32445	0.805386	0.10345	0.462625	0.451491	0.308181	0.116976
Hypothyroidism	17204_17	PNMT	IVW	94	0.773389	0.204346	0.000153888	2.1671	1.4519	3.2346	-0.0013214	0.00201237	0.513051	73.3692	90.1697	92	0.534498	90.6009	93	0.551097	1.0378	0.451552	0.0238108	0.853093	0.36183	0.0183877	0.504675	0.716127	0.48274	0.718231	0.440699	0.106536	0
Hypothyroidism	11661_11	NLRP1	IVW	94	0.825136	0.21803	0.000154013	2.28219	1.48854	3.49899	-0.000440321	0.00216452	0.839251	73.3692	105.304	92	0.162132	105.351	93	0.179629	0.91325	0.485442	0.0630966	0.845895	0.356152	0.0175444	0.553307	0.745642	0.459924	0.759411	0.397791	0.0593363	0.0985123
Hypothyroidism	5915_58	PEX5	IVW	94	0.829604	0.219295	0.000154917	2.29241	1.49151	3.52338	-0.000951942	0.00217125	0.662103	73.3692	106.161	92	0.148393	106.383	93	0.162022	1.0199	0.486734	0.0388824	0.882596	0.3527	0.0123356	0.720568	0.73398	0.328781	0.903523	0.39703	0.0251595	0.108173
Hypothyroidism	14095_1	KLRK1	IVW	94	0.778311	0.205935	0.000157202	2.17779	1.45452	3.2607	-0.000203502	0.00202999	0.920366	73.3692	83.9596	92	0.712743	83.9696	93	0.737468	0.819202	0.456937	0.0762899	0.560915	0.357183	0.116326	0.154776	0.703872	0.826437	0.266254	0.462779	0.566453	0
Hypothyroidism	12856_14	TMEM237	IVW	94	0.785263	0.207805	0.000157557	2.19298	1.45931	3.29551	3.15e-05	0.00204711	0.98776	73.3692	87.106	92	0.624757	87.1063	93	0.652641	0.778969	0.458939	0.0930154	0.626104	0.364102	0.0855084	1.69094	0.758229	0.0281457	0.759869	0.43546	0.0842919	0
Hypothyroidism	4889_82	WNT7A	IVW	94	0.752996	0.199537	0.000160839	2.12335	1.43606	3.13958	0.000271063	0.00196849	0.890778	73.3692	89.3382	92	0.55917	89.3572	93	0.58769	0.700183	0.43233	0.10875	0.668644	0.343677	0.0517076	0.482028	0.822557	0.559287	0.448678	0.401847	0.267069	0
Hypothyroidism	12787_47	ZNF134	IVW	94	0.828628	0.219649	0.000161616	2.29018	1.48902	3.52239	0.000149773	0.00217719	0.945305	73.3692	104.432	92	0.177011	104.437	93	0.196295	0.798712	0.487745	0.10493	0.843034	0.368653	0.0222079	1.54392	0.793807	0.0548013	0.896754	0.442538	0.045589	0.0903914
Hypothyroidism	4156_74	TGFB2	IVW	94	0.945618	0.251029	0.000165243	2.5744	1.57397	4.21072	0.00298275	0.00246897	0.230106	73.3692	132.66	92	0.00356126	134.765	93	0.00304169	0.348633	0.553978	0.530695	0.244006	0.355557	0.492547	1.06893	0.834006	0.203141	0.220256	0.474609	0.643676	0.300629
Hypothyroidism	11190_129	YME1L1	IVW	94	0.781326	0.207646	0.000168029	2.18437	1.45403	3.28154	0.00126184	0.00204617	0.538966	73.3692	88.7603	92	0.576278	89.1406	93	0.594029	0.528555	0.459483	0.252991	0.472517	0.361021	0.190591	-0.223	0.762485	0.770583	0.294926	0.427989	0.492478	0
Hypothyroidism	7950_142	BTNL9	IVW	94	0.82206	0.218589	0.000169404	2.27518	1.48234	3.49207	0.000749044	0.00216857	0.730575	73.3692	102.628	92	0.210716	102.761	93	0.229467	0.672478	0.48557	0.169424	0.426593	0.346349	0.218067	0.621745	0.780971	0.427991	0.315822	0.428861	0.463329	0.0763041
Hypothyroidism	11071_1	IL5	IVW	94	0.780203	0.20758	0.000170896	2.18191	1.45259	3.27743	0.00198152	0.00204632	0.335417	73.3692	95.8774	92	0.370348	96.8546	93	0.371621	0.385317	0.457624	0.401975	0.622901	0.333855	0.0620717	0.937715	0.669732	0.1648	0.744426	0.375512	0.050382	0.0259513
Hypothyroidism	9950_229	LAG3	IVW	94	1.40085	0.373501	0.000176423	4.05863	1.95186	8.43937	-0.00595852	0.00364749	0.105762	73.3692	265.592	92	9.34e-19	273.296	93	1.23e-19	2.59319	0.818402	0.00207968	1.49983	0.383544	9.21e-05	-0.646064	0.985452	0.513699	1.57958	0.574886	0.00720946	0.654937
Hypothyroidism	8470_213	RNASEH1	IVW	94	0.780975	0.208343	0.000177893	2.1836	1.45154	3.28487	0.000741875	0.00206482	0.7202	73.3692	96.7523	92	0.346994	96.888	93	0.370721	0.631989	0.464503	0.176974	0.638733	0.334878	0.0564741	0.884723	0.733289	0.23068	0.267381	0.420298	0.526227	0.0204334
Hypothyroidism	9930_48	GABBR2	IVW	94	0.782233	0.208774	0.00017911	2.18635	1.45214	3.29179	4.46e-05	0.00207389	0.98289	73.3692	95.3454	92	0.384865	95.3459	93	0.413173	0.77332	0.464586	0.0994078	0.718448	0.342203	0.0357748	0.905117	0.818347	0.271566	0.750084	0.438168	0.0902544	0.00363153
Hypothyroidism	13476_16	KIN	IVW	94	0.871732	0.232778	0.000180459	2.39105	1.51511	3.7734	0.00143042	0.00230944	0.537196	73.3692	120.143	92	0.0260422	120.644	93	0.0285288	0.585167	0.51827	0.2618	0.918686	0.359028	0.010503	0.912708	0.771319	0.239703	0.869131	0.440841	0.0516353	0.21439
Hypothyroidism	7981_230	B3GALT6	IVW	94	0.834453	0.222863	0.000180938	2.30355	1.48831	3.56536	-0.000839536	0.00220474	0.704239	73.3692	106.353	92	0.14545	106.52	93	0.159783	1.00283	0.495642	0.0459439	0.404667	0.355988	0.255645	0.657719	0.87599	0.454651	0.319802	0.499813	0.523848	0.109032
Hypothyroidism	5065_8	CD83	IVW	94	0.772347	0.206281	0.000181008	2.16484	1.44489	3.24351	-0.000148702	0.00205721	0.942533	73.3692	94.1451	92	0.418392	94.1505	93	0.447148	0.801909	0.458564	0.0836712	0.834117	0.340306	0.014243	0.666628	0.755505	0.379857	0.703686	0.449025	0.120478	0
Hypothyroidism	6228_58	SPACA1	IVW	94	0.795577	0.212689	0.000183612	2.21572	1.46039	3.36171	0.00073134	0.00211752	0.7306	73.3692	100.006	92	0.266722	100.136	93	0.288073	0.648004	0.477745	0.178298	0.235347	0.351059	0.502608	0.470671	0.807999	0.56163	0.187515	0.42124	0.657245	0.0521145
Hypothyroidism	7130_4	LAIR2	IVW	94	0.775386	0.207369	0.000184638	2.17143	1.4462	3.26033	0.00147977	0.00204491	0.471125	73.3692	84.3657	92	0.701825	84.8893	93	0.713506	0.479307	0.458705	0.298801	0.464859	0.340246	0.171862	-0.0292901	0.726369	0.967921	0.130895	0.455032	0.774247	0
Hypothyroidism	17337_1	YY1	IVW	94	0.788933	0.21106	0.000185527	2.20105	1.45536	3.3288	-0.00150483	0.00208963	0.473263	73.3692	98.1488	92	0.311192	98.702	93	0.323295	1.09103	0.469841	0.0224334	0.768002	0.359268	0.0325424	0.124637	0.752678	0.868838	0.409798	0.448777	0.363529	0.0411649
Hypothyroidism	14111_15	THBS2	IVW	94	0.821677	0.219835	0.00018571	2.27431	1.47816	3.49927	0.000482266	0.00217744	0.825207	73.3692	106.942	92	0.136636	107	93	0.152114	0.725129	0.488723	0.1413	0.533207	0.364973	0.144029	0.371178	0.753549	0.623476	0.371178	0.436512	0.397328	0.112441
Hypothyroidism	14074_2	SHC2	IVW	94	0.78479	0.210051	0.000186833	2.19195	1.45221	3.30848	0.00144699	0.00205456	0.483034	73.3692	98.1791	92	0.310435	98.7084	93	0.323133	0.499698	0.456314	0.276342	0.558301	0.338467	0.0990456	0.481623	0.833549	0.564796	0.270211	0.438667	0.539412	0.0410084
Hypothyroidism	7967_38	POTEM	IVW	94	0.856234	0.229295	0.000188306	2.35428	1.50203	3.69009	-0.0044618	0.00223427	0.0487824	73.3692	113.747	92	0.0617616	118.678	93	0.0374692	1.74592	0.499422	0.000729213	1.05248	0.342549	0.00212289	0.931413	0.752985	0.219216	1.00739	0.438289	0.0237763	0.218635
Hypothyroidism	3037_62	IL1B	IVW	94	0.895963	0.240005	0.00018914	2.44969	1.53044	3.92111	0.00583353	0.00230658	0.0131382	73.3692	109.109	92	0.107654	116.695	93	0.0488132	-0.272594	0.51762	0.599719	0.290773	0.367971	0.429408	1.22717	0.941795	0.195786	-0.323562	0.501614	0.520488	0.217128
Hypothyroidism	11375_49	FOXL2	IVW	94	0.883906	0.236835	0.000189844	2.42034	1.52152	3.85011	0.00291571	0.00232411	0.212822	73.3692	118.746	92	0.0317427	120.777	93	0.0279963	0.296806	0.524167	0.572607	0.399775	0.357124	0.262957	0.432398	0.87829	0.623654	0.210094	0.466606	0.65357	0.220862
Hypothyroidism	12731_12	PLEKHA7	IVW	94	0.820041	0.219741	0.000190081	2.27059	1.47602	3.49291	0.00152235	0.00216999	0.484733	73.3692	98.1253	92	0.311777	98.6502	93	0.324606	0.514148	0.488539	0.295364	0.433618	0.357525	0.225194	0.634073	0.793505	0.42628	0.209224	0.456166	0.64755	0.0404742
Hypothyroidism	8659_68	G6B	IVW	94	0.785068	0.21042	0.000190746	2.19256	1.45157	3.3118	0.000788285	0.00207897	0.705434	73.3692	82.6589	92	0.7466	82.8027	93	0.766558	0.627512	0.465768	0.181205	0.38285	0.366791	0.296586	0.530206	0.761588	0.488049	0.312477	0.438218	0.477592	0
Hypothyroidism	12543_76	ZNF560	IVW	94	0.83783	0.224822	0.000194059	2.31134	1.48762	3.59118	-0.000469777	0.00220448	0.83172	73.3692	110.962	92	0.0868611	111.017	93	0.0981085	0.932099	0.496748	0.0637703	0.730173	0.357267	0.0409757	0.819138	0.710923	0.252185	0.697006	0.449006	0.12398	0.144526
Hypothyroidism	5096_51	KIR3DL2	IVW	94	0.883819	0.237519	0.000198397	2.42013	1.51935	3.85494	0.00148291	0.00234993	0.529574	73.3692	121.334	92	0.0219106	121.86	93	0.0239847	0.586177	0.528441	0.270211	0.219139	0.360982	0.543809	0.377301	0.821892	0.64726	0.102596	0.433602	0.813478	0.222276
Hypothyroidism	18315_38	RTP4	IVW	94	0.866759	0.232948	0.000198569	2.37919	1.50709	3.75593	-0.000320433	0.00230082	0.889542	73.3692	112.71	92	0.0703005	112.734	93	0.0801928	0.930935	0.516897	0.0749784	0.829791	0.374907	0.0268753	0.851598	0.803374	0.291878	0.851598	0.469022	0.072641	0.157414
Hypothyroidism	5614_44	CRH	IVW	94	0.76246	0.204919	0.000198605	2.14354	1.4345	3.20304	0.00126351	0.00201682	0.532548	73.3692	90.4181	92	0.527128	90.8106	93	0.544909	0.509744	0.452452	0.262831	0.397245	0.336335	0.237563	0.227505	0.711708	0.749942	0.371331	0.398363	0.353677	0
Hypothyroidism	12548_75	RRAGC	IVW	94	0.893246	0.240095	0.000198921	2.44305	1.52601	3.91115	0.00321017	0.00235379	0.175948	73.3692	125.47	92	0.0116967	128.007	93	0.00942247	0.249214	0.529255	0.638843	0.460103	0.368358	0.211642	0.315218	0.774557	0.684969	0.437738	0.447088	0.330078	0.265671
Hypothyroidism	13972_4	HSD17B14	IVW	94	0.829047	0.223096	0.000202323	2.29113	1.47961	3.54776	0.000103685	0.00220899	0.962664	73.3692	108.602	92	0.11397	108.605	93	0.12838	0.80829	0.495865	0.106508	0.747555	0.391336	0.0560991	0.375502	0.830718	0.652306	0.685681	0.473451	0.150907	0.125283
Hypothyroidism	9178_30	NRG1	IVW	94	0.76845	0.206931	0.000204363	2.15642	1.43744	3.23502	-0.00122564	0.0020421	0.549859	73.3692	77.0249	92	0.868734	77.3851	93	0.878295	1.01376	0.458121	0.0293811	0.854781	0.343914	0.0129387	0.565181	0.720514	0.434791	0.659242	0.461581	0.156577	0
Hypothyroidism	3832_51	PTK6	IVW	94	0.842177	0.226793	0.000204474	2.32142	1.48834	3.62079	9.78e-05	0.00225375	0.965493	73.3692	112.961	92	0.0681506	112.963	93	0.0780123	0.82262	0.505229	0.1069	0.671316	0.367415	0.0676796	0.367699	0.789378	0.642441	0.474009	0.42477	0.267332	0.15903
Hypothyroidism	13492_44	HSPA9	IVW	94	0.771582	0.207817	0.000204989	2.16318	1.43945	3.25081	-0.00109362	0.00205687	0.596221	73.3692	92.8011	92	0.456988	93.0863	93	0.477979	0.990057	0.460834	0.0343081	0.603599	0.36203	0.0954626	1.27926	0.711851	0.0755676	0.835483	0.46087	0.0730828	0
Hypothyroidism	3627_71	MMEL1	IVW	94	0.765315	0.206147	0.000205248	2.14967	1.43515	3.21994	0.00173209	0.00203825	0.397648	73.3692	87.777	92	0.605209	88.4992	93	0.61271	0.419521	0.456156	0.360141	0.447191	0.340706	0.189337	1.34138	0.811486	0.101704	-0.0216442	0.451672	0.961883	0
Hypothyroidism	7865_126	PLA2G16	IVW	94	0.892276	0.240403	0.000205963	2.44068	1.52362	3.90972	0.00204362	0.00238115	0.392984	73.3692	126.706	92	0.00961698	127.721	93	0.00986138	0.481353	0.535909	0.371424	0.270502	0.382157	0.479051	-0.0521975	0.828106	0.949876	-0.0521975	0.451745	0.908261	0.259334
Hypothyroidism	5102_55	MICB	IVW	94	1.03792	0.279781	0.000207457	2.82333	1.63158	4.88558	-0.00499069	0.00274279	0.0720775	73.3692	183.356	92	4.94e-08	189.955	93	1.26e-08	2.03754	0.614974	0.00131977	0.878846	0.345186	0.0108963	-0.310311	0.895399	0.729703	0.21262	0.610463	0.728408	0.506311
Hypothyroidism	11678_105	GJD2	IVW	94	0.813349	0.219379	0.000209308	2.25545	1.46722	3.46715	0.000547106	0.00217103	0.801601	73.3692	103.121	92	0.201115	103.192	93	0.220618	0.70414	0.486233	0.150974	0.503953	0.352015	0.152252	0.378606	0.722618	0.601569	0.49831	0.413762	0.231515	0.0797956
Hypothyroidism	6350_43	APOC2	IVW	94	0.788154	0.212726	0.000211376	2.19933	1.44949	3.33708	0.00123486	0.00210011	0.557975	73.3692	101.182	92	0.240605	101.562	93	0.255259	0.541184	0.471158	0.253688	0.801729	0.327174	0.014267	0.852673	0.684139	0.215768	0.781355	0.361565	0.0332617	0.066909
Hypothyroidism	7020_13	CHST5	IVW	94	0.836353	0.225768	0.000211827	2.30794	1.48267	3.59254	-0.0027191	0.00221046	0.221794	73.3692	112.429	92	0.0727718	114.279	93	0.0664201	1.38247	0.497784	0.00664361	0.841208	0.383166	0.028134	0.730233	0.776346	0.349345	0.828743	0.500675	0.101245	0.176638
Hypothyroidism	12439_67	IRF9	IVW	94	0.865023	0.233713	0.000214569	2.37506	1.50222	3.75505	0.00344196	0.00229052	0.136342	73.3692	116.922	92	0.0407838	119.792	93	0.032145	0.181543	0.510655	0.723021	0.209797	0.361155	0.561305	0.529989	0.860489	0.539454	0.13096	0.418022	0.754765	0.217678
Hypothyroidism	3025_50	FGF2	IVW	94	1.03874	0.280831	0.000216605	2.82566	1.62957	4.89968	-0.000390427	0.00278977	0.889006	73.3692	172.6	92	7.46e-07	172.636	93	1.03e-06	1.11677	0.624949	0.0772349	0.630842	0.367483	0.0860422	0.469635	0.80147	0.559317	0.542371	0.477459	0.258896	0.449756
Hypothyroidism	8343_224	PAPOLG	IVW	94	0.885315	0.239528	0.000218948	2.42375	1.51564	3.87595	1.09e-05	0.00237534	0.99635	73.3692	125.363	92	0.011895	125.363	93	0.0142441	0.883139	0.532078	0.100361	0.730731	0.358949	0.0417753	0.962375	0.730423	0.190888	0.778661	0.436092	0.0774331	0.242201
Hypothyroidism	6921_24	B4GALT3	IVW	94	0.789518	0.213754	0.00022112	2.20233	1.44855	3.34838	0.00185751	0.0021424	0.388187	73.3692	94.7753	92	0.400664	95.5497	93	0.407465	0.412213	0.484964	0.397539	0.164433	0.362413	0.650033	-0.475646	0.77382	0.540271	-0.112261	0.501525	0.823373	0.011468
Hypothyroidism	11336_9	FANCF	IVW	94	0.842584	0.228283	0.000223403	2.32236	1.48461	3.63285	0.00170464	0.00225678	0.451972	73.3692	114.078	92	0.0592226	114.786	93	0.0623465	0.501243	0.506528	0.324982	0.583749	0.343887	0.0896021	0.557607	0.774097	0.473127	0.597927	0.419125	0.157041	0.175361
Hypothyroidism	14114_18	PIANP	IVW	94	0.822471	0.222873	0.000223975	2.27612	1.47056	3.52296	-0.000856579	0.00219918	0.697807	73.3692	103.111	92	0.201294	103.281	93	0.218807	0.993404	0.492668	0.0466764	0.74095	0.376187	0.0488803	0.65611	0.75448	0.386748	0.65611	0.483067	0.177681	0.0811598
Hypothyroidism	17829_2	TREX2	IVW	94	0.792852	0.214854	0.000224088	2.20969	1.45025	3.36681	0.000666361	0.00213121	0.755241	73.3692	104.764	92	0.171241	104.875	93	0.188188	0.660415	0.475424	0.168154	1.00141	0.357334	0.00507172	0.924627	0.758984	0.226213	0.710108	0.4437	0.112897	0.09477
Hypothyroidism	5060_62	CD274	IVW	94	1.03553	0.280837	0.000226639	2.8166	1.62432	4.88404	-0.000754452	0.00278052	0.786741	73.3692	170.821	92	1.15e-06	170.958	93	1.54e-06	1.18636	0.623437	0.0601753	0.569755	0.366775	0.120323	-0.206893	0.85722	0.809812	0.375268	0.770709	0.627466	0.444485
Hypothyroidism	3421_54	TNFSF8	IVW	94	1.08286	0.293973	0.000230016	2.95312	1.65976	5.25432	-0.00169506	0.00290798	0.561388	73.3692	173.585	92	5.86e-07	174.226	93	6.98e-07	1.42248	0.653068	0.031952	1.03936	0.394583	0.0084369	1.2688	0.781862	0.108019	1.13595	0.563695	0.0467724	0.45552
Hypothyroidism	7009_8	CD72	IVW	94	0.970405	0.263476	0.000230424	2.63901	1.57459	4.42299	-0.00199461	0.00259833	0.44466	73.3692	145.175	92	0.000342951	146.105	93	0.000365401	1.3716	0.58555	0.0213159	1.06233	0.395207	0.00718712	1.00856	0.788281	0.203926	0.92411	0.51139	0.073987	0.351714
Hypothyroidism	16298_84	PLA2G2D	IVW	94	0.756804	0.205517	0.00023101	2.13145	1.42474	3.18871	0.00347302	0.00202633	0.0899067	73.3692	85.8667	92	0.660256	88.8043	93	0.603842	0.0684662	0.451141	0.879707	0.201094	0.357775	0.574069	0.273773	0.837938	0.744612	-0.207752	0.434939	0.634014	0
Hypothyroidism	18265_18	ZNF34	IVW	94	0.87117	0.236708	0.000232907	2.38971	1.50264	3.80044	0.000349152	0.00234833	0.882131	73.3692	121.515	92	0.0213368	121.544	93	0.0250978	0.801061	0.52818	0.132785	0.556119	0.357949	0.120273	1.36117	0.808948	0.0957993	0.455204	0.482526	0.347933	0.218496
Hypothyroidism	3808_76	FGFR2	IVW	94	0.83056	0.225942	0.000236934	2.2946	1.47361	3.573	0.000324861	0.00223581	0.884793	73.3692	112.595	92	0.0713075	112.621	93	0.0812875	0.765586	0.501553	0.130333	0.742864	0.362515	0.0404428	0.477945	0.77746	0.54022	0.578499	0.43639	0.188204	0.156576
Hypothyroidism	6231_46	STC2	IVW	94	0.7573	0.206279	0.000241369	2.13251	1.42332	3.19506	0.001437	0.00203973	0.482898	73.3692	91.4021	92	0.497994	91.8985	93	0.512817	0.471317	0.45534	0.303341	0.629889	0.374688	0.0927431	-0.197467	0.72823	0.786869	0.468002	0.412679	0.259685	0
Hypothyroidism	7258_5	PRG2	IVW	94	1.06121	0.289274	0.000243963	2.88986	1.63923	5.09462	4.26e-05	0.00286034	0.988154	73.3692	176.804	92	2.63e-07	176.804	93	3.7e-07	1.05269	0.641497	0.104212	0.638312	0.419755	0.128341	1.36038	0.895513	0.132127	0.456168	0.435098	0.297159	0.462683
Hypothyroidism	18170_46	PYCR1	IVW	94	0.791531	0.215882	0.000245903	2.20677	1.44542	3.36915	-0.00144618	0.00213011	0.498893	73.3692	101.127	92	0.241784	101.634	93	0.253669	1.0807	0.477797	0.0260624	1.03472	0.353553	0.00342642	0.473647	0.852027	0.57961	1.38383	0.531403	0.010723	0.0683283
Hypothyroidism	18323_39	CRMP1	IVW	94	0.825	0.225275	0.000250065	2.28188	1.46735	3.54855	0.0013186	0.00221789	0.553618	73.3692	108.646	92	0.113409	109.064	93	0.122133	0.561385	0.497704	0.262274	0.216671	0.360966	0.548337	0.266573	0.786565	0.735443	0.144472	0.462705	0.755561	0.130993
Hypothyroidism	5087_5	IL22RA2	IVW	94	1.42294	0.38894	0.000253681	4.14932	1.93599	8.89303	-0.00763915	0.00376952	0.0456029	73.3692	277.852	92	1.52e-20	290.256	93	3.84e-22	2.94988	0.845038	0.000741481	0.984994	0.419201	0.0187888	0.825575	0.849438	0.333618	0.872726	0.476694	0.0703344	0.676167
Hypothyroidism	13498_1	MIOX	IVW	94	0.748545	0.204645	0.000254412	2.11392	1.41544	3.15709	0.00174487	0.00201938	0.389801	73.3692	75.4084	92	0.895366	76.155	93	0.897788	0.399489	0.452849	0.379984	0.568868	0.383755	0.138241	-0.356753	0.752792	0.636677	0.230824	0.47247	0.626312	0
Hypothyroidism	10663_42	INSIG1	IVW	94	0.752401	0.205764	0.000255557	2.12209	1.4178	3.17624	0.000738344	0.00203085	0.717018	73.3692	88.3404	92	0.588665	88.4726	93	0.61348	0.605437	0.453588	0.185245	0.386916	0.355114	0.27591	0.117663	0.735287	0.873209	0.385362	0.449608	0.39359	0
Hypothyroidism	8852_10	SUN3	IVW	94	0.763801	0.208945	0.000256665	2.14642	1.42514	3.23275	0.00202692	0.00206361	0.328567	73.3692	93.3926	92	0.439886	94.3719	93	0.440796	0.358555	0.462491	0.44017	0.56892	0.356725	0.110747	1.44993	0.809483	0.076517	0.3963	0.464808	0.396065	0.000726459
Hypothyroidism	8832_55	BST2	IVW	94	0.816777	0.223499	0.000257681	2.26319	1.46041	3.50726	0.00209151	0.0022109	0.346628	73.3692	105.238	92	0.163231	106.261	93	0.164038	0.397506	0.496427	0.425349	0.175315	0.354283	0.620709	0.308858	0.770114	0.6893	0.134282	0.444605	0.763307	0.111426
Hypothyroidism	12750_9	ITGB2	IVW	94	0.781151	0.214041	0.00026271	2.18399	1.43567	3.32235	0.000372114	0.00212261	0.861222	73.3692	97.7641	92	0.320862	97.7967	93	0.34659	0.706525	0.476974	0.141953	0.686967	0.36572	0.0603273	0.890424	0.752469	0.239692	0.667593	0.441934	0.134277	0.0288186
Hypothyroidism	11264_33	XDH	IVW	94	0.770386	0.21111	0.000263037	2.1606	1.42848	3.26794	-0.00257212	0.00207978	0.219337	73.3692	96.4591	92	0.354744	98.0627	93	0.339665	1.28349	0.465237	0.00699979	0.677174	0.357299	0.0580581	0.471415	0.676977	0.487945	0.666482	0.408565	0.106214	0.0420325
Hypothyroidism	9578_263	MANSC4	IVW	94	0.780142	0.213813	0.000263566	2.18178	1.43486	3.31752	-0.00185756	0.00210729	0.380349	73.3692	91.5167	92	0.494614	92.2937	93	0.501189	1.15288	0.473835	0.016904	0.725107	0.366705	0.0480009	0.359761	0.695774	0.606338	0.645931	0.471849	0.174316	0
Hypothyroidism	9865_40	UBE2B	IVW	94	0.786732	0.215828	0.000267196	2.19621	1.43866	3.35266	-3.84e-05	0.0021344	0.985669	73.3692	102.019	92	0.223003	102.019	93	0.24523	0.794408	0.478235	0.100093	0.544788	0.338221	0.107235	0.350509	0.6866	0.610912	0.60879	0.379694	0.112244	0.068802
Hypothyroidism	7944_1	KIR3DL3	IVW	94	0.752972	0.206622	0.000268229	2.1233	1.41622	3.18341	-0.000363423	0.00203076	0.858363	73.3692	91.7825	92	0.486784	91.8145	93	0.515291	0.825892	0.456863	0.073914	0.924015	0.372355	0.0130815	0.262271	0.808516	0.746374	0.509573	0.493333	0.30432	0
Hypothyroidism	8237_56	SOSTDC1	IVW	94	0.762858	0.209338	0.000268278	2.1444	1.4227	3.23219	0.00106331	0.0020509	0.605381	73.3692	98.0484	92	0.313699	98.3349	93	0.332648	0.552876	0.456293	0.228742	0.281181	0.335324	0.40173	0.14512	0.736004	0.844122	0.10735	0.392764	0.785213	0.0357975
Hypothyroidism	3311_27	FCGR3B	IVW	94	1.42917	0.392696	0.000273301	4.17522	1.93379	9.01464	-0.00337935	0.00387679	0.385648	73.3692	300.532	92	5.94e-24	303.014	93	4.53e-24	2.10862	0.873028	0.0176994	0.413674	0.406316	0.308625	-0.165958	0.771838	0.830225	0.237536	0.443264	0.593321	0.687081
Hypothyroidism	8055_33	DGCR2	IVW	94	0.757152	0.2081	0.000274322	2.1322	1.41804	3.20601	0.00248655	0.00204865	0.22795	73.3692	90.2144	92	0.533171	91.6876	93	0.51903	0.256463	0.462032	0.580189	0.286065	0.351547	0.415799	0.539295	0.800437	0.502141	0.0217943	0.445202	0.961061	0
Hypothyroidism	13655_34	NCL	IVW	94	0.823729	0.226428	0.000274841	2.27898	1.46218	3.55206	-0.000143952	0.00224291	0.948966	73.3692	111.628	92	0.0802175	111.633	93	0.0913477	0.85242	0.501662	0.0926622	0.258606	0.35804	0.470121	1.23453	0.742828	0.099893	0.126482	0.425485	0.766928	0.149019
Hypothyroidism	11716_28	LRIT2	IVW	94	0.803257	0.221179	0.000281556	2.2328	1.44737	3.44446	-0.00176845	0.00217578	0.418435	73.3692	108.082	92	0.12074	108.858	93	0.124901	1.15976	0.491413	0.0203851	0.799256	0.344741	0.0204263	0.100306	0.857627	0.907145	1.24935	0.528529	0.020168	0.131148
Hypothyroidism	18407_36	ARL2BP	IVW	94	0.822067	0.226369	0.000281745	2.2752	1.45992	3.54575	0.00151764	0.00223956	0.499693	73.3692	112.49	92	0.0722341	113.051	93	0.0771893	0.519892	0.500383	0.301534	0.73771	0.3806	0.0525887	1.18713	0.791914	0.137244	0.748061	0.411861	0.072547	0.162148
Hypothyroidism	12535_2	XRCC1	IVW	94	0.810803	0.223304	0.00028239	2.24971	1.45227	3.48504	-0.00154363	0.00220353	0.485367	73.3692	109.37	92	0.104512	109.954	93	0.110684	1.11985	0.494743	0.0259554	0.918804	0.372574	0.0136595	0.758149	0.752293	0.316173	0.798359	0.456798	0.0838117	0.138794
Hypothyroidism	17397_8	HSD17B11	IVW	94	0.79463	0.218868	0.000282732	2.21362	1.44145	3.39945	0.00262693	0.0021493	0.224745	73.3692	102.47	92	0.21386	104.134	93	0.202048	0.269132	0.482193	0.578103	0.353129	0.344698	0.305618	0.651388	0.798592	0.416773	0.221334	0.451781	0.625348	0.0970974
Hypothyroidism	5133_17	TGFBR2	IVW	94	0.753643	0.207947	0.000289847	2.12473	1.4135	3.19382	0.00244635	0.00204773	0.235289	73.3692	80.2019	92	0.805185	81.6291	93	0.794166	0.266098	0.458028	0.562686	0.214753	0.339748	0.527325	1.85927	0.763576	0.0168016	0.241094	0.417499	0.565015	0
Hypothyroidism	7183_102	C19orf80	IVW	94	0.777471	0.21461	0.000291523	2.17596	1.4288	3.31384	0.00116094	0.00212118	0.585492	73.3692	100.424	92	0.257264	100.751	93	0.273649	0.54526	0.475835	0.254808	0.560542	0.381793	0.142055	0.0970484	0.830651	0.907243	0.219235	0.481067	0.649649	0.0591034
Hypothyroidism	6214_84	IFNA8	IVW	94	0.78344	0.216537	0.000296835	2.18899	1.43194	3.34629	-0.000977427	0.00214779	0.65012	73.3692	100.31	92	0.259818	100.536	93	0.27864	0.978657	0.48094	0.0447406	0.412417	0.369913	0.264891	0.279496	0.822184	0.734666	0.279496	0.480082	0.561852	0.0564726
Hypothyroidism	12367_52	TMEM57	IVW	94	0.825778	0.228352	0.000298893	2.28366	1.45967	3.57279	0.00101408	0.00227115	0.65628	73.3692	110.298	92	0.0939072	110.537	93	0.103632	0.622106	0.510553	0.226152	0.644719	0.343676	0.0606623	0.161847	0.827182	0.845303	0.352482	0.491971	0.475497	0.141694
Hypothyroidism	12879_5	RBL1	IVW	94	0.861886	0.238529	0.000302283	2.36762	1.48345	3.77879	0.00149169	0.00235023	0.527198	73.3692	119.492	92	0.0285778	120.015	93	0.0311627	0.562876	0.528396	0.289549	0.484654	0.359405	0.177501	0.537577	0.941762	0.569498	0.272552	0.514698	0.597694	0.210368
Hypothyroidism	11549_6	ISL1	IVW	94	0.746155	0.206574	0.000303797	2.10888	1.40673	3.16148	0.000488303	0.00203613	0.811003	73.3692	83.5088	92	0.724675	83.5663	93	0.747696	0.648432	0.456856	0.159181	0.449244	0.364719	0.218041	1.04195	0.792923	0.192056	0.410914	0.439215	0.351921	0
Hypothyroidism	16922_53	PLXNB3	IVW	94	0.808893	0.224229	0.000309233	2.24542	1.44687	3.4847	-0.000841203	0.00221682	0.705218	73.3692	107.263	92	0.132022	107.43	93	0.14545	0.977349	0.497816	0.0526345	0.717952	0.38999	0.0656286	0.656494	0.906623	0.470817	0.491802	0.502699	0.330453	0.116568
Hypothyroidism	7740_33	FATE1	IVW	94	0.778114	0.215895	0.000313201	2.17736	1.42612	3.32433	0.00164898	0.00214612	0.444245	73.3692	97.3941	92	0.330303	98.019	93	0.340798	0.445452	0.484011	0.359805	0.12665	0.369391	0.731703	0.165085	0.862139	0.848564	0.0227006	0.458103	0.960585	0.0350404
Hypothyroidism	18284_77	WWC1	IVW	94	0.779636	0.216377	0.000314396	2.18068	1.42695	3.33254	-0.00158979	0.00213878	0.459184	73.3692	102.537	92	0.212528	103.153	93	0.221418	1.09858	0.480784	0.024613	0.983614	0.364291	0.00693234	0.864485	0.79475	0.279519	0.670565	0.479746	0.165513	0.0826045
Hypothyroidism	3065_65	FGF5	IVW	94	0.862323	0.239615	0.000319706	2.36866	1.48094	3.78849	0.00226479	0.00236425	0.340608	73.3692	122.584	92	0.0182062	123.807	93	0.0180209	0.408308	0.531129	0.444008	0.406144	0.400209	0.310187	-0.122973	0.90243	0.891904	0.0737497	0.493276	0.881475	0.23682
Hypothyroidism	11242_33	TGM1	IVW	94	0.755802	0.210048	0.000320389	2.12932	1.41073	3.21394	-3e-05	0.00209326	0.988609	73.3692	98.3865	92	0.305292	98.3867	93	0.33132	0.761825	0.470686	0.108969	0.753893	0.338354	0.0258727	0.0709625	0.813261	0.930655	1.32125	0.496835	0.00922006	0.034424
Hypothyroidism	11112_18	TMEM167A	IVW	94	0.840282	0.233564	0.000321095	2.31702	1.46594	3.66221	0.000489761	0.00230919	0.832504	73.3692	118.967	92	0.0307745	119.025	93	0.0357331	0.741714	0.520677	0.157679	0.636804	0.36984	0.0850992	0.0724367	0.671695	0.914354	0.352703	0.446913	0.432003	0.202071
Hypothyroidism	7925_18	SMCO2	IVW	94	0.797139	0.22164	0.000322455	2.21918	1.43724	3.42655	0.000119513	0.00220155	0.956825	73.3692	106.125	92	0.148958	106.128	93	0.166251	0.773229	0.493609	0.120669	0.636137	0.382969	0.0966998	0.290826	0.93193	0.755687	0.490694	0.558151	0.38159	0.104877
Hypothyroidism	7253_6	QKI	IVW	94	0.80885	0.225001	0.000324558	2.24532	1.44462	3.48983	0.000968869	0.00223599	0.665807	73.3692	112.074	92	0.0760046	112.302	93	0.0844276	0.615439	0.50031	0.22179	0.211735	0.333456	0.525447	0.328589	0.79286	0.67951	0.286186	0.478043	0.550854	0.1551
Hypothyroidism	7790_21	LIF	IVW	94	0.806438	0.224334	0.000324624	2.23992	1.44303	3.47687	0.000746345	0.00222289	0.737821	73.3692	107.409	92	0.129953	107.54	93	0.143784	0.657277	0.498172	0.190318	0.643362	0.387821	0.0971333	0.722084	0.76037	0.344753	0.514874	0.467624	0.27372	0.117284
Hypothyroidism	6933_20	MRPL34	IVW	94	0.770972	0.214491	0.000325106	2.16187	1.41988	3.2916	-0.000729058	0.00212673	0.732526	73.3692	99.1327	92	0.287164	99.2594	93	0.309352	0.916538	0.476192	0.0573535	0.753844	0.380793	0.0477408	0.257876	0.789334	0.744628	0.368207	0.507151	0.469643	0.0437311
Hypothyroidism	14139_16	NRG4	IVW	94	0.797057	0.221855	0.00032728	2.219	1.43652	3.42771	0.00022793	0.0021963	0.917571	73.3692	106.169	92	0.148275	106.181	93	0.165365	0.751411	0.493159	0.131022	0.297864	0.352694	0.398369	0.160368	0.736735	0.82816	0.195579	0.433332	0.652797	0.105371
Hypothyroidism	7070_25	KEL	IVW	94	0.774349	0.21557	0.000328032	2.16918	1.42167	3.30973	0.000502327	0.00213289	0.814333	73.3692	99.8025	92	0.271413	99.8627	93	0.294619	0.673942	0.478233	0.162137	0.57481	0.338723	0.0896988	0.491842	0.698748	0.483259	0.491842	0.402051	0.224295	0.0490761
Hypothyroidism	8450_36	ADCYAP1	IVW	94	0.740072	0.206271	0.0003334	2.09609	1.39903	3.14044	0.0030923	0.00203287	0.131652	73.3692	89.861	92	0.54366	92.1749	93	0.504682	0.115978	0.459212	0.801173	0.339625	0.33977	0.317517	0.49238	0.784358	0.531706	0.0885665	0.451249	0.844827	0
Hypothyroidism	11442_1	DNER	IVW	94	0.722263	0.201699	0.000342409	2.05909	1.38671	3.05748	-0.00184975	0.0019886	0.354714	73.3692	78.3051	92	0.844885	79.1704	93	0.846048	1.09501	0.448627	0.016569	0.932592	0.32275	0.00385835	0.252219	0.719112	0.726579	0.702981	0.511146	0.172341	0
Hypothyroidism	16768_3	JUP	IVW	94	0.729302	0.203665	0.000342425	2.07363	1.39113	3.09097	-0.000739285	0.00200628	0.713358	73.3692	85.7527	92	0.663473	85.8885	93	0.686564	0.877442	0.450672	0.0545889	0.495672	0.334424	0.138296	0.532845	0.741577	0.474232	0.648951	0.442562	0.145926	0
Hypothyroidism	15434_5	PNOC	IVW	94	0.744963	0.208059	0.00034289	2.10636	1.40097	3.16692	-0.000728948	0.00205333	0.723397	73.3692	89.2215	92	0.562629	89.3475	93	0.587973	0.892088	0.463725	0.0574782	0.525283	0.355295	0.13929	1.82798	0.823645	0.0288926	0.0879366	0.451462	0.845988	0
Hypothyroidism	13977_28	BARD1	IVW	94	0.756324	0.211332	0.000345128	2.13043	1.40792	3.22372	0.000510249	0.00209427	0.808051	73.3692	95.5409	92	0.379505	95.6026	93	0.40599	0.654318	0.469472	0.166756	0.730739	0.355421	0.0397843	-0.033519	0.73766	0.963854	0.663461	0.434101	0.129818	0.00674871
Hypothyroidism	12766_33	GPR142	IVW	94	0.763405	0.213599	0.000351555	2.14557	1.41164	3.26108	0.00213495	0.00210671	0.313525	73.3692	102.251	92	0.218269	103.392	93	0.216581	0.336143	0.472617	0.478737	0.312737	0.344388	0.363827	1.01112	0.75058	0.181215	0.307029	0.452482	0.499112	0.0877432
Hypothyroidism	12814_17	RNPC3	IVW	94	0.795823	0.222673	0.000351633	2.21626	1.43245	3.42898	0.0012727	0.00220791	0.565733	73.3692	105.594	92	0.157386	105.975	93	0.16883	0.541717	0.494238	0.275911	0.737477	0.381481	0.0532125	0.562182	0.785572	0.47601	0.755637	0.45627	0.101068	0.105603
Hypothyroidism	9170_24	IL17A	IVW	94	0.749952	0.209962	0.000354468	2.1169	1.40274	3.19465	0.00160203	0.00206414	0.439665	73.3692	88.8369	92	0.574012	89.4393	93	0.585283	0.428736	0.464083	0.357989	0.301034	0.366025	0.410826	0.915812	0.716291	0.204238	0.2548	0.436573	0.560878	0
Hypothyroidism	6706_18	ALPPL2	IVW	94	0.73366	0.205473	0.000356168	2.08269	1.39227	3.11549	-0.00319505	0.00200416	0.114318	73.3692	94.1018	92	0.419621	96.7014	93	0.375763	1.37842	0.452882	0.00304691	1.01368	0.345906	0.00338419	0.571227	0.719742	0.429416	1.10555	0.432868	0.0122749	0.0359487
Hypothyroidism	13748_4	CCL8	IVW	94	0.728247	0.204039	0.000358145	2.07145	1.38865	3.08998	0.00221535	0.00201857	0.275295	73.3692	79.6015	92	0.8183	80.806	93	0.812465	0.285192	0.452334	0.529938	0.419845	0.321937	0.192192	0.289578	0.667902	0.665609	0.19518	0.425556	0.647558	0
Hypothyroidism	6399_52	DEFB107A	IVW	94	0.799431	0.224174	0.000362316	2.22428	1.4334	3.45151	0.000639033	0.00222022	0.774128	73.3692	107.425	92	0.129719	107.522	93	0.14406	0.671634	0.497894	0.180664	0.59871	0.398637	0.133125	-0.727445	0.873464	0.407075	0.185096	0.520185	0.722775	0.116956
Hypothyroidism	17724_3	WWOX	IVW	94	0.73519	0.206207	0.000363448	2.08588	1.39239	3.12476	0.00215232	0.0020285	0.29145	73.3692	90.4217	92	0.52702	91.5475	93	0.523161	0.304324	0.455437	0.505678	0.441009	0.326108	0.176267	0.205156	0.715011	0.774806	0.241294	0.428306	0.57454	0
Hypothyroidism	11338_49	BLK	IVW	94	0.799851	0.224364	0.000363888	2.22521	1.43347	3.45424	0.00144059	0.00222151	0.518295	73.3692	109.206	92	0.106487	109.705	93	0.1138	0.51293	0.49641	0.304182	0.584743	0.329059	0.0755655	1.6198	0.819171	0.0509606	0.26485	0.478578	0.581311	0.136443
Hypothyroidism	5035_7	TYMS	IVW	94	0.831625	0.233515	0.000368982	2.29705	1.45344	3.6303	8.03e-05	0.00231945	0.972474	73.3692	120.346	92	0.025294	120.348	93	0.0297456	0.815584	0.519665	0.119978	0.81484	0.373526	0.0291478	-0.48651	0.823906	0.556293	0.454612	0.503211	0.368636	0.210625
Hypothyroidism	10362_35	MYC	IVW	94	0.733074	0.206414	0.000383068	2.08147	1.38889	3.11941	0.00168779	0.00204294	0.410851	73.3692	86.1966	92	0.650894	86.8792	93	0.659047	0.396549	0.456651	0.387443	0.323712	0.352659	0.358662	-0.338577	0.792693	0.670277	0.069046	0.460786	0.881212	0
Hypothyroidism	13536_56	POLI	IVW	94	0.753929	0.212318	0.000383866	2.12533	1.40184	3.22223	0.00169318	0.00209547	0.421163	73.3692	94.6677	92	0.403673	95.3395	93	0.413352	0.411568	0.474101	0.387598	0.101085	0.33883	0.765448	0.182331	0.745125	0.807229	0.0407106	0.436662	0.92592	0.00849563
Hypothyroidism	6912_6	EFHA2	IVW	94	0.819257	0.230773	0.00038515	2.26881	1.44331	3.56646	0.00215896	0.00228334	0.346868	73.3692	112.297	92	0.0739592	113.389	93	0.0740983	0.38633	0.512798	0.453147	0.58437	0.372238	0.116443	0.586436	0.788868	0.45912	0.447637	0.43574	0.306943	0.166972
Hypothyroidism	5719_66	FAM189A2	IVW	94	0.751811	0.211786	0.000385431	2.12084	1.40033	3.21206	0.00082042	0.00209647	0.696455	73.3692	96.7535	92	0.346962	96.9145	93	0.370007	0.587964	0.469644	0.213767	0.392736	0.373122	0.292539	0.0467621	0.788481	0.952835	0.127247	0.482541	0.792594	0.0208731
Hypothyroidism	17336_54	CREB3L2	IVW	94	0.830054	0.233869	0.000386359	2.29344	1.45016	3.62711	0.00263983	0.00231127	0.256355	73.3692	119.118	92	0.0301284	120.807	93	0.0278795	0.299845	0.519631	0.565325	0.23135	0.352846	0.512038	0.0664427	0.786718	0.932876	-0.0241169	0.43447	0.955852	0.219801
Hypothyroidism	12888_18	SAP30	IVW	94	0.769974	0.216997	0.000387712	2.15971	1.41151	3.30451	0.00276199	0.0021044	0.192621	73.3692	103.472	92	0.194447	105.41	93	0.178599	0.217527	0.473176	0.646803	0.62528	0.331437	0.0592178	1.06495	0.727163	0.146423	0.431925	0.432466	0.320508	0.109239
Hypothyroidism	19209_6	NFKBIA	IVW	94	0.767509	0.216438	0.000390982	2.15439	1.40958	3.29276	0.00105336	0.00214551	0.624622	73.3692	103.323	92	0.197266	103.593	93	0.212573	0.557073	0.480568	0.249376	0.732145	0.331632	0.027265	1.05843	0.680703	0.123365	0.696014	0.396573	0.0825404	0.0844989
Hypothyroidism	13403_5	ETV5	IVW	94	0.730168	0.206026	0.000394013	2.07543	1.38591	3.108	0.000861327	0.00203415	0.672968	73.3692	85.847	92	0.660811	86.0263	93	0.68278	0.557835	0.456168	0.224502	0.620083	0.365082	0.0894178	0.34325	0.696164	0.623133	0.26339	0.450028	0.559781	0
Hypothyroidism	14597_5	SEMA6C	IVW	94	0.730595	0.206167	0.000394543	2.07632	1.38612	3.11019	0.000431355	0.00203593	0.832676	73.3692	84.5699	92	0.696277	84.6148	93	0.720747	0.644322	0.456416	0.161412	0.549579	0.386074	0.15459	-0.453052	0.798225	0.571691	0.0688314	0.53119	0.897179	0
Hypothyroidism	5031_10	SPTAN1	IVW	94	0.758076	0.214045	0.000397608	2.13417	1.40291	3.24659	0.00222385	0.00211153	0.29501	73.3692	98.5764	92	0.300622	99.7649	93	0.296981	0.315936	0.47117	0.504196	0.689669	0.354295	0.0515832	0.934386	0.776122	0.231677	0.460628	0.467556	0.327091	0.0553442
Hypothyroidism	3342_76	ABL2	IVW	94	0.868225	0.245445	0.000404169	2.38268	1.47278	3.85472	0.00573641	0.00235796	0.0169171	73.3692	117.763	92	0.0363744	125.339	93	0.0142971	-0.274956	0.527284	0.603301	0.242163	0.371788	0.514824	0.229802	0.9731	0.813832	-0.22327	0.499826	0.656134	0.267213
Hypothyroidism	10851_77	EBI3	IVW	94	0.857768	0.242547	0.000405475	2.35789	1.46576	3.79301	-0.00423071	0.00236411	0.0768163	73.3692	142.048	92	0.000634293	146.993	93	0.000306208	1.7081	0.532213	0.00183158	1.05425	0.313648	0.00077587	0.0424015	0.794329	0.957543	1.14652	0.429271	0.00893163	0.363932
Hypothyroidism	9049_2	SLC16A3	IVW	94	0.737149	0.208865	0.000416634	2.08997	1.38788	3.14723	0.00151126	0.00206946	0.467082	73.3692	94.5517	92	0.406924	95.0998	93	0.4201	0.434372	0.464486	0.352151	0.164493	0.361947	0.649492	0.95374	0.803691	0.238369	0.257425	0.475297	0.589383	0.00509089
Hypothyroidism	13591_31	PRIM1	IVW	94	0.730253	0.207133	0.00042264	2.0756	1.38302	3.11501	-0.00280962	0.00203297	0.170311	73.3692	94.4058	92	0.411027	96.3658	93	0.3849	1.29092	0.455051	0.00560339	0.935204	0.326643	0.00419552	1.17398	0.837023	0.164074	1.05379	0.492178	0.0348829	0.0280698
Hypothyroidism	7066_199	FAM209B	IVW	94	0.735132	0.208535	0.000423137	2.08576	1.38597	3.13887	0.000868894	0.00205378	0.673231	73.3692	92.179	92	0.47514	92.3584	93	0.49929	0.560402	0.462756	0.228993	0.347674	0.373951	0.35251	0.70697	0.752546	0.34994	0.277147	0.511985	0.589582	0
Hypothyroidism	10623_19	MUC1	IVW	94	0.741721	0.210425	0.000423704	2.09955	1.38998	3.17134	-0.000598932	0.00207427	0.773428	73.3692	80.5531	92	0.797284	80.6364	93	0.81612	0.861638	0.465575	0.0674222	0.308678	0.367909	0.401466	-0.60203	0.833558	0.471958	0.167114	0.507953	0.742899	0
Hypothyroidism	5062_60	CD226	IVW	94	0.755858	0.214488	0.000425058	2.12944	1.39859	3.24221	0.00246619	0.00210598	0.244606	73.3692	97.6179	92	0.324575	99.073	93	0.31398	0.262311	0.472705	0.5803	0.198828	0.363797	0.584699	0.439554	0.79525	0.581778	0.131892	0.442615	0.766381	0.0506102
Hypothyroidism	10040_63	TP63	IVW	94	0.724606	0.205628	0.000425294	2.06392	1.3793	3.08835	-0.000412711	0.00202722	0.839127	73.3692	91.9351	92	0.482297	91.9765	93	0.510518	0.807212	0.454886	0.0792818	0.530722	0.351563	0.131144	0.920229	0.808444	0.257931	0.817905	0.465965	0.082502	0
Hypothyroidism	8869_5	BTN2A1	IVW	94	0.743937	0.211195	0.000427464	2.1042	1.39096	3.18317	-4.39e-05	0.00208794	0.983265	73.3692	94.7244	92	0.402088	94.7248	93	0.430725	0.752716	0.468266	0.111382	0.479815	0.365111	0.188791	0.273656	0.829657	0.742261	0.479885	0.451111	0.290181	0
Hypothyroidism	5727_35	B3GALTL	IVW	94	0.731633	0.207777	0.000429534	2.07847	1.38319	3.12325	0.00210077	0.00204754	0.307583	73.3692	79.0688	92	0.829517	80.1214	93	0.826979	0.310751	0.459836	0.500871	0.671096	0.333431	0.0441467	0.745362	0.790761	0.348334	0.529591	0.494622	0.287076	0
Hypothyroidism	8093_13	KIAA1161	IVW	94	0.790257	0.224828	0.000439859	2.20396	1.41849	3.42438	-0.00273775	0.00220299	0.217121	73.3692	111.429	92	0.0821572	113.3	93	0.0749043	1.33781	0.49435	0.00811154	1.09018	0.346091	0.0016328	0.836262	0.714116	0.244573	1.19561	0.39453	0.00316221	0.169738
Hypothyroidism	9243_10	LYG1	IVW	94	0.853463	0.242831	0.000440361	2.34776	1.45865	3.77882	-0.00176745	0.00239792	0.462951	73.3692	130.337	92	0.00529939	131.106	93	0.00568336	1.20712	0.538029	0.027258	1.16039	0.337839	0.00059312	0.831837	0.872925	0.343095	1.17603	0.482488	0.0166941	0.277592
Hypothyroidism	4962_52	CDNF	IVW	94	0.784506	0.22364	0.00045166	2.19132	1.41365	3.39682	-0.000306598	0.0022047	0.889703	73.3692	100.428	92	0.257164	100.449	93	0.28067	0.846038	0.496312	0.0916346	0.791338	0.366062	0.030637	0.947194	0.728978	0.197037	0.908021	0.38776	0.0213303	0.0543799
Hypothyroidism	14250_115	BLMH	IVW	94	0.751792	0.214367	0.000453132	2.1208	1.39324	3.22828	0.00108356	0.00212196	0.610826	73.3692	100.401	92	0.257779	100.685	93	0.275163	0.534989	0.476006	0.263974	0.549949	0.388012	0.156381	1.04033	0.830302	0.213364	0.723064	0.485214	0.139556	0.0582333
Hypothyroidism	6900_30	UBE2J1	IVW	94	0.755773	0.215725	0.000459328	2.12926	1.39508	3.2498	0.00208595	0.0021282	0.329584	73.3692	99.3356	92	0.282341	100.373	93	0.282463	0.33883	0.476982	0.479277	0.261912	0.346835	0.450159	0.482123	0.815307	0.555728	0.0685284	0.417111	0.869857	0.0600439
Hypothyroidism	7975_97	UNC5A	IVW	94	0.804926	0.230063	0.000467506	2.23653	1.42476	3.51082	0.000348524	0.00228213	0.878954	73.3692	117.679	92	0.0367932	117.709	93	0.0426923	0.735267	0.511408	0.153903	0.795256	0.358194	0.0264064	0.909718	0.758175	0.233235	0.640499	0.440843	0.149618	0.193044
Hypothyroidism	18905_5	KRT16	IVW	94	0.724015	0.206955	0.000468026	2.0627	1.3749	3.09456	3.76e-05	0.00204247	0.985372	73.3692	82.4592	92	0.751636	82.4595	93	0.774808	0.716512	0.457566	0.120801	0.589837	0.356181	0.0977206	0.556982	0.688688	0.420719	0.365789	0.406969	0.371074	0
Hypothyroidism	12694_28	DIMT1	IVW	94	0.79449	0.227492	0.000478717	2.21331	1.41709	3.45691	0.00138515	0.0022363	0.537186	73.3692	111.429	92	0.0821557	111.894	93	0.0885991	0.515924	0.504343	0.309008	0.315109	0.335395	0.347466	-0.0223948	0.853063	0.979112	0.0551344	0.439441	0.900426	0.153095
Hypothyroidism	14624_51	CTCF	IVW	94	0.768382	0.220044	0.000479519	2.15628	1.40087	3.31902	-4.09e-05	0.00215816	0.984938	73.3692	102.32	92	0.216874	102.32	93	0.238753	0.77653	0.483934	0.112005	0.406921	0.372792	0.275031	0.299626	0.714047	0.675733	0.257724	0.460125	0.576746	0.0715443
Hypothyroidism	7924_7	CD3G	IVW	94	0.721784	0.206867	0.000484607	2.0581	1.37208	3.08713	-0.000583563	0.00204134	0.775619	73.3692	84.6962	92	0.69283	84.7779	93	0.716454	0.838664	0.458209	0.0704416	0.93539	0.339773	0.00590542	1.37767	0.794883	0.0863786	0.963675	0.452285	0.0357541	0
Hypothyroidism	13085_18	GLP1R	IVW	94	0.746455	0.214234	0.000493442	2.10951	1.38619	3.21027	0.00179943	0.00212456	0.399211	73.3692	98.1419	92	0.311364	98.9071	93	0.318128	0.387152	0.475396	0.417531	0.341039	0.351547	0.331991	0.238545	0.843339	0.777915	0.138078	0.454824	0.762122	0.0445266
Hypothyroidism	9197_4	LGALS9	IVW	94	0.811184	0.232835	0.000494084	2.25057	1.42593	3.55211	-0.000380368	0.00231071	0.869611	73.3692	112.504	92	0.0721122	112.537	93	0.0821062	0.887753	0.52072	0.091596	0.684383	0.367956	0.0628914	0.902234	0.8121	0.269437	0.599364	0.515947	0.248339	0.15598
Hypothyroidism	8285_64	ADCYAP1	IVW	94	0.759212	0.217925	0.000494309	2.13659	1.39386	3.27509	-0.00271592	0.00214502	0.208655	73.3692	102.842	92	0.206501	104.635	93	0.192609	1.30454	0.482377	0.00815217	0.914016	0.378925	0.0158597	-0.0884553	0.73162	0.904028	0.793034	0.436745	0.072626	0.102085
Hypothyroidism	8034_6	DRGX	IVW	94	0.765504	0.219757	0.000495072	2.15008	1.39763	3.30762	-0.00216554	0.00217979	0.323089	73.3692	99.5073	92	0.278293	100.575	93	0.27773	1.20915	0.497711	0.0170655	0.902825	0.343377	0.00855721	0.741263	0.739452	0.318728	0.902227	0.383628	0.0207914	0.0622038
Hypothyroidism	13526_5	SSB	IVW	94	0.77701	0.223118	0.00049675	2.17496	1.40452	3.36801	0.0010929	0.00221512	0.622918	73.3692	109.738	92	0.100199	110.029	93	0.109756	0.558132	0.496986	0.264345	0.200452	0.366271	0.584189	0.218028	0.798996	0.785552	0.10538	0.414405	0.799831	0.13798
Hypothyroidism	9445_44	C19orf18	IVW	94	0.7158	0.205692	0.000501492	2.04582	1.36703	3.06166	0.00247339	0.00203398	0.227084	73.3692	88.2389	92	0.591654	89.7176	93	0.577113	0.221293	0.455717	0.62841	0.228525	0.354438	0.519087	0.0404691	0.726322	0.955686	0.114046	0.416048	0.784603	0
Hypothyroidism	2616_23	ERBB2	IVW	94	0.729466	0.209962	0.000512225	2.07397	1.3743	3.12987	-0.00142183	0.00207214	0.494336	73.3692	90.1602	92	0.53478	90.631	93	0.550208	1.0182	0.470268	0.0329638	0.562836	0.38425	0.142986	0.839573	0.734513	0.255959	0.433455	0.507774	0.395499	0
Hypothyroidism	8036_75	FSHB	IVW	94	0.720859	0.207724	0.000519926	2.0562	1.36851	3.08947	6.65e-06	0.00204708	0.997415	73.3692	80.1555	92	0.806216	80.1555	93	0.826273	0.719527	0.459704	0.12097	0.613462	0.34811	0.0780242	0.618147	0.699722	0.379288	0.582549	0.441304	0.190054	0
Hypothyroidism	12553_5	VRK1	IVW	94	0.742735	0.214146	0.000523656	2.10168	1.38128	3.19779	0.00268188	0.00211115	0.207167	73.3692	98.0779	92	0.31296	99.7983	93	0.296173	0.207645	0.47221	0.661164	0.121732	0.360034	0.735279	0.147971	0.698484	0.832691	0.0267495	0.418726	0.9492	0.0590937
Hypothyroidism	12735_39	CSDE1	IVW	94	0.724747	0.209023	0.000525703	2.06421	1.37034	3.10941	0.0006864	0.00206006	0.739746	73.3692	80.3497	92	0.80188	80.4607	93	0.819867	0.587548	0.461783	0.206456	0.618216	0.337758	0.0671974	1.14937	0.86056	0.184939	0.378228	0.449926	0.402703	0
Hypothyroidism	5098_79	KLRF1	IVW	94	0.720487	0.207835	0.000527044	2.05543	1.3677	3.08899	0.00128396	0.00203875	0.530401	73.3692	86.8757	92	0.63142	87.2723	93	0.647937	0.462971	0.458689	0.315461	0.286075	0.37836	0.449595	0.0429207	0.765272	0.955394	0.0429207	0.453701	0.924835	0
Hypothyroidism	10981_56	NRG3	IVW	94	0.711837	0.205625	0.000536542	2.03773	1.36181	3.04915	-0.00153847	0.00203266	0.451057	73.3692	90.4493	92	0.526201	91.0222	93	0.538663	1.01899	0.454939	0.02751	0.801193	0.370054	0.0303822	0.905709	0.768133	0.241364	0.792256	0.473001	0.0973027	0
Hypothyroidism	5610_32	FAM171A1	IVW	94	0.718388	0.207519	0.000536606	2.05112	1.36568	3.0806	0.00170965	0.00204023	0.404222	73.3692	91.3901	92	0.498349	92.0923	93	0.507111	0.376328	0.457923	0.413307	0.41131	0.372391	0.269372	0.137816	0.825761	0.867814	0.403823	0.430865	0.351063	0
Hypothyroidism	3477_63	NTRK1	IVW	94	0.819157	0.236816	0.000542105	2.26859	1.42618	3.60859	0.00448365	0.00229576	0.0538567	73.3692	112.073	92	0.0760072	116.72	93	0.0486554	-0.0795218	0.515918	0.87784	0.405527	0.367818	0.270235	1.43707	0.765637	0.0636594	-0.0789697	0.492233	0.872889	0.204987
Hypothyroidism	8828_21	ESRP1	IVW	94	0.766229	0.221561	0.000543569	2.15164	1.39371	3.32174	0.000844751	0.00219612	0.70138	73.3692	105.576	92	0.157677	105.746	93	0.172746	0.597221	0.492536	0.228409	0.357988	0.356956	0.315914	-0.0708437	0.745747	0.924522	0.129411	0.432914	0.76566	0.102532
Hypothyroidism	11193_27	HNF1A	IVW	94	0.714412	0.206614	0.000544793	2.04298	1.36267	3.06294	-0.00163623	0.00203808	0.424143	73.3692	88.1728	92	0.593599	88.8173	93	0.603462	1.04352	0.45906	0.0253436	0.708236	0.370337	0.0558235	0.280011	0.768278	0.716338	0.468612	0.470921	0.322271	0
Hypothyroidism	2599_51	TNFSF9	IVW	94	0.801766	0.232338	0.000558805	2.22947	1.41394	3.51538	0.000912209	0.00229089	0.691412	73.3692	120.892	92	0.0233724	121.1	93	0.0267423	0.61875	0.515483	0.233092	0.544647	0.350173	0.119859	1.78584	0.789922	0.026105	0.840893	0.437236	0.057514	0.216276
Hypothyroidism	19291_2	CASQ2	IVW	94	0.72537	0.21048	0.000568412	2.06549	1.36729	3.12024	0.00274826	0.00206608	0.186746	73.3692	90.2378	92	0.532478	92.0072	93	0.509617	0.169415	0.467961	0.718162	0.834955	0.387984	0.0313946	0.228447	0.85416	0.789713	0.540053	0.57228	0.347775	0
Hypothyroidism	10361_25	OAS1	IVW	94	0.70785	0.205524	0.000572916	2.02962	1.35666	3.03641	0.00027508	0.00202496	0.892241	73.3692	88.8499	92	0.573628	88.8683	93	0.601975	0.652677	0.455188	0.155001	0.65835	0.406663	0.105467	1.49562	0.846865	0.0806661	0.401564	0.529204	0.449887	0
Hypothyroidism	18285_6	SVIP	IVW	94	0.723459	0.210111	0.000574839	2.06155	1.36566	3.11204	0.00237985	0.00208054	0.255649	73.3692	90.0364	92	0.538455	91.3448	93	0.529141	0.24461	0.468395	0.602765	0.223672	0.346993	0.519186	0.263489	0.844581	0.755757	0.00438115	0.481037	0.992753	0
Hypothyroidism	16845_15	MPZL1	IVW	94	0.722728	0.209908	0.000575137	2.06005	1.36521	3.10852	0.000786051	0.0020859	0.707161	73.3692	93.9496	92	0.423946	94.0946	93	0.448755	0.565603	0.467252	0.229192	0.377261	0.350048	0.281149	-0.00712646	0.728248	0.992213	0.271018	0.445513	0.544453	0
Hypothyroidism	5643_2	LCN8	IVW	94	0.784814	0.22813	0.000581274	2.192	1.40169	3.4279	0.00112955	0.00226035	0.618462	73.3692	115.031	92	0.0523967	115.343	93	0.0581092	0.558663	0.507216	0.273582	0.628704	0.355683	0.0771282	-0.242496	0.815972	0.766987	0.538138	0.424558	0.208132	0.177669
Hypothyroidism	10534_40	PARP1	IVW	94	0.737407	0.214704	0.000593594	2.09051	1.37244	3.18428	0.000138388	0.00213438	0.948444	73.3692	99.192	92	0.28575	99.1965	93	0.310908	0.709689	0.478905	0.141784	0.510232	0.353235	0.148611	0.757289	0.737077	0.306886	0.386394	0.477696	0.420654	0.0423347
Hypothyroidism	12462_20	SETMAR	IVW	94	0.834716	0.243134	0.000596599	2.30416	1.43071	3.71084	0.000834677	0.00240637	0.729488	73.3692	128.075	92	0.0077101	128.242	93	0.00907482	0.667587	0.540221	0.219691	0.552907	0.375767	0.14118	-0.0846403	0.852997	0.921172	0.324227	0.479366	0.500487	0.259724
Hypothyroidism	9590_10	COX7A2L	IVW	94	0.8531	0.248512	0.000597299	2.34691	1.44198	3.81974	-0.00217087	0.0024468	0.377269	73.3692	134.687	92	0.00249311	135.84	93	0.00251711	1.28769	0.549389	0.0212388	1.07808	0.390918	0.00581912	2.34695	0.821952	0.00530163	1.28943	0.377748	0.000951643	0.303608
Hypothyroidism	9899_28	KIF1C	IVW	94	0.691177	0.201363	0.000598057	1.99606	1.34515	2.96195	0.000160727	0.00201032	0.93645	73.3692	91.5181	92	0.494574	91.5244	93	0.523842	0.659006	0.449957	0.146439	0.265746	0.361754	0.46258	0.484073	0.775939	0.53425	0.181339	0.425311	0.670825	0
Hypothyroidism	7878_2	SEC61B	IVW	94	0.711506	0.207313	0.000599078	2.03706	1.35686	3.05824	0.00191668	0.00203964	0.349825	73.3692	85.1143	92	0.681315	85.9974	93	0.683575	0.328856	0.456934	0.473533	0.200939	0.350128	0.566033	0.0786052	0.743573	0.916038	0.0786052	0.456003	0.863514	0
Hypothyroidism	13375_48	SYNGR3	IVW	94	0.709098	0.206615	0.000599187	2.03216	1.35545	3.04671	0.000116904	0.00202889	0.954176	73.3692	84.2463	92	0.70505	84.2496	93	0.730264	0.685672	0.456047	0.136132	0.49925	0.358497	0.163735	0.563339	0.699018	0.422356	0.495375	0.440591	0.263761	0
Hypothyroidism	3730_81	TNFRSF4	IVW	94	0.932365	0.271671	0.000599218	2.54051	1.49166	4.32685	0.00115836	0.00270047	0.668965	73.3692	160.504	92	1.3e-05	160.825	93	1.62e-05	0.699887	0.60679	0.251723	0.569578	0.381271	0.135204	0.117354	0.708804	0.868858	0.25921	0.419194	0.537854	0.409797
Hypothyroidism	8219_14	ZG16	IVW	94	0.794071	0.231494	0.00060313	2.21238	1.40543	3.48267	-0.000251095	0.00230005	0.913306	73.3692	119.436	92	0.0288061	119.451	93	0.0337001	0.844471	0.517011	0.105809	0.631373	0.366974	0.0853443	0.109509	0.782143	0.888954	0.401763	0.475637	0.400455	0.204754
Hypothyroidism	8839_4	MTX2	IVW	94	0.767418	0.223803	0.000605837	2.1542	1.38925	3.34034	-0.000701139	0.00221926	0.752768	73.3692	107.91	92	0.123042	108.027	93	0.136575	0.907671	0.497647	0.0714101	0.825226	0.365654	0.0240177	0.867797	0.79872	0.280072	0.867797	0.410554	0.0372158	0.121185
Hypothyroidism	11289_31	CSNK1D	IVW	94	0.764044	0.222834	0.000606339	2.14694	1.3872	3.32277	0.00253619	0.00220217	0.252437	73.3692	104.744	92	0.17157	106.255	93	0.164149	0.25839	0.492192	0.600862	0.225304	0.360063	0.531488	0.381132	0.749246	0.612176	-0.00417534	0.402949	0.991755	0.113954
Hypothyroidism	9927_96	TNS4	IVW	94	0.804973	0.23481	0.000607641	2.23664	1.41163	3.54381	0.00247015	0.00231423	0.288595	73.3692	116.869	92	0.0410787	118.316	93	0.0393507	0.31071	0.519116	0.550953	0.43139	0.353878	0.22283	1.17012	0.803163	0.148514	0.249117	0.463513	0.592237	0.202672
Hypothyroidism	8858_21	BATF3	IVW	94	0.761271	0.222157	0.000610895	2.141	1.3852	3.30917	0.000835251	0.00220612	0.705852	73.3692	106.461	92	0.143802	106.627	93	0.158055	0.594072	0.494811	0.232987	0.440384	0.373759	0.238695	0.0240907	0.748469	0.974392	0.0240907	0.46533	0.958822	0.109912
Hypothyroidism	12790_10	CCDC51	IVW	94	0.751567	0.219478	0.000616288	2.12032	1.37904	3.26005	0.00012162	0.00217888	0.955608	73.3692	103.223	92	0.199161	103.226	93	0.219919	0.727143	0.490059	0.141284	0.784244	0.375919	0.03696	0.953895	0.759543	0.212305	0.553641	0.448818	0.220477	0.0797131
Hypothyroidism	8006_12	DNAJB12	IVW	94	0.761005	0.222404	0.000622269	2.14043	1.38416	3.3099	-0.00308415	0.00217844	0.160222	73.3692	98.2328	92	0.309099	100.373	93	0.282461	1.37694	0.488064	0.00586097	0.920823	0.382001	0.0159296	-0.22033	0.778427	0.777771	0.489763	0.499556	0.329435	0.0669901
Hypothyroidism	6237_11	FGFRL1	IVW	94	0.736068	0.215155	0.000623675	2.08771	1.36939	3.18283	-0.000213416	0.00213236	0.920495	73.3692	99.3839	92	0.281199	99.3947	93	0.306014	0.778782	0.47847	0.107019	0.537423	0.373067	0.149711	1.66825	0.83528	0.0487222	0.635805	0.489404	0.197108	0.0442844
Hypothyroidism	11324_3	PXDNL	IVW	94	0.715411	0.209165	0.000625465	2.04503	1.35723	3.08137	0.00129936	0.00206399	0.530558	73.3692	92.7068	92	0.45973	93.1062	93	0.477399	0.455647	0.462922	0.327557	0.301588	0.358378	0.400047	1.24153	0.816428	0.131731	0.185987	0.433756	0.669074	0
Hypothyroidism	18413_24	ARL4D	IVW	94	0.756623	0.221274	0.00062762	2.13107	1.38116	3.28814	-0.00230422	0.00218312	0.293974	73.3692	105.208	92	0.163721	106.482	93	0.160404	1.2192	0.490897	0.0148162	1.0007	0.354487	0.00475841	0.881235	0.778179	0.260364	1.04462	0.402681	0.011016	0.114576
Hypothyroidism	18324_61	SUOX	IVW	94	0.835916	0.244724	0.000636075	2.30693	1.42797	3.7269	0.00225094	0.00241305	0.353356	73.3692	129.018	92	0.00660409	130.238	93	0.00656299	0.384398	0.542462	0.480354	0.600249	0.385744	0.119689	0.83494	0.755938	0.272222	0.482055	0.509363	0.346404	0.274125
Hypothyroidism	10074_128	BRD2	IVW	94	0.719448	0.210708	0.000639152	2.0533	1.35861	3.1032	0.00221406	0.00207481	0.288712	73.3692	95.2676	92	0.387009	96.4467	93	0.382688	0.273178	0.468214	0.561021	0.168652	0.362572	0.641821	-0.197243	0.712385	0.782489	0.0461184	0.423069	0.91343	0.0233677
Hypothyroidism	10453_7	CEACAM20	IVW	94	0.697865	0.204418	0.000640386	2.00946	1.34609	2.99974	0.000213709	0.0020145	0.915746	73.3692	82.216	92	0.757707	82.2273	93	0.78031	0.655057	0.452348	0.150981	0.552904	0.323227	0.0871599	0.912455	0.698223	0.194495	0.675995	0.392194	0.0880988	0
Hypothyroidism	8924_55	CALY	IVW	94	0.707185	0.207212	0.000642869	2.02827	1.35128	3.04445	0.00062655	0.00204466	0.759968	73.3692	88.0383	92	0.597549	88.1322	93	0.623324	0.581706	0.458925	0.20816	0.455341	0.357302	0.202526	0.146659	0.715784	0.838104	0.351033	0.451195	0.438539	0
Hypothyroidism	11566_48	KRT72	IVW	94	0.762055	0.223334	0.000644471	2.14267	1.38309	3.31942	0.00311782	0.00218755	0.157467	73.3692	106.141	92	0.148704	108.485	93	0.13005	0.137298	0.491405	0.780566	0.347362	0.343889	0.312448	-0.458783	0.74619	0.540165	0.085639	0.427116	0.841523	0.136055
Hypothyroidism	6907_17	TMCO5A	IVW	94	0.714929	0.209833	0.000656493	2.04404	1.3548	3.08392	-2.2e-05	0.00207904	0.991595	73.3692	95.6676	92	0.376048	95.6677	93	0.404175	0.719321	0.466293	0.126351	0.85593	0.353155	0.0153648	0.0479342	0.860692	0.955706	0.744133	0.506212	0.144936	0.00697993
Hypothyroidism	3151_6	IL2RA	IVW	94	0.813754	0.239422	0.000676758	2.25636	1.41127	3.60752	0.000294638	0.00238876	0.902104	73.3692	129.558	92	0.00603749	129.579	93	0.00731108	0.754846	0.534821	0.1615	0.966636	0.355577	0.00655779	1.62736	0.764166	0.0358461	0.969096	0.455857	0.036163	0.266923
Hypothyroidism	8107_12	TMEM234	IVW	94	0.698268	0.205565	0.000681743	2.01027	1.34361	3.0077	-0.00142758	0.00202629	0.482884	73.3692	88.6624	92	0.579168	89.1588	93	0.593496	0.984134	0.454857	0.0330851	0.834365	0.348014	0.0165072	0.627332	0.766365	0.415118	0.848729	0.424014	0.048236	0
Hypothyroidism	13727_44	SPOP	IVW	94	0.790632	0.232847	0.000685038	2.20479	1.39689	3.47993	0.00193887	0.00229927	0.401273	73.3692	114.994	92	0.0526475	115.883	93	0.0542354	0.402565	0.515919	0.437225	0.467658	0.378793	0.216979	0.50835	0.875971	0.563098	0.418865	0.475363	0.38051	0.183859
Hypothyroidism	13431_74	FAM159A	IVW	94	0.730922	0.215278	0.000685686	2.07699	1.36203	3.16726	0.00037981	0.00214385	0.85977	73.3692	100.675	92	0.251669	100.709	93	0.274609	0.654767	0.481259	0.176987	0.904864	0.339326	0.00766122	0.698467	0.743765	0.350114	0.821398	0.419316	0.0531199	0.0569027
Hypothyroidism	3082_9	ULBP2	IVW	94	0.742114	0.218645	0.000688404	2.10037	1.3683	3.22411	0.000795196	0.00218884	0.717217	73.3692	101.674	92	0.230157	101.819	93	0.249577	0.580278	0.496685	0.245703	0.480151	0.348931	0.168802	0.304366	0.697839	0.663735	0.118662	0.454634	0.794666	0.0678648
Hypothyroidism	8060_7	NRG2	IVW	94	0.715177	0.210846	0.000693999	2.04455	1.35245	3.09082	-0.00030625	0.00208966	0.883804	73.3692	94.8533	92	0.398488	94.8755	93	0.426446	0.776504	0.469079	0.101255	0.371737	0.369596	0.314515	0.50132	0.772364	0.517891	0.232169	0.437922	0.597265	0
Hypothyroidism	10014_31	SNAI2	IVW	94	0.770715	0.227278	0.000696207	2.16131	1.38438	3.37427	0.00240534	0.00224082	0.285891	73.3692	110.468	92	0.0920665	111.851	93	0.0890428	0.288544	0.503333	0.567863	0.219544	0.361163	0.543266	0.720986	0.908157	0.429275	0.0976106	0.483323	0.840391	0.156988
Hypothyroidism	3807_1	FGF23	IVW	94	0.792822	0.233957	0.000702103	2.20962	1.39692	3.49515	0.0014729	0.00231999	0.527088	73.3692	115.759	92	0.0476348	116.266	93	0.0516184	0.497963	0.520376	0.34111	0.845198	0.391597	0.0309017	0.593265	0.784025	0.451148	0.746449	0.472839	0.117811	0.184972
Hypothyroidism	2719_3	CSF3R	IVW	94	0.78082	0.230543	0.000706925	2.18326	1.38952	3.43042	0.00394868	0.00225409	0.0831435	73.3692	106.744	92	0.139564	110.304	93	0.106407	-0.0145951	0.508098	0.977146	0.39543	0.331644	0.233131	-0.522697	0.880388	0.554146	-0.0616407	0.495396	0.901245	0.155884
Hypothyroidism	9957_9	RNF114	IVW	94	0.787108	0.232417	0.000707608	2.19703	1.39315	3.46477	4.47e-05	0.00236498	0.98497	73.3692	108.126	92	0.12016	108.126	93	0.135146	0.777913	0.539963	0.15307	0.477498	0.346989	0.168785	0.133263	0.76277	0.861688	0.207286	0.454063	0.649085	0.1214
Hypothyroidism	6549_60	VSTM2L	IVW	94	0.691641	0.204243	0.000708258	1.99699	1.3382	2.9801	0.00271508	0.00199084	0.175962	73.3692	90.4439	92	0.526363	92.3038	93	0.500893	0.158391	0.441137	0.720379	0.57987	0.34087	0.0889155	1.81001	0.833842	0.0325012	0.219677	0.456185	0.631254	0
Hypothyroidism	7265_32	OSTN	IVW	94	0.712565	0.210426	0.000708413	2.03921	1.35004	3.08021	0.00109823	0.00207794	0.59841	73.3692	94.244	92	0.415593	94.5302	93	0.436271	0.49295	0.466142	0.293048	0.611556	0.384606	0.111816	0.609059	0.751813	0.41994	0.570805	0.442043	0.199804	0
Hypothyroidism	18317_111	ZFAND5	IVW	94	0.735909	0.21769	0.000723467	2.08738	1.36238	3.19818	0.00125719	0.00213385	0.557195	73.3692	104.504	92	0.175748	104.898	93	0.187766	0.486272	0.476715	0.310381	0.345658	0.357107	0.333075	0.661062	0.786422	0.402731	0.162739	0.434054	0.708567	0.0965092
Hypothyroidism	7886_26	SPTLC1	IVW	94	0.780292	0.231034	0.000731764	2.18211	1.38745	3.43191	-0.000695488	0.0022905	0.762088	73.3692	111.47	92	0.0817536	111.582	93	0.0918941	0.919022	0.512495	0.0762223	0.493683	0.368574	0.180427	1.69298	0.838284	0.0463046	0.46666	0.464352	0.317519	0.149118
Hypothyroidism	6077_63	CECR1	IVW	94	1.28937	0.38181	0.000732804	3.63052	1.71777	7.67312	-0.00843832	0.00369024	0.0245099	73.3692	258	92	1.14e-17	272.664	93	1.52e-19	2.97191	0.825134	0.000512231	1.24974	0.400366	0.00179929	1.15282	0.93594	0.221159	1.29574	0.589264	0.0303641	0.656552
Hypothyroidism	9475_22	GPX5	IVW	94	0.770994	0.228406	0.000736721	2.16191	1.3817	3.38269	-0.00243524	0.00224602	0.281088	73.3692	111.627	92	0.0802221	113.054	93	0.0771663	1.25958	0.505109	0.0144289	0.793818	0.363666	0.0290491	0.704919	0.728114	0.335484	0.704919	0.445547	0.117012	0.166012
Hypothyroidism	11254_13	PAPLN	IVW	94	0.697457	0.20679	0.000744142	2.00864	1.3393	3.01249	0.000479907	0.00204774	0.815227	73.3692	90.125	92	0.535824	90.18	93	0.563509	0.601732	0.457818	0.191997	0.652497	0.362204	0.0716301	-0.167083	0.774662	0.829706	0.232366	0.449634	0.60653	0
Hypothyroidism	8079_39	EID3	IVW	94	0.760111	0.225414	0.000746059	2.13851	1.37479	3.3265	-0.00129103	0.00222605	0.563358	73.3692	111.923	92	0.0774102	112.332	93	0.0841318	1.01775	0.498524	0.0440618	0.654681	0.355786	0.0657541	-1.06409	0.754035	0.161523	0.742985	0.429537	0.0869956	0.156129
Hypothyroidism	18264_12	CCDC25	IVW	94	0.802697	0.238213	0.000752607	2.23155	1.39906	3.55941	0.00309929	0.00233933	0.188498	73.3692	120.498	92	0.0247438	122.797	93	0.0209249	0.183953	0.523833	0.726266	0.303341	0.353577	0.390936	1.02781	0.822642	0.214653	0.271721	0.431657	0.530576	0.234356
Hypothyroidism	3091_70	AURKA	IVW	94	0.709728	0.210657	0.000754091	2.03344	1.3456	3.07288	0.00141437	0.00208132	0.498492	73.3692	89.6621	92	0.549562	90.1239	93	0.56516	0.426336	0.467213	0.363886	0.338027	0.361993	0.35041	0.906172	0.787056	0.252542	0.0902319	0.479628	0.851185	0
Hypothyroidism	7895_108	MRAP	IVW	94	0.717203	0.21296	0.000757767	2.0487	1.34959	3.10995	0.000959387	0.00211188	0.650696	73.3692	95.5795	92	0.378452	95.7939	93	0.400665	0.52603	0.472056	0.268037	0.405582	0.365985	0.267778	1.03437	0.812192	0.205996	0.398494	0.464425	0.393077	0.00982797
Hypothyroidism	5735_54	C1GALT1C1	IVW	94	0.736058	0.218623	0.00076048	2.08769	1.3601	3.20451	0.00254077	0.00214679	0.239653	73.3692	88.4289	92	0.586057	89.8297	93	0.57382	0.225829	0.483378	0.641469	0.564539	0.361502	0.118371	0.962495	0.90305	0.289261	0.18881	0.470821	0.689323	0
Hypothyroidism	19564_61	IRF4	IVW	94	0.70093	0.208241	0.000762766	2.01563	1.34015	3.03157	-0.000596164	0.0020649	0.77345	73.3692	95.7882	92	0.372767	95.875	93	0.398414	0.820072	0.462694	0.0796408	0.542327	0.352242	0.123647	0.291434	0.684121	0.671094	0.502241	0.429927	0.245712	0.00974915
Hypothyroidism	10700_10	IGSF11	IVW	94	0.693218	0.205953	0.000762938	2.00014	1.33583	2.99483	-0.00241489	0.00203525	0.238466	73.3692	90.5588	92	0.522954	91.9667	93	0.510808	1.17643	0.456361	0.0115304	0.57289	0.352055	0.103678	0.474189	0.696509	0.497685	0.754644	0.389954	0.0560023	0
Hypothyroidism	13411_21	RNF41	IVW	94	0.728885	0.216551	0.000763003	2.07277	1.35587	3.16871	0.0024097	0.00212666	0.260121	73.3692	98.5691	92	0.300801	99.9446	93	0.292648	0.245023	0.47865	0.609944	0.373969	0.33686	0.266929	0.506185	0.846885	0.551491	0.00503869	0.452759	0.991144	0.0582383
Hypothyroidism	8520_8	ADAM30	IVW	94	0.697539	0.207483	0.000774047	2.0088	1.33759	3.01683	0.00212656	0.00202875	0.297286	73.3692	88.6567	92	0.579338	89.7554	93	0.576002	0.276717	0.451912	0.541834	0.173989	0.372374	0.640327	-0.816326	0.832599	0.329405	-0.266136	0.429412	0.536925	0
Hypothyroidism	9779_63	HERPUD2	IVW	94	0.781259	0.232388	0.000774168	2.18422	1.38511	3.44436	-7.2e-05	0.00230183	0.975112	73.3692	117.458	92	0.0379243	117.459	93	0.0441373	0.795673	0.516639	0.12697	1.22107	0.335103	0.000268566	1.22743	0.893842	0.172989	1.26713	0.505893	0.013995	0.191214
Hypothyroidism	5897_58	GRP	IVW	94	0.719311	0.213991	0.000775473	2.05302	1.34971	3.12281	0.000841981	0.0021344	0.694139	73.3692	81.1252	92	0.784064	81.2808	93	0.80202	0.544931	0.491121	0.270078	0.164754	0.361992	0.649014	-0.0988902	0.749989	0.895383	0.0327261	0.506318	0.948603	0
Hypothyroidism	10705_14	ST6GALNAC3	IVW	94	0.700574	0.208507	0.000779539	2.01491	1.33897	3.03207	0.00141068	0.00204271	0.491559	73.3692	83.0202	92	0.737375	83.4971	93	0.749433	0.419709	0.457035	0.360847	0.418975	0.369938	0.257401	1.06983	0.743071	0.1533	0.36402	0.469475	0.440083	0
Hypothyroidism	8102_239	C1orf186	IVW	94	0.76904	0.22899	0.000783969	2.15769	1.37743	3.37995	-0.000126901	0.00227047	0.955549	73.3692	114.16	92	0.0586104	114.164	93	0.0673741	0.79454	0.511033	0.123434	0.49087	0.355239	0.167033	-0.165904	0.730722	0.820891	0.472942	0.385996	0.223574	0.167878
Hypothyroidism	6547_83	TMPRSS11D	IVW	94	0.699694	0.208401	0.000786677	2.01314	1.33807	3.02878	0.000404706	0.00205069	0.843989	73.3692	79.0806	92	0.829272	79.1195	93	0.84703	0.618853	0.4596	0.181449	0.568914	0.353268	0.107303	0.838362	0.707431	0.239006	0.552005	0.424863	0.197069	0
Hypothyroidism	10835_25	A4GNT	IVW	94	0.754937	0.224875	0.000787521	2.12748	1.36914	3.30585	-0.00306977	0.00222833	0.171665	73.3692	109.865	92	0.0987429	112.132	93	0.0861499	1.36854	0.498472	0.00726726	0.882885	0.383237	0.0212363	0.474481	0.857047	0.581165	0.799596	0.509823	0.120189	0.163136
Hypothyroidism	4988_49	FGFR4	IVW	94	0.737381	0.219725	0.00079099	2.09045	1.35896	3.21569	0.00352236	0.0021496	0.104709	73.3692	98.2732	92	0.308097	101.141	93	0.264698	0.032542	0.482124	0.946332	0.514351	0.353536	0.145704	0.947034	0.731497	0.198646	0.0572024	0.461386	0.901599	0.078432
Hypothyroidism	5663_18	PF4V1	IVW	94	0.712402	0.212381	0.000795512	2.03888	1.34465	3.09154	0.000182293	0.00209286	0.93078	73.3692	90.7953	92	0.515943	90.8029	93	0.545136	0.675811	0.470725	0.154485	0.612421	0.352323	0.0821689	0.226991	0.763095	0.766778	0.389982	0.483095	0.421578	0
Hypothyroidism	11988_24	PTPRH	IVW	94	0.696763	0.207732	0.000796123	2.00725	1.3359	3.01596	0.00121711	0.00205564	0.555246	73.3692	87.426	92	0.615459	87.7766	93	0.633552	0.456456	0.455939	0.319388	0.660459	0.352082	0.0606738	1.3447	0.67245	0.0484501	0.718125	0.39669	0.0734798	0
Hypothyroidism	9573_108	TXNDC11	IVW	94	0.758407	0.226111	0.000796124	2.13487	1.37057	3.32538	0.00310151	0.00222319	0.166353	73.3692	108.908	92	0.110124	111.212	93	0.0959203	0.139046	0.497709	0.780587	0.194552	0.345711	0.573598	0.724371	0.823352	0.381245	0.0546734	0.47211	0.908056	0.156514
Hypothyroidism	7839_99	FAM19A3	IVW	94	0.753006	0.224534	0.000797571	2.12337	1.36741	3.29726	0.00142569	0.00222367	0.523024	73.3692	109.446	92	0.103609	109.935	93	0.11091	0.467224	0.499419	0.351961	0.554797	0.36306	0.126484	-1.01583	0.877688	0.250077	0.712011	0.569153	0.214072	0.138205
Hypothyroidism	7887_57	COX5B	IVW	94	0.764867	0.228226	0.00080417	2.14871	1.37375	3.36084	0.00112279	0.00225343	0.619492	73.3692	113.388	92	0.0646173	113.694	93	0.0713873	0.541728	0.503062	0.284358	0.496866	0.412607	0.228509	0.216227	0.907347	0.812167	0.411714	0.508177	0.419906	0.165744
Hypothyroidism	12872_35	CNGA2	IVW	94	0.695246	0.207562	0.00080934	2.0042	1.33432	3.01038	-0.00117216	0.00204838	0.568558	73.3692	78.1753	92	0.847414	78.5027	93	0.858654	0.931427	0.461987	0.0467024	0.713368	0.338227	0.0349325	-0.561179	0.727442	0.442401	0.741305	0.456101	0.107481	0
Hypothyroidism	7221_56	CKAP4	IVW	94	0.701925	0.209632	0.000812879	2.01763	1.33783	3.04288	0.00316901	0.00205502	0.126487	73.3692	91.5454	92	0.493768	93.9234	93	0.453688	0.0686554	0.460603	0.881836	0.504529	0.377855	0.181797	0.710513	0.817145	0.386809	0.307198	0.508693	0.547383	0.00666105
Hypothyroidism	13553_4	DCUN1D3	IVW	94	0.70278	0.209912	0.000814033	2.01936	1.33824	3.04715	0.00342106	0.00207394	0.102446	73.3692	82.8152	92	0.742625	85.5362	93	0.696162	0.0161363	0.466194	0.972463	0.119699	0.343828	0.727738	0.308636	0.838791	0.713744	-0.0664356	0.46757	0.887319	0
Hypothyroidism	19242_21	PFDN1	IVW	94	0.793512	0.23703	0.000814755	2.21115	1.38949	3.51869	0.002764	0.00233554	0.23968	73.3692	117.631	92	0.0370405	119.421	93	0.0338393	0.240287	0.523897	0.647564	0.330801	0.342521	0.334152	-0.342171	0.948701	0.719162	-0.167779	0.446032	0.707656	0.211256
Hypothyroidism	12826_5	SLC5A5	IVW	94	0.691824	0.206672	0.000815572	1.99736	1.33209	2.99487	0.00112117	0.00204422	0.584704	73.3692	92.5729	92	0.463628	92.8756	93	0.484131	0.466956	0.459433	0.312117	0.784807	0.339107	0.0206492	0.484812	0.827763	0.559503	1.01846	0.729916	0.166247	0
Hypothyroidism	13629_25	ATG4B	IVW	94	0.709069	0.211878	0.00081812	2.0321	1.3415	3.07822	-0.00268097	0.00208736	0.202234	73.3692	94.5801	92	0.406128	96.276	93	0.387359	1.24418	0.467076	0.00912363	0.94213	0.341339	0.00577835	0.162505	0.838646	0.846778	1.22905	0.429131	0.0051698	0.025321
Hypothyroidism	19109_32	TCEAL8	IVW	94	0.691199	0.206543	0.000818336	1.99611	1.33159	2.99224	0.00044258	0.00203463	0.828282	73.3692	78.3742	92	0.84353	78.4215	93	0.860144	0.602403	0.457491	0.191192	0.970004	0.343243	0.00471338	1.18002	0.742107	0.115209	1.27493	0.4338	0.00415282	0
Hypothyroidism	5063_12	CD244	IVW	94	0.855705	0.25584	0.000823752	2.35303	1.42512	3.88511	-0.0015106	0.00252421	0.551015	73.3692	140.672	92	0.00082629	141.219	93	0.000940429	1.15751	0.565904	0.043669	0.686876	0.377456	0.0687973	0.711192	0.762337	0.353282	0.565686	0.437234	0.198944	0.328539
Hypothyroidism	15301_24	ACRV1	IVW	94	0.705203	0.210967	0.000829638	2.02426	1.33871	3.06087	0.00286773	0.00207497	0.1703	73.3692	94.1792	92	0.417429	96.1345	93	0.391247	0.128263	0.467269	0.78432	0.354781	0.341707	0.299148	1.20326	0.937463	0.202495	0.0911808	0.507696	0.857859	0.0258419
Hypothyroidism	9313_27	CBLN1	IVW	94	-0.826586	0.247345	0.000832254	0.43754	0.269447	0.710497	0.00138094	0.00243942	0.572708	73.3692	133.412	92	0.0031233	133.877	93	0.00354973	-1.10408	0.549462	0.0474274	-0.735005	0.368586	0.0461389	-0.0381108	0.77563	0.960917	-0.627099	0.42743	0.145712	0.291639
Hypothyroidism	2967_8	VCAM1	IVW	94	1.45902	0.43723	0.000846984	4.30175	1.82586	10.135	-0.0112243	0.00417065	0.00845553	73.3692	341.635	92	2.15e-30	368.531	93	1.85e-34	3.70715	0.936454	0.000148291	1.23462	0.409732	0.00258468	0.11381	0.990169	0.908741	1.94041	0.572861	0.00103634	0.746025
Hypothyroidism	12509_115	COMMD1	IVW	94	0.758471	0.227296	0.000847113	2.13501	1.36748	3.33333	-0.002257	0.00223871	0.316017	73.3692	111.79	92	0.0786637	113.025	93	0.0774343	1.21066	0.502823	0.0180474	1.1801	0.364431	0.00120283	1.15209	0.806046	0.156266	1.26996	0.483032	0.010016	0.164949
Hypothyroidism	19119_10	DDIT3	IVW	94	0.691145	0.207129	0.000847539	1.996	1.32999	2.99552	0.00232611	0.00203813	0.256708	73.3692	90.4719	92	0.525533	91.7744	93	0.516472	0.226402	0.456857	0.621384	0.39873	0.354114	0.260169	1.85817	0.844527	0.0302662	0.0934539	0.466975	0.841819	0
Hypothyroidism	19108_50	MECP2	IVW	94	0.75791	0.227367	0.000857833	2.13381	1.36653	3.33192	0.002125	0.00224001	0.34528	73.3692	110.365	92	0.0931793	111.445	93	0.093373	0.332755	0.502596	0.50958	0.468627	0.380613	0.218233	0.919291	0.834398	0.273417	0.415109	0.48413	0.39341	0.152537
Hypothyroidism	5611_56	DEFB108B	IVW	94	0.678986	0.203711	0.0008589	1.97188	1.32275	2.93956	0.000537087	0.00201633	0.790551	73.3692	84.0093	92	0.711414	84.0802	93	0.734632	0.572062	0.450143	0.206987	0.258758	0.359877	0.47213	-0.0103467	0.758992	0.989153	0.128428	0.445639	0.773844	0
Hypothyroidism	10024_44	HOGA1	IVW	94	0.688035	0.206596	0.000867384	1.9898	1.32725	2.9831	-0.00054	0.00203955	0.791783	73.3692	91.9598	92	0.48157	92.0299	93	0.508946	0.796363	0.45835	0.085653	0.382961	0.369093	0.299468	1.35193	0.775525	0.0845948	0.268931	0.446514	0.548447	0
Hypothyroidism	8394_56	RNASE2	IVW	94	0.730521	0.219365	0.000867963	2.07616	1.35062	3.19145	0.000150602	0.00216907	0.944797	73.3692	104.362	92	0.178244	104.367	93	0.19761	0.7004	0.486663	0.15349	0.701574	0.385627	0.0688649	0.28882	0.848944	0.734465	0.404675	0.524299	0.442166	0.0897829
Hypothyroidism	9040_144	EPDR1	IVW	94	0.696171	0.209206	0.000875737	2.00606	1.33126	3.02289	-5.51e-05	0.00206319	0.978751	73.3692	87.9736	92	0.599448	87.9743	93	0.627873	0.707221	0.463636	0.130595	0.440035	0.390226	0.259471	0.169911	0.801568	0.832592	0.233765	0.477817	0.625827	0
Hypothyroidism	17326_44	DUSP23	IVW	94	0.698659	0.210068	0.000881411	2.01105	1.33233	3.03555	0.000625357	0.00208243	0.764624	73.3692	95.8087	92	0.372212	95.9026	93	0.39765	0.573598	0.466899	0.222382	0.277046	0.368861	0.452601	0.662213	0.883606	0.455481	0.130026	0.463897	0.779877	0.0100849
Hypothyroidism	17335_18	VAMP2	IVW	94	0.748258	0.224997	0.000882179	2.11332	1.3597	3.28463	0.00185723	0.00222273	0.405566	73.3692	105.575	92	0.157691	106.376	93	0.162137	0.375913	0.499367	0.453504	0.528613	0.348307	0.1291	0.017316	0.822777	0.983254	0.464593	0.451462	0.306108	0.111188
Hypothyroidism	10785_8	LRRC52	IVW	94	0.696102	0.209325	0.000882719	2.00592	1.33086	3.02339	-0.00164307	0.00207488	0.430464	73.3692	96.5392	92	0.352621	97.1972	93	0.362431	1.02279	0.462802	0.0295863	0.691644	0.354685	0.0511732	0.853668	0.664	0.201759	0.765857	0.400927	0.0591867	0.0271393
Hypothyroidism	6123_69	TP53	IVW	94	0.757941	0.228043	0.000888398	2.13388	1.36476	3.33644	-0.00202937	0.00225256	0.369985	73.3692	110.6	92	0.0906457	111.576	93	0.091955	1.16422	0.505446	0.0235121	0.536307	0.39032	0.169436	0.719195	0.721734	0.321602	0.515491	0.456045	0.261236	0.153052
Hypothyroidism	12878_60	OSBPL11	IVW	94	0.680328	0.204861	0.00089721	1.97453	1.32154	2.95015	0.00146452	0.00201697	0.469624	73.3692	92.3037	92	0.47149	92.8327	93	0.485387	0.385845	0.454528	0.398145	0.308615	0.341795	0.366566	0.0701751	0.807861	0.930965	-0.0239616	0.477245	0.960064	0
Hypothyroidism	19253_82	RAB2B	IVW	94	0.688857	0.207471	0.000899377	1.99144	1.32606	2.99068	0.00294524	0.00204582	0.153365	73.3692	81.0923	92	0.784834	83.1649	93	0.757696	0.102601	0.45703	0.822871	0.147632	0.340153	0.664277	-0.0274314	0.767154	0.971552	0.00506928	0.411646	0.990201	0
Hypothyroidism	4569_52	SORCS2	IVW	94	0.674875	0.203281	0.000900486	1.96379	1.31843	2.92503	-0.00274842	0.00200014	0.172745	73.3692	83.2547	92	0.731311	85.1429	93	0.706754	1.22578	0.449506	0.00765506	1.09644	0.309026	0.00038808	1.32471	0.71884	0.0685371	1.28796	0.392244	0.00144527	0
Hypothyroidism	11593_21	CXCL9	IVW	94	0.713456	0.21504	0.000907352	2.04103	1.33907	3.11097	0.00261042	0.00212339	0.222069	73.3692	99.3968	92	0.280894	101.03	93	0.267237	0.194003	0.473843	0.68318	0.204225	0.371176	0.582174	-0.229485	0.795025	0.773491	-0.0555642	0.46119	0.904363	0.0697535
Hypothyroidism	7181_17	VAPB	IVW	94	0.71209	0.214651	0.000908479	2.03825	1.33827	3.10435	-0.00188655	0.00211269	0.374207	73.3692	99.5875	92	0.276415	100.451	93	0.280636	1.08946	0.474098	0.0238304	0.679626	0.394578	0.0849952	0.487933	0.81056	0.548659	0.713726	0.523291	0.175886	0.0596607
Hypothyroidism	9848_22	CCNH	IVW	94	0.796693	0.240236	0.000912199	2.21819	1.38518	3.55216	0.00123695	0.00237274	0.6034	73.3692	123.896	92	0.0149289	124.262	93	0.0168351	0.549888	0.53132	0.303406	0.298443	0.384313	0.437418	1.53178	0.851393	0.0752389	0.0273398	0.462372	0.952976	0.236702
Hypothyroidism	11186_12	TMEM52	IVW	94	0.746141	0.225113	0.000918009	2.10885	1.35652	3.27842	-0.00195626	0.00222336	0.381222	73.3692	112.819	92	0.0693651	113.768	93	0.0707415	1.13887	0.500025	0.0250654	0.951774	0.354536	0.00726243	0.322532	0.768122	0.675529	0.527086	0.464144	0.259039	0.169096
Hypothyroidism	8834_58	CANX	IVW	94	0.706668	0.213509	0.000933678	2.02722	1.33401	3.08066	0.00253078	0.00209262	0.229615	73.3692	97.961	92	0.315892	99.5184	93	0.30298	0.200808	0.469381	0.669786	0.33318	0.363928	0.359923	2.03823	0.891227	0.0244649	0.0906157	0.433965	0.835054	0.055425
Hypothyroidism	3312_64	FCGR1A	IVW	94	0.897881	0.271574	0.000945687	2.4544	1.44137	4.1794	0.00454692	0.00265572	0.0902432	73.3692	152.671	92	7.28e-05	157.536	93	3.36e-05	-0.00994701	0.594476	0.986686	0.607567	0.395896	0.124867	0.770016	0.942557	0.416048	-0.0582237	0.51093	0.909518	0.405134
Hypothyroidism	2505_49	GFRA3	IVW	94	0.730878	0.221229	0.000954099	2.0769	1.34618	3.20428	0.00367208	0.00216059	0.0925895	73.3692	99.7883	92	0.271743	102.921	93	0.22615	-0.000900305	0.483068	0.998517	0.0952278	0.352035	0.78677	0.301085	0.980088	0.759376	-0.274313	0.433517	0.528442	0.0953103
Hypothyroidism	17811_78	SULT1C2	IVW	94	0.685273	0.207438	0.000954843	1.98431	1.3214	2.97979	0.00124513	0.00205604	0.546275	73.3692	90.6064	92	0.521543	90.9731	93	0.540111	0.435004	0.462402	0.349297	0.686177	0.385666	0.0752067	1.77761	0.801266	0.028954	0.839173	0.505456	0.100236	0
Hypothyroidism	5112_73	CD200	IVW	94	0.686706	0.207887	0.000955682	1.98716	1.32213	2.98669	0.00169497	0.00203882	0.407929	73.3692	78.7014	92	0.837015	79.3926	93	0.841709	0.344899	0.460716	0.456	0.530952	0.368413	0.149532	0.0842084	0.694544	0.90376	0.198486	0.445259	0.656794	0
Hypothyroidism	14099_20	PSMA4	IVW	94	0.697504	0.211173	0.000956573	2.00873	1.32791	3.03862	0.000841682	0.00206294	0.684221	73.3692	99.0891	92	0.288207	99.2684	93	0.309129	0.531556	0.458728	0.249553	0.504559	0.344185	0.142661	-0.228542	0.815012	0.779781	0.200091	0.416268	0.631873	0.0441416
Hypothyroidism	15574_37	CCNA2	IVW	94	0.734707	0.222446	0.000957039	2.08487	1.34812	3.22425	0.00204103	0.0021796	0.351507	73.3692	106.244	92	0.147122	107.256	93	0.148117	0.324273	0.491583	0.511125	0.558852	0.375129	0.136287	0.612488	0.793341	0.44205	0.30566	0.526304	0.562802	0.119497
Hypothyroidism	7838_27	SMR3A	IVW	94	0.690011	0.208941	0.000958525	1.99374	1.32377	3.00277	0.00146644	0.002063	0.478987	73.3692	95.0803	92	0.392183	95.6025	93	0.405992	0.396322	0.463242	0.394475	0.494833	0.380745	0.193723	0.939542	0.791026	0.237956	0.411954	0.459226	0.372003	0.0100846
Hypothyroidism	13580_2	UAP1	IVW	94	0.713982	0.216208	0.000958995	2.04211	1.33671	3.11974	0.00151939	0.00214202	0.479915	73.3692	102.643	92	0.210423	103.204	93	0.220369	0.410843	0.479203	0.393482	0.206655	0.352493	0.557697	0.266695	0.707158	0.706932	0.108849	0.427465	0.799565	0.0827387
Hypothyroidism	2658_27	NTRK3	IVW	94	-0.856146	0.259299	0.000960765	0.424796	0.255541	0.706155	0.00262664	0.00254511	0.304761	73.3692	124.472	92	0.0136625	125.913	93	0.0130885	-1.38481	0.574099	0.0178439	-0.954467	0.413783	0.0210725	-0.91528	0.95737	0.341532	-0.91528	0.51786	0.0804367	0.25016
Hypothyroidism	3324_51	LY9	IVW	94	1.36047	0.412068	0.000961481	3.89802	1.73814	8.74184	-0.00760359	0.00403492	0.0626622	73.3692	324.727	92	1.05e-27	337.262	93	2.08e-29	2.88525	0.905526	0.00196869	0.780504	0.398149	0.049957	0.264304	1.04948	0.801717	1.85637	0.754788	0.0157635	0.720568
Hypothyroidism	6990_44	SDF2L1	IVW	94	0.697492	0.211298	0.000963435	2.00871	1.32757	3.03932	-0.00154782	0.0020879	0.460384	73.3692	89.9562	92	0.540834	90.5058	93	0.553903	1.00708	0.468026	0.0340348	0.769484	0.386133	0.0462837	0.111334	0.818806	0.892138	0.574964	0.499561	0.252708	0
Hypothyroidism	7923_41	SEMA4C	IVW	94	0.790831	0.239814	0.000974848	2.20523	1.37822	3.52847	-0.00119158	0.00237895	0.617647	73.3692	118.846	92	0.0313031	119.17	93	0.0350319	1.02887	0.532755	0.0565334	0.565262	0.355843	0.11217	0.973562	0.755819	0.200911	0.589468	0.417024	0.160844	0.204042
Hypothyroidism	8011_96	PAPL	IVW	94	0.703372	0.213321	0.000976348	2.02056	1.33011	3.0694	-0.000431604	0.00212162	0.839247	73.3692	95.4997	92	0.380633	95.5427	93	0.407663	0.790304	0.478111	0.101745	0.300671	0.374445	0.421988	-0.516261	0.839907	0.540278	-0.0350628	0.492432	0.943389	0.00599291
Hypothyroidism	11147_17	TREML1	IVW	94	0.718539	0.21809	0.000985301	2.05143	1.33788	3.14557	0.00313871	0.00213943	0.145766	73.3692	98.0884	92	0.312698	100.383	93	0.282221	0.0889697	0.480765	0.85359	0.112693	0.342003	0.741771	0.588629	0.747888	0.433251	0.239554	0.427621	0.576689	0.0681121
Hypothyroidism	3310_62	FCGR2B	IVW	94	0.61472	0.186645	0.000989418	1.84914	1.28261	2.66591	5.25e-05	0.00194337	0.97851	73.3692	88.2012	92	0.592763	88.2019	93	0.621313	0.603781	0.445917	0.179046	0.362807	0.296064	0.220412	0.241906	0.648805	0.71011	0.305827	0.45076	0.499159	0
Hypothyroidism	16605_2	C1QTNF9	IVW	94	0.688974	0.209238	0.000992043	1.99167	1.32163	3.00141	0.00101859	0.00205856	0.621915	73.3692	87.8309	92	0.603632	88.0757	93	0.624953	0.484877	0.462512	0.297221	0.271395	0.355393	0.445076	0.118645	0.714397	0.868456	0.262961	0.443348	0.554536	0
Hypothyroidism	12636_113	SMYD2	IVW	94	0.751221	0.22818	0.000993964	2.11959	1.35525	3.31499	-0.00139724	0.00225343	0.536759	73.3692	113.24	92	0.0658258	113.713	93	0.0712198	1.03121	0.506284	0.044541	0.57205	0.35562	0.107704	0.582606	0.693305	0.402878	0.53988	0.409901	0.191042	0.166617
Hypothyroidism	3719_2	CDKN1B	IVW	94	0.764089	0.232149	0.000996969	2.14704	1.36217	3.38414	-0.000796093	0.00237104	0.737819	73.3692	109.393	92	0.104237	109.527	93	0.116062	0.928384	0.542081	0.090149	0.351447	0.368917	0.340769	0.05265	0.790809	0.947061	0.0872559	0.549563	0.874192	0.133307
Hypothyroidism	6504_65	LOXL2	IVW	94	0.724143	0.220165	0.00100511	2.06296	1.33993	3.17614	0.00353639	0.00211351	0.0976798	73.3692	104.63	92	0.173551	107.814	93	0.139705	0.033766	0.466683	0.942478	0.142421	0.34001	0.67531	0.433756	0.778532	0.578766	0.153238	0.425441	0.719524	0.134773
Hypothyroidism	7789_182	PRDX4	IVW	94	0.683492	0.207866	0.00100852	1.98078	1.31795	2.97698	0.00301312	0.00203203	0.141543	73.3692	88.6767	92	0.578747	90.8754	93	0.542996	0.0922142	0.449683	0.837974	0.0252555	0.338367	0.940502	-0.0142501	0.713712	0.984113	-0.149337	0.411522	0.717512	0
Hypothyroidism	11838_130	PIEZO1	IVW	94	0.742795	0.22605	0.0010163	2.1018	1.3495	3.27348	-0.00283392	0.00222347	0.205678	73.3692	109.614	92	0.101643	111.549	93	0.0922433	1.31008	0.498857	0.0101145	1.11634	0.367064	0.00235594	1.31932	0.794923	0.100346	1.27421	0.487406	0.0104309	0.157293
Hypothyroidism	9576_58	MNX1	IVW	94	0.721303	0.219541	0.00101798	2.05711	1.33777	3.16326	0.00150083	0.00214875	0.486645	73.3692	103.975	92	0.185179	104.526	93	0.194632	0.419183	0.485345	0.390009	0.271023	0.376372	0.471467	-0.164395	0.829579	0.843347	0.0257124	0.443637	0.953906	0.0941969
Hypothyroidism	4703_87	LTA	IVW	94	0.753529	0.22946	0.00102374	2.12448	1.35498	3.331	0.00345281	0.00224802	0.127987	73.3692	109.388	92	0.104297	112.193	93	0.0855271	0.058229	0.506775	0.908774	0.147183	0.336016	0.66137	0.171158	0.720198	0.812672	-0.0711894	0.448201	0.874144	0.166049
Hypothyroidism	8601_167	LRP1	IVW	94	0.762055	0.232216	0.00103197	2.14267	1.35922	3.37771	7.24e-05	0.00229986	0.974949	73.3692	116.323	92	0.0441999	116.324	93	0.051229	0.747561	0.516131	0.150907	0.516549	0.353082	0.143475	0.420006	0.887426	0.637119	-0.0272448	0.541717	0.959996	0.183322
Hypothyroidism	13088_397	BTC	IVW	94	0.682608	0.208108	0.00103781	1.97903	1.31616	2.97576	0.00338597	0.00205785	0.1033	73.3692	86.5995	92	0.639372	89.3068	93	0.589164	0.00380862	0.462062	0.993441	0.488453	0.331112	0.140162	0.846778	0.764356	0.270791	-0.0203028	0.434672	0.962846	0
Hypothyroidism	5757_45	GNAS	IVW	94	0.727611	0.221833	0.00103808	2.07013	1.3402	3.19761	0.00246373	0.0021896	0.263433	73.3692	104.555	92	0.174843	105.994	93	0.168508	0.234558	0.491002	0.633987	0.033603	0.353848	0.924343	0.38422	0.761189	0.61492	-0.0433386	0.427972	0.919558	0.111443
Hypothyroidism	9343_16	IL2RB	IVW	94	1.78462	0.544114	0.00103856	5.95733	2.05065	17.3066	-0.0153489	0.00515936	0.00374252	73.3692	534.139	92	1.63e-63	585.523	93	1.77e-72	4.84991	1.15528	6.21e-05	1.03794	0.426339	0.0149104	0.831223	1.04689	0.429221	1.63073	0.748176	0.0318125	0.839623
Hypothyroidism	8388_24	SPAST	IVW	94	0.67478	0.205755	0.00103982	1.9636	1.31193	2.93897	0.00134703	0.00204174	0.511064	73.3692	86.1541	92	0.652104	86.5894	93	0.66717	0.404355	0.458635	0.380264	0.333385	0.322919	0.30188	0.215757	0.760688	0.777322	-0.0808149	0.513716	0.875338	0
Hypothyroidism	4909_68	LGALS8	IVW	94	0.74279	0.22651	0.00104075	2.10179	1.34828	3.27642	0.00117756	0.00232684	0.614011	73.3692	102.538	92	0.212499	102.824	93	0.228169	0.497876	0.534716	0.354237	0.315798	0.378541	0.40414	-0.392739	0.942601	0.677891	-0.0021543	0.559501	0.996936	0.0778219
Hypothyroidism	8462_18	GH1	IVW	94	0.739469	0.225554	0.00104375	2.09482	1.34633	3.25944	0.000145935	0.00223413	0.94806	73.3692	111.517	92	0.0812913	111.523	93	0.092531	0.710266	0.501292	0.159898	0.540569	0.356368	0.129296	-0.267736	1.01326	0.792187	0.0437938	0.638697	0.945481	0.148178
Hypothyroidism	8032_23	MCCD1	IVW	94	0.773612	0.236027	0.0010468	2.16758	1.36479	3.44259	0.000413594	0.00234126	0.860168	73.3692	122.152	92	0.0194205	122.193	93	0.0228542	0.690821	0.525298	0.191744	0.466795	0.348135	0.17997	0.353015	0.751242	0.639521	0.517675	0.414095	0.214387	0.222687
Hypothyroidism	19260_4	GIPC1	IVW	94	0.759523	0.231768	0.00104883	2.13726	1.35698	3.36621	0.00161711	0.00228747	0.481388	73.3692	117.701	92	0.0366865	118.34	93	0.0392246	0.435435	0.513975	0.399086	0.350103	0.366942	0.340028	0.195846	0.730566	0.789236	0.319579	0.391143	0.415994	0.199697
Hypothyroidism	9051_13	IL32	IVW	94	0.675634	0.206256	0.00105395	1.96528	1.31176	2.94437	-7.84e-05	0.00203383	0.969324	73.3692	85.429	92	0.672559	85.4305	93	0.699024	0.691279	0.455118	0.132217	0.62977	0.354432	0.0755946	0.192948	0.737919	0.794304	0.494926	0.47321	0.298323	0
Hypothyroidism	3293_2	CD5L	IVW	94	1.24519	0.380268	0.00105851	3.47358	1.64849	7.31927	-0.000506788	0.00377503	0.8935	73.3692	277.424	92	1.75e-20	277.478	93	3.01e-20	1.3468	0.847982	0.115663	0.438917	0.35083	0.210904	0.755748	0.768039	0.32767	0.135041	0.448375	0.76395	0.657648
Hypothyroidism	7076_17	ECEL1	IVW	94	0.682423	0.208549	0.00106699	1.97867	1.31478	2.97779	0.000331235	0.00205958	0.872583	73.3692	80.4643	92	0.799296	80.4902	93	0.819241	0.616097	0.462139	0.185777	0.426345	0.360555	0.23702	1.42618	0.69148	0.0419481	0.299401	0.43598	0.493961	0
Hypothyroidism	10049_112	TERF1	IVW	94	0.692557	0.211821	0.00107721	1.99882	1.31968	3.02746	0.000771141	0.00210056	0.714378	73.3692	96.6062	92	0.350846	96.7477	93	0.374509	0.537621	0.472659	0.258308	0.385228	0.381774	0.312953	0.156536	0.780679	0.841518	0.0825793	0.446448	0.853656	0.0190563
Hypothyroidism	5114_65	PRLR	IVW	94	0.683546	0.209133	0.00108128	1.98089	1.31475	2.98454	0.000423291	0.00205632	0.837364	73.3692	69.5509	92	0.961006	69.5933	93	0.966818	0.598683	0.462272	0.198531	0.529176	0.361024	0.142712	0.288774	0.749238	0.700804	0.352351	0.440309	0.425613	0
Hypothyroidism	11158_40	CCDC64	IVW	94	0.767361	0.234853	0.00108536	2.15407	1.35941	3.41328	0.00240617	0.00231446	0.301239	73.3692	118.348	92	0.0335504	119.739	93	0.0323842	0.284676	0.520261	0.585581	0.372586	0.389623	0.338934	0.971264	0.871828	0.268127	0.468013	0.518241	0.368817	0.211809
Hypothyroidism	3040_59	CCL3	IVW	94	0.75429	0.230872	0.0010864	2.1261	1.35227	3.34277	-0.000367407	0.00228364	0.872536	73.3692	107.272	92	0.131882	107.303	93	0.147405	0.827822	0.512594	0.109743	0.452015	0.40365	0.262791	0.671773	0.882596	0.448503	0.517951	0.551918	0.350441	0.114809
Hypothyroidism	13990_1	PC	IVW	94	0.745175	0.228141	0.00108964	2.10681	1.34719	3.29475	-0.000435454	0.00224831	0.846853	73.3692	110.171	92	0.0953113	110.216	93	0.107472	0.832949	0.50791	0.10443	0.190782	0.358249	0.594351	0.201048	0.811433	0.804859	0.239095	0.463738	0.607369	0.138268
Hypothyroidism	11146_4	TBX22	IVW	94	0.676479	0.207146	0.00109193	1.96694	1.31058	2.95201	0.000336528	0.00204897	0.869901	73.3692	89.7642	92	0.546533	89.7912	93	0.574952	0.609286	0.45856	0.187235	0.484083	0.36425	0.183852	0.678756	0.753743	0.370173	0.418578	0.453549	0.35845	0
Hypothyroidism	10507_166	ACRV1	IVW	94	0.768798	0.235475	0.0010951	2.15717	1.3597	3.42236	0.00307213	0.00231363	0.187516	73.3692	115.736	92	0.0477771	117.954	93	0.0413164	0.151712	0.520548	0.771366	0.521707	0.344448	0.12987	1.01048	0.81402	0.217602	0.350768	0.509526	0.492902	0.203309
Hypothyroidism	4769_10	OLFM4	IVW	94	0.732114	0.224283	0.00109756	2.07947	1.3398	3.2275	0.00078756	0.00223719	0.72562	73.3692	109.103	92	0.10773	109.25	93	0.119665	0.574373	0.501562	0.25511	0.349118	0.361582	0.33428	0.313368	0.692463	0.651933	0.229002	0.441364	0.605097	0.131156
Hypothyroidism	5357_60	NLGN4X	IVW	94	0.687246	0.210593	0.00110089	1.98823	1.31585	3.00419	0.000869255	0.00207167	0.675762	73.3692	91.8751	92	0.484059	92.0512	93	0.508321	0.51254	0.466599	0.27487	0.127315	0.346304	0.713143	0.17268	0.872652	0.843571	-0.132538	0.424119	0.75536	0
Hypothyroidism	15444_45	SERPINB4	IVW	94	0.725517	0.222346	0.00110239	2.0658	1.33605	3.19413	-0.00340015	0.00217095	0.120735	73.3692	106.392	92	0.144847	109.229	93	0.119945	1.40605	0.48732	0.00487137	0.98349	0.356833	0.00584841	0.456378	0.770435	0.555044	0.849651	0.426921	0.0495071	0.144211
Hypothyroidism	19383_131	CINP	IVW	94	0.687152	0.210747	0.00111196	1.98805	1.31533	3.00482	0.00119564	0.00207862	0.566553	73.3692	96.3779	92	0.356906	96.7245	93	0.375137	0.446795	0.468341	0.342586	0.502693	0.33781	0.136727	0.729125	0.816761	0.37432	0.286703	0.51719	0.580671	0.0202561
Hypothyroidism	12669_30	HECW1	IVW	94	0.669597	0.205368	0.00111226	1.95345	1.30614	2.92156	0.00127917	0.00199563	0.523124	73.3692	89.8152	92	0.54502	90.2261	93	0.56215	0.419197	0.441339	0.344688	0.248625	0.344798	0.470865	1.39325	0.893276	0.122225	0.00772606	0.441035	0.986061	0
Hypothyroidism	18261_34	NATD1	IVW	94	0.709156	0.217534	0.00111424	2.03227	1.32682	3.1128	0.00121153	0.00213989	0.572661	73.3692	103.545	92	0.193076	103.906	93	0.206436	0.468048	0.478569	0.330631	0.136022	0.365854	0.710047	0.157169	0.797936	0.844282	0.11936	0.423202	0.778539	0.0877444
Hypothyroidism	12442_4	RHOD	IVW	94	0.738263	0.226688	0.001127	2.0923	1.34172	3.26275	0.00211624	0.00224266	0.347831	73.3692	113.154	92	0.0665318	114.25	93	0.0666605	0.316564	0.501158	0.529173	0.536073	0.384725	0.163501	-0.128047	0.770188	0.868317	0.519637	0.478008	0.279808	0.17318
Hypothyroidism	14056_4	CGA	IVW	94	0.677673	0.208126	0.00112965	1.96929	1.30963	2.96122	0.00140818	0.00204745	0.493326	73.3692	90.1216	92	0.535926	90.5946	93	0.551283	0.395919	0.459498	0.39113	0.573686	0.389541	0.140826	1.32413	0.762722	0.0858652	0.732199	0.495427	0.14281	0
Hypothyroidism	11220_53	C10orf105	IVW	94	0.686722	0.210974	0.00113387	1.98719	1.31418	3.00486	0.0033427	0.00206142	0.108322	73.3692	92.2358	92	0.473478	94.8719	93	0.426547	0.0132089	0.465038	0.977402	-0.0133998	0.351796	0.969616	2.5529	0.905192	0.00586461	-0.19306	0.455111	0.672396	0.0183472
Hypothyroidism	14127_240	IFNB1	IVW	94	0.789928	0.242777	0.00113903	2.20324	1.36901	3.54582	-0.000666725	0.00240064	0.781845	73.3692	127.987	92	0.00782166	128.094	93	0.00929253	0.923333	0.538759	0.0899306	0.810023	0.378574	0.0323814	0.553223	0.839344	0.511451	0.694272	0.485871	0.156376	0.258684
Hypothyroidism	6917_49	LRRC3	IVW	94	0.8442	0.259469	0.00113965	2.32612	1.39884	3.86808	-0.00367997	0.0025434	0.151331	73.3692	145.128	92	0.000346206	148.43	93	0.000229248	1.57998	0.570215	0.00676501	0.964149	0.364778	0.00821474	1.12644	0.753797	0.13847	0.994022	0.428123	0.0224264	0.366549
Hypothyroidism	6594_64	SAYSD1	IVW	94	0.677198	0.208173	0.00114172	1.96835	1.30889	2.96008	0.00142319	0.00205458	0.49025	73.3692	84.2771	92	0.704219	84.7569	93	0.717008	0.392749	0.460397	0.395838	0.301925	0.364443	0.407413	-0.0394945	0.790408	0.960256	0.024833	0.459206	0.956989	0
Hypothyroidism	7624_19	ANK2	IVW	94	0.738053	0.226894	0.00114254	2.09186	1.3409	3.26339	2.48e-05	0.00225651	0.99124	73.3692	104.499	92	0.175832	104.499	93	0.195134	0.733063	0.507402	0.151929	0.273486	0.391282	0.484585	-0.0961801	0.857978	0.910985	0.182008	0.475177	0.70257	0.0909015
Hypothyroidism	9951_36	FBXL4	IVW	94	0.734863	0.226073	0.00115181	2.0852	1.33878	3.24776	0.000881516	0.00224253	0.695162	73.3692	108.803	92	0.111433	108.986	93	0.123176	0.558083	0.503808	0.270866	0.316714	0.347486	0.362061	0.889166	0.780809	0.257721	0.336568	0.40307	0.405851	0.129229
Hypothyroidism	4146_58	NTF4	IVW	94	0.759633	0.233752	0.00115509	2.13749	1.35186	3.3797	0.000603093	0.00229431	0.793242	73.3692	121.554	92	0.0212159	121.645	93	0.0247373	0.640604	0.510129	0.212379	0.204818	0.351596	0.560204	-0.465281	0.728814	0.524777	0.155665	0.423971	0.714334	0.219359
Hypothyroidism	6264_9	CYR61	IVW	94	0.940986	0.289627	0.00115827	2.56251	1.45255	4.52065	-0.00242608	0.00285509	0.397677	73.3692	179.755	92	1.25e-07	181.166	93	1.24e-07	1.42589	0.640136	0.0283543	0.525957	0.398339	0.186709	0.949587	0.761914	0.215778	0.464239	0.450749	0.305716	0.477167
Hypothyroidism	18417_3	AS3MT	IVW	94	0.677677	0.208593	0.00115894	1.9693	1.30844	2.96394	0.00144404	0.00205732	0.484512	73.3692	72.2651	92	0.936262	72.7578	93	0.940409	0.38864	0.461609	0.402014	0.667938	0.378676	0.0777527	1.62239	0.78075	0.0404655	1.13065	0.475022	0.0193437	0
Hypothyroidism	5076_53	EPHA10	IVW	94	0.693914	0.213621	0.00116083	2.00153	1.31681	3.04229	0.000856531	0.00212664	0.688057	73.3692	99.6975	92	0.27385	99.8733	93	0.294364	0.521939	0.477878	0.277597	0.267458	0.333299	0.422289	-0.0120467	0.765553	0.987479	0.0661307	0.464867	0.887185	0.0499182
Hypothyroidism	3800_71	CKB	IVW	94	0.718559	0.221226	0.00116185	2.05148	1.3297	3.16503	0.000868487	0.00216955	0.689858	73.3692	103.344	92	0.196855	103.524	93	0.213941	0.544435	0.488457	0.267924	-0.0458557	0.360829	0.898874	-0.0755205	0.853152	0.929654	-0.177324	0.518327	0.733041	0.0833672
Hypothyroidism	12352_70	ARRDC3	IVW	94	0.728674	0.22435	0.00116248	2.07233	1.33502	3.21685	-0.00412236	0.00218565	0.0624356	73.3692	106.956	92	0.136437	111.092	93	0.0972626	1.5547	0.490702	0.00208152	0.974028	0.348605	0.00520486	0.743658	0.837724	0.376986	1.45871	0.375114	0.000189011	0.164314
Hypothyroidism	6420_4	SDHAF2	IVW	94	0.667732	0.205617	0.00116442	1.94981	1.30307	2.91754	0.00355313	0.0020365	0.0843727	73.3692	77.39	92	0.862181	80.434	93	0.820432	-0.0433973	0.456516	0.924472	0.28008	0.335551	0.403893	0.739372	0.677847	0.278195	0.282622	0.426826	0.509513	0
Hypothyroidism	8948_13	ADAM19	IVW	94	0.739156	0.227623	0.0011651	2.09417	1.34046	3.27166	-0.0024084	0.00225273	0.28782	73.3692	115.531	92	0.0490821	116.967	93	0.0471069	1.22237	0.505983	0.0176749	0.987496	0.343658	0.00405974	0.752531	0.716176	0.29609	0.983806	0.378085	0.0107824	0.193572
Hypothyroidism	17793_4	DIRAS1	IVW	94	0.736803	0.2272	0.00118288	2.08925	1.33842	3.26126	0.000791431	0.00224657	0.725431	73.3692	110.208	92	0.0949061	110.356	93	0.105782	0.578015	0.505247	0.255581	0.447694	0.379372	0.237964	0.111052	0.801932	0.89016	0.229899	0.475297	0.62974	0.139856
Hypothyroidism	7696_3	NBR1	IVW	94	0.7222	0.222779	0.00118785	2.05896	1.3305	3.18625	0.00249365	0.00220127	0.260234	73.3692	105.051	92	0.166354	106.516	93	0.159847	0.222193	0.494265	0.654099	0.515072	0.341535	0.131527	0.697677	0.796714	0.383453	0.62422	0.449322	0.168075	0.115876
Hypothyroidism	8877_22	EVA1C	IVW	94	0.674929	0.208277	0.00119304	1.96389	1.30566	2.95398	0.00154886	0.00204652	0.451088	73.3692	82.1065	92	0.760418	82.6793	93	0.769541	0.366193	0.45803	0.426062	0.308993	0.345864	0.371647	0.211763	0.789286	0.789065	0.284295	0.476263	0.552006	0
Hypothyroidism	15361_37	ANKRD1	IVW	94	0.691166	0.213349	0.00119696	1.99604	1.3139	3.03232	0.00233735	0.00209831	0.268215	73.3692	95.9271	92	0.369005	97.2209	93	0.361799	0.223797	0.470575	0.635499	0.624995	0.389709	0.108769	0.812084	0.799977	0.312676	0.607367	0.473298	0.202588	0.0317704
Hypothyroidism	5352_11	TNFRSF14	IVW	94	0.676614	0.208875	0.00119814	1.9672	1.30633	2.96243	-0.00243486	0.0020553	0.239198	73.3692	93.1556	92	0.446717	94.5767	93	0.434944	1.16288	0.460346	0.0132433	0.959843	0.363045	0.00819656	0.85607	0.727855	0.242535	0.823859	0.475693	0.0866046	0.00616285
Hypothyroidism	2687_2	MIA	IVW	94	0.730223	0.225556	0.0012061	2.07554	1.33393	3.22945	-0.00260249	0.00221366	0.242768	73.3692	107.868	92	0.123621	109.488	93	0.116565	1.25346	0.498749	0.0137035	1.13126	0.356022	0.00148558	1.50233	0.810868	0.0670904	1.00904	0.449104	0.0270191	0.140227
Hypothyroidism	11198_37	CREB3L1	IVW	94	0.665076	0.20551	0.00121123	1.94464	1.29989	2.90919	9.35e-05	0.0020287	0.963345	73.3692	89.0587	92	0.567449	89.0609	93	0.596358	0.646378	0.454842	0.158667	0.535501	0.351764	0.127926	-0.0559371	0.730959	0.939165	0.201676	0.449648	0.654822	0
Hypothyroidism	9050_170	RSRP1	IVW	94	0.678505	0.209815	0.00122144	1.97093	1.30639	2.97351	0.000523367	0.00206497	0.800486	73.3692	84.4349	92	0.699948	84.4992	93	0.723775	0.573905	0.462974	0.218275	0.335666	0.376324	0.372414	0.985781	0.871378	0.260842	0.200468	0.487653	0.681955	0
Hypothyroidism	2968_61	TNFSF15	IVW	94	0.760269	0.235194	0.00122705	2.13885	1.3489	3.39142	0.000316327	0.00232901	0.89226	73.3692	117.018	92	0.0402607	117.041	93	0.046645	0.696892	0.523109	0.186082	0.481139	0.395332	0.223585	0.221067	0.86064	0.797852	0.260886	0.511167	0.611	0.188415
Hypothyroidism	11194_6	SIT1	IVW	94	0.806441	0.249489	0.00122766	2.23992	1.37361	3.6526	0.000267754	0.00247013	0.913917	73.3692	137.353	92	0.00153867	137.371	93	0.00191391	0.752636	0.556146	0.179274	0.510935	0.369374	0.16659	1.05482	0.762721	0.169986	0.53348	0.420141	0.207336	0.308484
Hypothyroidism	11548_84	CDC25A	IVW	94	0.692277	0.214205	0.00122994	1.99826	1.31316	3.0408	-0.000375686	0.00213961	0.861005	73.3692	106.792	92	0.138845	106.828	93	0.154829	0.767893	0.481478	0.114172	0.401417	0.367532	0.274747	1.14331	0.740763	0.126124	0.267004	0.4081	0.514557	0.110907
Hypothyroidism	13477_65	LTB4R	IVW	94	0.691365	0.214045	0.00123789	1.99644	1.31237	3.03707	-0.000380659	0.00211836	0.857787	73.3692	96.6857	92	0.348748	96.7196	93	0.37527	0.767478	0.475087	0.109638	0.791365	0.336536	0.0186978	0.870029	0.651202	0.184798	0.906487	0.368832	0.0158347	0.0180163
Hypothyroidism	15637_38	SORCS3	IVW	94	0.716333	0.221838	0.0012419	2.04691	1.32516	3.16178	0.00114268	0.00219725	0.604279	73.3692	106.885	92	0.137479	107.199	93	0.149002	0.487533	0.493117	0.325415	0.663767	0.374328	0.0761917	0.205367	0.730908	0.779354	0.296609	0.483375	0.540965	0.115422
Hypothyroidism	8529_1	TNFRSF10B	IVW	94	0.730316	0.226231	0.00124574	2.07574	1.3323	3.23403	0.00152375	0.00225121	0.500195	73.3692	110.76	92	0.0889584	111.312	93	0.0948254	0.423359	0.507096	0.405954	0.709932	0.342778	0.0383482	-0.00626864	0.763033	0.993463	0.48344	0.440835	0.275628	0.149108
Hypothyroidism	3404_51	TPSG1	IVW	94	0.698981	0.216618	0.00125185	2.0117	1.31575	3.07576	-0.000605433	0.00214494	0.778377	73.3692	103.398	92	0.195851	103.487	93	0.214683	0.820211	0.481516	0.0918704	0.81051	0.345021	0.0188157	-0.27562	0.839802	0.743501	0.750385	0.435287	0.0880513	0.0825241
Hypothyroidism	13936_24	PGK2	IVW	94	0.706103	0.218961	0.00126063	2.02608	1.31909	3.112	-0.00047746	0.00216617	0.826035	73.3692	103.334	92	0.197048	103.389	93	0.216649	0.80158	0.485871	0.102398	0.432274	0.361058	0.231212	0.0504235	0.808234	0.950388	0.287363	0.42629	0.501919	0.0814508
Hypothyroidism	7201_5	ISCU	IVW	94	0.707423	0.219379	0.00126121	2.02876	1.31975	3.11867	0.000567325	0.00217101	0.79443	73.3692	105.096	92	0.165602	105.174	93	0.182789	0.593919	0.487109	0.225858	0.145534	0.342735	0.671111	-0.111768	0.730643	0.878752	0.0241313	0.44165	0.956543	0.0971571
Hypothyroidism	8807_13	SNX1	IVW	94	0.705632	0.218878	0.00126476	2.02513	1.31868	3.11003	0.000849676	0.0021715	0.696491	73.3692	107.055	92	0.135006	107.233	93	0.14848	0.537126	0.483533	0.269533	0.165524	0.341515	0.627907	-0.329511	0.797773	0.680529	0.0391424	0.410522	0.924244	0.114992
Hypothyroidism	6913_189	HMGB2	IVW	94	0.673081	0.208833	0.00126827	1.96027	1.30183	2.95173	0.000391701	0.00207113	0.850412	73.3692	92.8568	92	0.455372	92.8929	93	0.483627	0.594526	0.465345	0.204604	0.497365	0.371376	0.18049	0.340221	0.72984	0.642192	0.340221	0.54411	0.533319	0
Hypothyroidism	18894_1	GPX2	IVW	94	0.715249	0.221932	0.0012693	2.0447	1.32348	3.15894	-0.00194109	0.00219518	0.378864	73.3692	106.277	92	0.146602	107.181	93	0.149287	1.10404	0.492636	0.0274262	0.587133	0.383373	0.125648	0.132333	0.770303	0.863974	0.244135	0.546231	0.655954	0.118328
Hypothyroidism	2578_67	CCL2	IVW	94	0.697733	0.216576	0.00127455	2.00919	1.31422	3.07168	0.0037854	0.00210365	0.0752275	73.3692	94.6427	92	0.404374	97.9737	93	0.341977	-0.0668365	0.475749	0.888582	0.270352	0.341122	0.428047	0.586338	0.702295	0.40592	0.252412	0.389329	0.518372	0.0530268
Hypothyroidism	4184_43	EIF4EBP2	IVW	94	0.750401	0.23295	0.00127611	2.11785	1.34154	3.34338	0.00228521	0.00229872	0.32277	73.3692	113.204	92	0.066118	114.42	93	0.0652595	0.292409	0.516252	0.572496	0.457137	0.3719	0.219	1.47396	0.897004	0.103718	0.0989864	0.490902	0.840637	0.174929
Hypothyroidism	7208_60	MGAT4C	IVW	94	0.669997	0.208049	0.00128021	1.95423	1.29981	2.93813	-0.00169615	0.00204774	0.409641	73.3692	89.2491	92	0.56181	89.9352	93	0.570716	1.00932	0.459459	0.0305507	0.764485	0.346132	0.0271989	-0.177336	0.799555	0.824961	0.716314	0.450748	0.115417	0
Hypothyroidism	7184_13	CEACAM7	IVW	94	0.669131	0.207831	0.00128374	1.95254	1.29924	2.93433	-0.00289818	0.00204914	0.160638	73.3692	87.2289	92	0.621191	89.2293	93	0.591434	1.2517	0.461365	0.00795835	0.526962	0.360451	0.143754	-0.333461	0.864513	0.700584	0.600629	0.453907	0.188999	0
Hypothyroidism	12825_18	APPL1	IVW	94	0.744685	0.231341	0.00128643	2.10578	1.33811	3.31386	-0.00046995	0.00229272	0.838044	73.3692	117.533	92	0.0375391	117.586	93	0.0433971	0.838646	0.514013	0.10619	0.566844	0.371718	0.127276	-0.0141037	0.787134	0.985743	0.376352	0.465041	0.420415	0.192295
Hypothyroidism	13493_5	GRID1	IVW	94	0.682845	0.212233	0.00129347	1.9795	1.30587	3.00063	-0.000254286	0.00210257	0.904002	73.3692	98.1627	92	0.310845	98.1783	93	0.336678	0.733672	0.471328	0.122997	0.769254	0.364654	0.0348975	1.16747	0.762999	0.129383	0.468574	0.481896	0.333397	0.0324768
Hypothyroidism	3440_7	GZMA	IVW	94	1.23061	0.382691	0.00130137	3.42332	1.61694	7.2477	-0.00527573	0.00374453	0.162231	73.3692	293.537	92	6.87e-23	299.87	93	1.36e-23	2.28725	0.841052	0.00781581	1.25294	0.359987	0.000500436	0.642286	0.949835	0.500587	1.36514	0.504744	0.00813258	0.684778
Hypothyroidism	13484_69	COL1A1	IVW	94	0.680422	0.211658	0.00130568	1.97471	1.30418	2.98999	0.000120812	0.00209731	0.95419	73.3692	98.0517	92	0.313618	98.0552	93	0.33986	0.65618	0.471587	0.16745	0.404963	0.364374	0.266399	0.678692	0.814585	0.40688	0.262187	0.475204	0.582453	0.0311819
Hypothyroidism	3315_15	GPC2	IVW	94	0.719075	0.223763	0.00131104	2.05253	1.32379	3.18245	0.00137037	0.00222738	0.539915	73.3692	108.43	92	0.116181	108.876	93	0.124661	0.444046	0.50024	0.377035	0.0572918	0.34512	0.868153	-0.2233	0.703116	0.751511	-0.0556735	0.396968	0.888768	0.12966
Hypothyroidism	8933_84	MEF2C	IVW	94	0.698479	0.217373	0.00131231	2.01069	1.31315	3.07877	0.00273815	0.0021525	0.206551	73.3692	98.8219	92	0.294642	100.56	93	0.278075	0.146592	0.484935	0.763112	0.186265	0.361896	0.606768	0.392342	0.736626	0.595567	0.0548925	0.434372	0.89971	0.0662586
Hypothyroidism	7786_83	CLEC2B	IVW	94	0.652709	0.203133	0.00131261	1.92074	1.2899	2.86008	0.00183755	0.00202003	0.365376	73.3692	90.5184	92	0.524153	91.3459	93	0.52911	0.291379	0.44614	0.515315	0.323661	0.321617	0.314245	0.557705	0.676049	0.411513	0.321422	0.392982	0.415503	0
Hypothyroidism	9015_1	PRG3	IVW	94	1.21066	0.376792	0.00131323	3.3557	1.60343	7.02287	-0.00142563	0.00375078	0.704756	73.3692	288.617	92	3.79e-22	289.07	93	5.78e-22	1.4953	0.839124	0.0780514	0.221341	0.393259	0.573545	1.58592	0.98889	0.112163	0.327889	0.450626	0.468668	0.671485
Hypothyroidism	6553_68	CFAP45	IVW	94	0.714067	0.222409	0.00132458	2.04228	1.32068	3.15816	0.00332079	0.00217489	0.130222	73.3692	104.779	92	0.170982	107.434	93	0.145399	0.0514466	0.486927	0.916086	0.599985	0.358563	0.0942677	0.985729	0.777723	0.208157	0.684136	0.422757	0.108991	0.129417
Hypothyroidism	15326_64	GBP1	IVW	94	1.21257	0.377726	0.00132652	3.36211	1.60356	7.04919	-0.00213394	0.00373597	0.569265	73.3692	294.59	92	4.76e-23	295.635	93	5.97e-23	1.64144	0.841116	0.0540392	0.416644	0.411579	0.311392	0.0969816	0.880014	0.912485	0.0969816	0.452821	0.830882	0.678927
Hypothyroidism	8959_61	ADAM17	IVW	94	0.710532	0.221345	0.00132703	2.03507	1.31877	3.14046	0.000836203	0.00219837	0.704544	73.3692	104.062	92	0.183602	104.225	93	0.2003	0.542919	0.493583	0.274222	0.138919	0.324816	0.668879	0.859555	0.828483	0.30219	0.123156	0.419029	0.769484	0.0894334
Hypothyroidism	4267_81	PES1	IVW	94	0.724083	0.225567	0.00132711	2.06284	1.32574	3.20976	0.00142054	0.00221831	0.523524	73.3692	105.661	92	0.156305	106.132	93	0.166194	0.437151	0.50197	0.386092	0.263628	0.355574	0.458441	0.520957	0.839621	0.536468	0.0597721	0.483363	0.901852	0.107399
Hypothyroidism	12777_11	SF1	IVW	94	0.716494	0.223231	0.00132893	2.04724	1.32176	3.17093	0.00263598	0.00219002	0.231818	73.3692	106.603	92	0.141662	108.281	93	0.132924	0.191913	0.489429	0.695879	0.311061	0.34964	0.373648	1.32938	0.853607	0.12278	0.0723399	0.429505	0.866614	0.131067
Hypothyroidism	17166_4	FGF8	IVW	94	0.675832	0.210566	0.00132919	1.96567	1.30099	2.96994	0.0010647	0.00208364	0.610587	73.3692	94.7026	92	0.402697	94.9714	93	0.42373	0.462834	0.467385	0.324643	0.295066	0.330868	0.372503	0.395824	0.73911	0.593554	0.31116	0.419187	0.45978	0.00168232
Hypothyroidism	4136_40	IL17D	IVW	94	0.784339	0.244416	0.00133181	2.19096	1.35701	3.53741	0.00440865	0.0023807	0.0672578	73.3692	120.212	92	0.0257843	124.693	93	0.0157731	-0.101381	0.535709	0.850317	0.487707	0.364769	0.181213	0.0794572	0.949594	0.933495	-0.377804	0.56081	0.502188	0.253167
Hypothyroidism	7903_18	VAMP3	IVW	94	0.669524	0.208695	0.00133595	1.95331	1.29755	2.94046	0.00152751	0.0020594	0.460144	73.3692	91.5045	92	0.494974	92.0546	93	0.50822	0.364425	0.461251	0.431513	0.486922	0.382291	0.202772	0.196019	0.82288	0.812241	0.102903	0.484663	0.832323	0
Hypothyroidism	7939_1	PQLC2L	IVW	94	0.752378	0.234579	0.00133965	2.12204	1.33991	3.36071	0.000164546	0.00233001	0.943853	73.3692	120.199	92	0.0258328	120.206	93	0.0303422	0.719425	0.522835	0.17216	0.454047	0.365751	0.214455	0.460504	0.775447	0.55405	0.552063	0.446933	0.219858	0.209713
Hypothyroidism	9111_40	JPH4	IVW	94	0.716339	0.223574	0.00135513	2.04693	1.32066	3.17258	0.0025721	0.00220982	0.247459	73.3692	102.287	92	0.217529	103.794	93	0.208633	0.203687	0.493749	0.68091	0.340355	0.398722	0.39332	0.354871	0.828441	0.66938	0.168946	0.470209	0.720186	0.0933067
Hypothyroidism	11126_102	TRIO	IVW	94	0.657548	0.205283	0.00135943	1.93005	1.29071	2.88609	0.00274568	0.00200843	0.174932	73.3692	92.0947	92	0.477612	93.9655	93	0.452472	0.108689	0.450489	0.809884	0.38559	0.33889	0.255203	0.497027	0.685387	0.470164	0.497027	0.377932	0.191702	0.00326271
Hypothyroidism	9728_4	CCNB1IP1	IVW	94	0.658345	0.205537	0.00135977	1.93159	1.2911	2.88983	0.000166125	0.00202353	0.934748	73.3692	81.9056	92	0.765356	81.9123	93	0.787663	0.625238	0.452629	0.170518	0.289133	0.37908	0.445629	1.23993	0.713285	0.0854611	0.254969	0.458926	0.579835	0
Hypothyroidism	6929_10	ST8SIA3	IVW	94	0.715621	0.223453	0.00136213	2.04546	1.32003	3.16955	0.000236698	0.00222496	0.91551	73.3692	111.696	92	0.0795609	111.71	93	0.09053	0.668408	0.49742	0.182334	0.668003	0.355396	0.0601623	0.1614	0.760023	0.832289	0.419011	0.460586	0.365314	0.149646
Hypothyroidism	5758_49	KLK9	IVW	94	0.68985	0.215445	0.00136485	1.99342	1.3068	3.0408	0.000984363	0.00213002	0.645074	73.3692	98.8168	92	0.294766	99.0462	93	0.314649	0.491941	0.4798	0.307908	0.255118	0.3968	0.520264	0.710627	0.776407	0.362414	0.156001	0.445898	0.727237	0.0423499
Hypothyroidism	8838_10	CASC4	IVW	94	0.705471	0.220374	0.00136837	2.0248	1.31461	3.11867	0.000338567	0.00218615	0.877264	73.3692	102.23	92	0.218689	102.257	93	0.24011	0.637643	0.490817	0.19714	0.582946	0.387934	0.132918	-0.0910802	0.740565	0.902382	0.231499	0.512003	0.652218	0.0711231
Hypothyroidism	9600_55	THSD7A	IVW	94	0.663045	0.207135	0.00136935	1.94069	1.29312	2.91255	0.000927129	0.00203544	0.649828	73.3692	90.0515	92	0.538006	90.259	93	0.56118	0.477874	0.456257	0.297669	0.518705	0.370708	0.161745	0.230068	0.744612	0.75803	0.197554	0.457803	0.667085	0
Hypothyroidism	6413_79	LIPK	IVW	94	0.739099	0.230908	0.00137027	2.09405	1.33178	3.2926	0.00197341	0.00228079	0.389164	73.3692	113.991	92	0.0598846	114.918	93	0.0613153	0.34499	0.510823	0.501141	0.612955	0.38802	0.114175	-0.324568	0.847389	0.702578	0.376606	0.492908	0.446773	0.17723
Hypothyroidism	12702_13	PELI2	IVW	94	0.718722	0.224584	0.00137312	2.05181	1.3212	3.18644	0.00121585	0.0022337	0.587537	73.3692	109.812	92	0.0993516	110.166	93	0.108078	0.475799	0.499995	0.343789	0.334817	0.383507	0.382641	0.568936	0.835594	0.497642	0.291452	0.470552	0.537178	0.139351
Hypothyroidism	8061_102	FAM171B	IVW	94	0.666641	0.208403	0.00137998	1.94768	1.29456	2.93032	0.000314484	0.00207376	0.879796	73.3692	94.7855	92	0.400379	94.8092	93	0.428326	0.603671	0.465094	0.197547	0.292983	0.346072	0.397221	0.680362	0.795689	0.394715	0.410767	0.465008	0.379322	0
Hypothyroidism	6360_7	DEFB128	IVW	94	0.684019	0.213849	0.00138092	1.98183	1.30327	3.01368	0.0012779	0.00212072	0.548272	73.3692	96.3959	92	0.356427	96.7763	93	0.373735	0.427524	0.476692	0.372136	0.313011	0.34142	0.359251	1.25613	0.758505	0.101081	0.318347	0.434838	0.465946	0.0210209
Hypothyroidism	17408_2	PMM1	IVW	94	0.727256	0.227565	0.00139437	2.06939	1.32476	3.23259	-0.000187752	0.00225048	0.933693	73.3692	116.689	92	0.0420838	116.698	93	0.0487932	0.764732	0.504111	0.132697	0.719654	0.331997	0.0301849	0.647464	0.735774	0.38114	0.608353	0.443516	0.173469	0.18597
Hypothyroidism	14052_26	UNC13A	IVW	94	0.67433	0.211086	0.00140036	1.96272	1.29771	2.96851	0.00100556	0.00210325	0.633715	73.3692	95.9291	92	0.36895	96.1675	93	0.390339	0.473549	0.470421	0.316743	0.494899	0.387442	0.201478	0.0589127	0.748472	0.937432	0.0974938	0.467936	0.835412	0.0138397
Hypothyroidism	8772_5	EFNB2	IVW	94	0.69025	0.216086	0.00140159	1.99421	1.30568	3.04585	0.00101382	0.00212066	0.633735	73.3692	95.6517	92	0.37648	95.8893	93	0.398017	0.483705	0.483469	0.319698	0.22573	0.387022	0.559726	-0.294495	0.791515	0.710691	-0.0282455	0.491392	0.954286	0.0109883
Hypothyroidism	5651_50	PSG7	IVW	94	0.700894	0.219556	0.00141132	2.01555	1.3107	3.09945	0.00351416	0.00212746	0.101982	73.3692	104.322	92	0.178952	107.416	93	0.145676	-0.00471717	0.479378	0.99217	0.2185	0.329502	0.507253	0.600197	0.808843	0.459931	-0.176223	0.502816	0.726777	0.131548
Hypothyroidism	15374_15	GKN1	IVW	94	0.664287	0.208146	0.00141561	1.94311	1.29217	2.92196	0.00165487	0.00206324	0.424577	73.3692	84.0079	92	0.711452	84.6512	93	0.719792	0.3337	0.461741	0.471698	0.313225	0.370234	0.397542	1.04857	0.826478	0.207709	0.280344	0.543344	0.607107	0
Hypothyroidism	11643_73	DTX3L	IVW	94	0.76216	0.239093	0.00143406	2.1429	1.34116	3.42391	0.000920826	0.00235548	0.696753	73.3692	119.305	92	0.0293436	119.503	93	0.0334586	0.577297	0.530382	0.279237	0.322607	0.356173	0.365064	0.628271	0.800586	0.434587	0.296347	0.471703	0.53138	0.205784
Hypothyroidism	8396_42	FAAH2	IVW	94	0.721477	0.226547	0.00144923	2.05747	1.31975	3.20756	-0.000742803	0.00225826	0.742958	73.3692	114.363	92	0.057111	114.497	93	0.064639	0.87031	0.506517	0.0891195	0.488872	0.373149	0.190153	0.248464	0.846283	0.769722	0.430498	0.432238	0.321847	0.170858
Hypothyroidism	11562_9	POLE2	IVW	94	0.70714	0.222082	0.00145187	2.02818	1.3124	3.13435	-0.00049718	0.00219837	0.82158	73.3692	107.052	92	0.135045	107.111	93	0.150362	0.806682	0.493513	0.105556	0.56286	0.378669	0.137168	1.85723	0.887933	0.0391972	0.365566	0.465666	0.434427	0.113381
Hypothyroidism	17813_21	BPHL	IVW	94	0.663077	0.208298	0.00145598	1.94076	1.29022	2.91929	0.00111689	0.00206527	0.589957	73.3692	93.8778	92	0.42599	94.1762	93	0.446409	0.438311	0.465256	0.348615	0.119697	0.373945	0.748898	-0.0521666	0.714202	0.94193	-0.114092	0.439243	0.795633	0
Hypothyroidism	6103_70	FCRL5	IVW	94	0.654995	0.205929	0.00146925	1.92513	1.28579	2.88238	-0.00199946	0.00202311	0.325594	73.3692	92.5431	92	0.464498	93.5256	93	0.465195	1.05655	0.455521	0.0225853	0.546124	0.362878	0.13233	-0.491058	0.719412	0.496567	0.549628	0.447429	0.222391	0
Hypothyroidism	5583_62	RYK	IVW	94	0.70925	0.223137	0.00148014	2.03247	1.31246	3.14747	0.000696443	0.00236286	0.768852	73.3692	99.1538	92	0.286661	99.2474	93	0.309647	0.560542	0.552117	0.312644	0.525948	0.347999	0.130699	0.651428	0.793177	0.413582	0.302664	0.574128	0.599329	0.0434444
Hypothyroidism	15603_20	ITGA2	IVW	94	0.707425	0.222662	0.00148744	2.02876	1.31128	3.13881	0.00166524	0.00221795	0.454689	73.3692	111	92	0.0864639	111.681	93	0.0908405	0.372894	0.498339	0.456204	0.483762	0.337498	0.15175	-0.0870299	0.645939	0.893113	0.283637	0.383741	0.461687	0.152495
Hypothyroidism	14066_49	MAGI2	IVW	94	0.685997	0.215933	0.00148862	1.98575	1.30052	3.03201	0.000240738	0.00213198	0.910342	73.3692	101.012	92	0.244281	101.026	93	0.26733	0.637851	0.478466	0.185785	0.385114	0.365961	0.292645	0.250306	0.75566	0.741208	0.287125	0.435467	0.511301	0.0597303
Hypothyroidism	5623_11	CD300LF	IVW	94	0.66253	0.208589	0.00149195	1.93969	1.28878	2.91936	0.00160434	0.00206605	0.43943	73.3692	92.6376	92	0.461744	93.2448	93	0.473359	0.342184	0.462475	0.461246	0.844363	0.35383	0.0170164	-0.341552	0.833942	0.683068	0.442477	0.503202	0.381493	0
Hypothyroidism	3152_57	TNFRSF1B	IVW	94	0.932864	0.293789	0.0014969	2.54178	1.42909	4.52081	-0.00374877	0.00287975	0.196246	73.3692	169.677	92	1.52e-06	172.803	93	9.87e-07	1.68614	0.648473	0.0108552	0.954525	0.387372	0.0137356	0.270433	0.924141	0.770456	1.2479	0.56882	0.0307391	0.454216
Hypothyroidism	6526_77	OBP2A	IVW	94	0.676539	0.21311	0.00150042	1.96706	1.29543	2.9869	0.0024188	0.00209216	0.250625	73.3692	98.8288	92	0.294475	100.265	93	0.285019	0.197811	0.465527	0.671889	0.0807966	0.347892	0.816347	0.0733841	0.800869	0.927189	0.0392666	0.426505	0.926844	0.0614991
Hypothyroidism	18395_5	ADPRH	IVW	94	0.669533	0.21091	0.00150098	1.95333	1.29195	2.95328	0.00317781	0.00207997	0.129988	73.3692	75.7302	92	0.890375	78.0644	93	0.866576	0.0323939	0.467326	0.944887	0.407327	0.347829	0.241577	1.66303	0.714772	0.0221554	0.469147	0.403297	0.247692	0
Hypothyroidism	4985_11	FABP5	IVW	94	0.653622	0.20593	0.0015035	1.92249	1.28403	2.87843	0.000599769	0.0020255	0.767815	73.3692	92.3728	92	0.469469	92.4609	93	0.496281	0.533397	0.455444	0.244559	0.606579	0.39938	0.128812	0.652933	0.844091	0.441168	0.27632	0.533473	0.605714	0
Hypothyroidism	11645_9	P4HA1	IVW	94	0.676509	0.213336	0.00151869	1.967	1.29482	2.98813	0.00322381	0.00209414	0.127129	73.3692	93.1904	92	0.445712	95.5909	93	0.406314	0.036684	0.466468	0.937488	0.267667	0.349317	0.443522	1.69588	0.869213	0.0540613	-0.299171	0.444359	0.502449	0.0236022
Hypothyroidism	19275_68	IDH3G	IVW	94	0.673244	0.212365	0.00152321	1.96059	1.29306	2.97273	0.00162394	0.00209626	0.440513	73.3692	99.6606	92	0.27471	100.311	93	0.283931	0.34864	0.469965	0.460072	0.564306	0.327944	0.0852985	0.698298	0.820947	0.397176	0.25044	0.466643	0.592768	0.0570257
Hypothyroidism	9523_34	ITM2C	IVW	94	0.666683	0.210481	0.00153795	1.94777	1.28935	2.9424	-0.0001995	0.0021005	0.924539	73.3692	96.7085	92	0.348145	96.718	93	0.375313	0.706699	0.471476	0.137321	0.486713	0.350562	0.165022	0.638262	0.721561	0.378677	0.345328	0.467245	0.461724	0.0178298
Hypothyroidism	5667_3	SEMA3B	IVW	94	0.668901	0.211185	0.00153827	1.95209	1.29043	2.95301	0.0017338	0.0020764	0.40588	73.3692	94.6219	92	0.404955	95.339	93	0.413366	0.322231	0.465955	0.490962	0.33523	0.36527	0.358746	1.618	0.850921	0.0603363	0.200758	0.470363	0.670501	0.00878115
Hypothyroidism	7995_16	VWC2L	IVW	94	0.680714	0.214927	0.00153924	1.97529	1.29623	3.0101	0.00139742	0.00214071	0.515525	73.3692	100.147	92	0.26352	100.61	93	0.2769	0.400089	0.480923	0.407608	0.28803	0.350654	0.411415	1.23783	0.843978	0.145841	0.0830355	0.41705	0.842617	0.0586708
Hypothyroidism	15439_21	RND3	IVW	94	0.664381	0.209918	0.00155103	1.94329	1.28781	2.9324	0.00028239	0.00207079	0.891828	73.3692	82.2093	92	0.757874	82.2279	93	0.780295	0.607943	0.464063	0.193442	0.461329	0.342598	0.178122	0.924651	0.774182	0.235375	0.464629	0.429953	0.282647	0
Hypothyroidism	7822_11	HRASLS2	IVW	94	0.683838	0.216123	0.00155557	1.98147	1.29724	3.0266	0.000639438	0.00213615	0.765355	73.3692	101.678	92	0.230066	101.777	93	0.25051	0.556122	0.478755	0.248402	0.299669	0.373055	0.42181	0.0234556	0.726869	0.974326	0.300398	0.45679	0.512401	0.0671798
Hypothyroidism	7983_1	PCDHGC5	IVW	94	0.656099	0.207443	0.00156262	1.92726	1.2834	2.89414	-0.000493051	0.00204741	0.810233	73.3692	88.2996	92	0.589868	88.3576	93	0.616813	0.754873	0.459635	0.103935	0.383799	0.366948	0.295597	-0.0982142	0.75386	0.896625	0.190972	0.469404	0.68506	0
Hypothyroidism	10827_67	LINGO3	IVW	94	0.656938	0.207765	0.00156726	1.92888	1.28366	2.89839	-0.00264153	0.00204961	0.200699	73.3692	91.3255	92	0.500256	92.9865	93	0.48089	1.18531	0.459614	0.0114968	1.09034	0.352455	0.00197774	1.07943	0.955358	0.261436	1.36324	0.583705	0.0216677	0
Hypothyroidism	19381_7	RGS21	IVW	94	0.680258	0.215234	0.00157468	1.97439	1.29486	3.01053	-9.62e-05	0.00213303	0.964139	73.3692	99.7059	92	0.273654	99.7081	93	0.298357	0.699501	0.478565	0.14724	0.919393	0.338788	0.00665216	0.663865	0.670184	0.324465	0.807993	0.396272	0.0442895	0.0472333
Hypothyroidism	8791_151	CA5A	IVW	94	0.659763	0.208806	0.0015793	1.93433	1.28467	2.91253	0.00117483	0.00205382	0.5687	73.3692	87.7635	92	0.605604	88.0907	93	0.624521	0.425425	0.45981	0.357272	0.677059	0.353603	0.0555254	0.709513	0.786743	0.369474	0.540073	0.436712	0.21932	0
Hypothyroidism	9030_56	C17orf89	IVW	94	0.664255	0.210313	0.00158627	1.94304	1.28665	2.9343	0.00118687	0.00207755	0.569202	73.3692	93.5708	92	0.434766	93.9028	93	0.454283	0.42679	0.466193	0.362333	0.432282	0.360911	0.231014	0.439347	0.797775	0.583149	0.34757	0.461127	0.452909	0
Hypothyroidism	4246_40	L1CAM	IVW	94	-0.75893	0.240353	0.00159093	0.468167	0.292286	0.749883	0.00281992	0.00237345	0.237849	73.3692	110.004	92	0.0971787	111.691	93	0.0907253	-1.32406	0.532693	0.0147394	-0.650428	0.398331	0.102494	-0.613202	0.875644	0.485496	-0.613202	0.520206	0.241498	0.157216
Hypothyroidism	11677_17	ZDHHC14	IVW	94	0.782076	0.247732	0.00159434	2.18601	1.34517	3.55243	-0.00136687	0.0024523	0.57862	73.3692	132.219	92	0.00384397	132.666	93	0.00437001	1.05502	0.549201	0.0578272	0.859237	0.382885	0.0248251	-0.393422	0.903249	0.664163	0.65498	0.496308	0.190173	0.285142
Hypothyroidism	8378_3	LDOC1	IVW	94	0.656288	0.207911	0.00159628	1.92762	1.28246	2.89734	0.000426499	0.00205198	0.835807	73.3692	76.1431	92	0.883744	76.1863	93	0.89732	0.570721	0.461203	0.219065	0.420739	0.358182	0.240134	0.409084	0.728118	0.575579	0.446891	0.424204	0.294851	0
Hypothyroidism	11134_30	MTRF1L	IVW	94	0.663275	0.210138	0.00159742	1.94114	1.28583	2.93042	0.00134964	0.00207254	0.516541	73.3692	94.698	92	0.402825	95.1345	93	0.419122	0.392593	0.46606	0.401767	0.0649306	0.347874	0.851935	0.658608	0.803631	0.414573	0.146185	0.443581	0.742477	0.00462059
Hypothyroidism	2911_27	MDK	IVW	94	0.740556	0.234645	0.0015991	2.0971	1.32399	3.32164	-0.00402904	0.00228713	0.0814559	73.3692	107.382	92	0.130333	111.004	93	0.0982506	1.54555	0.512501	0.0033141	0.522048	0.355344	0.141797	0.221552	0.677708	0.744468	0.367148	0.431497	0.397027	0.161192
Hypothyroidism	13623_4	MLL2	IVW	94	0.662539	0.209996	0.00160498	1.93971	1.28524	2.92745	0.00257686	0.00208267	0.219128	73.3692	80.6421	92	0.795256	82.173	93	0.781587	0.144627	0.468308	0.75815	0.317232	0.36696	0.38732	0.216172	0.811916	0.790637	0.0038536	0.472085	0.993504	0
Hypothyroidism	8815_1	OLFML1	IVW	94	0.659747	0.20913	0.00160647	1.9343	1.28384	2.91433	0.00165831	0.00206108	0.423135	73.3692	81.4957	92	0.775277	82.143	93	0.782289	0.327899	0.462438	0.480077	0.353371	0.354167	0.318399	0.30647	0.725273	0.673593	0.30647	0.44269	0.49048	0
Hypothyroidism	10087_10	CRYAA	IVW	94	0.659539	0.209148	0.0016135	1.9339	1.28352	2.91383	0.00105177	0.00207841	0.614034	73.3692	94.6949	92	0.402911	94.9585	93	0.424094	0.448342	0.467198	0.339752	0.338925	0.380095	0.372562	-0.0801619	0.765902	0.916868	0.0789753	0.513068	0.878	0.00151799
Hypothyroidism	18237_29	NRIP3	IVW	94	0.659893	0.20947	0.00163103	1.93459	1.28317	2.9167	0.001374	0.00207511	0.50954	73.3692	93.2246	92	0.444726	93.6688	93	0.461045	0.385078	0.465195	0.409939	0.340055	0.369679	0.357643	1.05155	0.776526	0.178964	0.312069	0.511438	0.543232	0
Hypothyroidism	8094_20	CISD2	IVW	94	0.670283	0.212916	0.00164332	1.95479	1.28784	2.96714	0.000802725	0.00209533	0.702528	73.3692	96.7983	92	0.345784	96.9527	93	0.36898	0.510364	0.469045	0.279396	0.12983	0.351936	0.712201	0.155758	0.748537	0.835619	0.072925	0.450476	0.871748	0.0212067
Hypothyroidism	17403_14	ACADSB	IVW	94	0.689386	0.219049	0.00164855	1.99249	1.29699	3.06094	0.0011863	0.00215792	0.583827	73.3692	106.098	92	0.149376	106.447	93	0.160981	0.452721	0.4834	0.351449	0.153767	0.350355	0.660743	-0.207956	0.765016	0.786353	0.044742	0.467138	0.923902	0.109365
Hypothyroidism	5854_60	MAPT	IVW	94	0.664105	0.211125	0.00165769	1.94275	1.28441	2.93853	0.00231485	0.00206333	0.264825	73.3692	96.32	92	0.358449	97.6378	93	0.350759	0.19957	0.464647	0.668557	-0.00442018	0.34611	0.98981	0.0879848	0.81614	0.914382	-0.0549641	0.452369	0.903555	0.0359817
Hypothyroidism	7732_45	VAMP4	IVW	94	0.65414	0.208201	0.00167869	1.92349	1.27899	2.89277	0.00163258	0.00207384	0.433172	73.3692	80.0305	92	0.80898	80.6502	93	0.815825	0.322421	0.470006	0.494443	0.233649	0.344592	0.497744	0.155659	0.751521	0.836365	0.0198308	0.473222	0.966664	0
Hypothyroidism	12581_39	IMPA2	IVW	94	0.692883	0.2206	0.00168432	1.99947	1.29759	3.08102	0.00111268	0.00218258	0.611413	73.3692	105.468	92	0.159435	105.766	93	0.172402	0.469859	0.490345	0.340463	0.650591	0.368326	0.0773377	0.597137	0.720979	0.40966	0.423155	0.433586	0.331625	0.103392
Hypothyroidism	9114_84	UMODL1	IVW	94	0.65459	0.208413	0.00168466	1.92435	1.27903	2.89527	0.000204564	0.00205095	0.920767	73.3692	82.0468	92	0.76189	82.0568	93	0.784306	0.613488	0.46179	0.187298	0.62383	0.358177	0.0815646	0.854991	0.756064	0.261029	0.499647	0.463666	0.283999	0
Hypothyroidism	12860_7	ARPP21	IVW	94	0.675542	0.215188	0.00169347	1.9651	1.28888	2.9961	0.000451971	0.00213465	0.832785	73.3692	100.235	92	0.261509	100.284	93	0.28456	0.584822	0.479969	0.226165	0.689293	0.396956	0.0824844	-0.288653	0.899327	0.748957	0.292967	0.526463	0.579218	0.0529984
Hypothyroidism	7118_24	IGDCC3	IVW	94	0.659244	0.210015	0.00169503	1.93333	1.28097	2.91793	0.00318054	0.00205792	0.125656	73.3692	91.5697	92	0.49305	93.9583	93	0.45268	0.0235929	0.461319	0.959323	0.391871	0.346767	0.258448	1.26671	0.869958	0.148744	0.0395511	0.494926	0.936478	0.0071017
Hypothyroidism	3078_1	PGF	IVW	94	0.66936	0.213277	0.00169839	1.95299	1.28574	2.9665	0.00184704	0.00210358	0.382206	73.3692	95.9393	92	0.368675	96.7433	93	0.374629	0.299094	0.472678	0.528457	0.667593	0.341439	0.0505557	1.06979	0.884068	0.229314	0.0473654	0.47557	0.920879	0.0236505
Hypothyroidism	8236_8	C18orf32	IVW	94	0.764705	0.243724	0.00170345	2.14836	1.33243	3.46393	0.00178437	0.00241609	0.462068	73.3692	127.777	92	0.00809367	128.534	93	0.00865993	0.406776	0.542746	0.455481	0.209957	0.377625	0.578216	-0.321616	0.846398	0.704825	-0.0800583	0.46268	0.863002	0.263195
Hypothyroidism	9524_46	SPATA31D4	IVW	94	0.655473	0.208952	0.00170707	1.92605	1.27881	2.90089	0.00190858	0.00206131	0.356917	73.3692	84.2226	92	0.705689	85.0799	93	0.708437	0.273388	0.462546	0.555936	0.451994	0.374035	0.226883	0.377995	0.80748	0.640797	0.484984	0.402218	0.230963	0
Hypothyroidism	5089_11	IL7R	IVW	94	0.82431	0.262911	0.00171665	2.28031	1.36207	3.81757	0.00189559	0.00258685	0.465557	73.3692	149.008	92	0.000157325	149.877	93	0.000170629	0.445223	0.5806	0.445145	0.534491	0.367973	0.146355	0.383077	0.677818	0.573324	0.448672	0.468031	0.340228	0.367816
Hypothyroidism	2468_62	CCL20	IVW	94	0.679872	0.216864	0.00171847	1.97362	1.29023	3.019	0.000830247	0.00214854	0.700075	73.3692	101.602	92	0.231663	101.767	93	0.250735	0.513716	0.482027	0.28933	0.458964	0.335583	0.171418	0.0871836	0.775664	0.91075	0.0514358	0.528357	0.922658	0.0674844
Hypothyroidism	11669_39	SLCO5A1	IVW	94	0.715616	0.22827	0.00171878	2.04545	1.30762	3.1996	0.00134756	0.00226579	0.553477	73.3692	113.066	92	0.0672715	113.5	93	0.0730969	0.446205	0.507614	0.381678	0.430218	0.399462	0.281483	0.821832	0.804674	0.309751	0.117746	0.482687	0.807816	0.164897
Hypothyroidism	9599_6	PIANP	IVW	94	0.692441	0.22094	0.00172404	1.99859	1.29615	3.08171	-0.00277782	0.00216975	0.203676	73.3692	99.5624	92	0.277002	101.336	93	0.260298	1.24856	0.487	0.0119752	0.820207	0.361585	0.023307	0.705206	0.779065	0.367701	0.899047	0.40217	0.0277783	0.0733808
Hypothyroidism	9794_17	ADCK4	IVW	94	0.679488	0.216898	0.00173178	1.97287	1.28965	3.01804	0.000659241	0.00214652	0.759445	73.3692	101.127	92	0.241782	101.231	93	0.262675	0.547446	0.482027	0.259025	0.394115	0.384434	0.305277	1.00169	0.863587	0.249051	0.0475378	0.461285	0.918141	0.0621826
Hypothyroidism	2609_59	CST3	IVW	94	0.871243	0.278142	0.00173403	2.38988	1.38553	4.12226	-0.000983779	0.00275892	0.722222	73.3692	153.264	92	6.42e-05	153.475	93	8.05e-05	1.06771	0.617792	0.0872954	1.06466	0.409757	0.0093697	-0.485215	0.909217	0.594849	1.03983	0.596664	0.0846841	0.381387
Hypothyroidism	6430_36	FAM19A2	IVW	94	0.714224	0.228088	0.00174005	2.0426	1.30626	3.19401	0.00335436	0.00223108	0.136143	73.3692	108.938	92	0.109761	111.614	93	0.0915466	0.0409452	0.501865	0.935153	0.298576	0.388298	0.441931	-0.548961	0.846131	0.518074	-0.0162591	0.483844	0.973265	0.161219
Hypothyroidism	6506_54	TMED10	IVW	94	0.840093	0.268387	0.00174717	2.31658	1.36896	3.92016	-0.00337345	0.00265212	0.206585	73.3692	141.425	92	0.000715229	143.913	93	0.000561755	1.51666	0.595375	0.0125121	1.08679	0.370191	0.00332736	0.20195	0.915294	0.825856	0.883444	0.537846	0.103851	0.345317
Hypothyroidism	12827_37	RGS3	IVW	94	0.651743	0.208267	0.00175189	1.91888	1.27576	2.88622	-8.62e-05	0.00206289	0.966752	73.3692	83.1565	92	0.733858	83.1582	93	0.75786	0.669021	0.462904	0.15178	0.624253	0.370864	0.0923283	1.48236	0.846797	0.0833206	0.591784	0.500249	0.239833	0
Hypothyroidism	11570_94	BCAP29	IVW	94	0.654069	0.209063	0.00175655	1.92335	1.27673	2.89745	7.83e-05	0.00205788	0.969714	73.3692	88.2234	92	0.592108	88.2249	93	0.620649	0.638315	0.463635	0.171927	0.811337	0.371912	0.0291443	0.446254	0.763942	0.560536	0.554269	0.487449	0.258425	0
Hypothyroidism	17696_1	TICAM2	IVW	94	0.700153	0.223855	0.00176177	2.01406	1.29874	3.12336	-0.000760864	0.00221732	0.732271	73.3692	107.504	92	0.128617	107.642	93	0.142262	0.852739	0.498317	0.0904071	0.674104	0.340826	0.0479451	0.340882	0.774797	0.660984	0.730917	0.408659	0.0769398	0.118146
Hypothyroidism	12454_105	NTMT1	IVW	94	0.718994	0.229909	0.00176424	2.05237	1.30783	3.22075	0.00236596	0.00226923	0.299852	73.3692	112.777	92	0.0697214	114.11	93	0.0678245	0.243345	0.510811	0.634926	0.639558	0.366671	0.081119	1.04673	0.858966	0.226082	0.354963	0.511841	0.489722	0.173227
Hypothyroidism	19225_11	BLNK	IVW	94	0.653053	0.208828	0.00176461	1.9214	1.27603	2.89318	0.00417365	0.00205102	0.0447377	73.3692	86.7155	92	0.636038	90.8563	93	0.543559	-0.180821	0.459926	0.695116	0.215746	0.338051	0.523339	0.554382	0.808462	0.494593	-0.0501526	0.430138	0.907431	0
Hypothyroidism	13517_3	PTCHD3	IVW	94	0.651496	0.208418	0.00177253	1.91841	1.27507	2.88636	0.001252	0.00206249	0.545325	73.3692	93.6605	92	0.432196	94.0356	93	0.450452	0.400445	0.46344	0.389796	0.537133	0.371749	0.148492	0.56308	0.797778	0.482071	0.484043	0.513193	0.348023	0
Hypothyroidism	13509_5	SCAMP5	IVW	94	0.646589	0.206993	0.00178581	1.90902	1.27237	2.86422	-7.07e-06	0.0020424	0.997245	73.3692	82.8911	92	0.740686	82.8911	93	0.764408	0.648007	0.458817	0.161223	0.374243	0.337563	0.267576	1.51481	0.767088	0.0512613	0.128387	0.481538	0.790353	0
Hypothyroidism	13452_113	SMIM13	IVW	94	0.652428	0.208932	0.00179212	1.9202	1.27497	2.89196	0.00117244	0.00205908	0.570473	73.3692	88.3578	92	0.588153	88.682	93	0.607399	0.416535	0.463988	0.371674	0.284553	0.37383	0.446548	1.09388	0.848917	0.200748	0.218149	0.457321	0.63447	0
Hypothyroidism	12457_10	ADI1	IVW	94	0.670311	0.214715	0.00179707	1.95485	1.28335	2.9777	-0.000102122	0.00212928	0.961852	73.3692	101.071	92	0.242998	101.073	93	0.266244	0.690767	0.478039	0.151855	0.525521	0.378333	0.164819	0.874996	0.749143	0.245794	0.421497	0.51244	0.41288	0.0601031
Hypothyroidism	7930_3	EXOSC1	IVW	94	0.682281	0.218628	0.00180394	1.97839	1.28888	3.03676	4.81e-05	0.00216565	0.982335	73.3692	103.566	92	0.192698	103.566	93	0.213108	0.672632	0.48703	0.170597	0.571142	0.385528	0.138485	1.22503	0.807186	0.132494	0.475816	0.482839	0.326957	0.0827165
Hypothyroidism	13659_36	ATP13A1	IVW	94	0.657715	0.210949	0.00182154	1.93038	1.27667	2.91881	-1.52e-05	0.00208108	0.994203	73.3692	86.8757	92	0.631421	86.8757	93	0.659144	0.660745	0.466407	0.159956	0.532412	0.353905	0.13248	0.470218	0.703814	0.505725	0.591492	0.368113	0.111484	0
Hypothyroidism	12711_19	GJA8	IVW	94	0.712499	0.228644	0.00183207	2.03908	1.30259	3.19198	-4.81e-05	0.00226549	0.98309	73.3692	116.062	92	0.0457627	116.062	93	0.0529945	0.722135	0.508382	0.158854	0.722003	0.346674	0.0372828	0.535706	0.741701	0.471943	0.353741	0.464718	0.448467	0.181477
Hypothyroidism	7952_2	VTI1A	IVW	94	0.695342	0.223299	0.001846	2.0044	1.29392	3.10498	0.00105008	0.00221061	0.635899	73.3692	106.823	92	0.13839	107.085	93	0.150777	0.485255	0.495869	0.330347	0.461738	0.365047	0.205917	0.562778	0.756231	0.458639	0.602638	0.455027	0.188615	0.11421
Hypothyroidism	8003_57	LGI3	IVW	94	0.675959	0.217085	0.00184691	1.96592	1.28463	3.00851	0.00144331	0.00215355	0.504407	73.3692	102.829	92	0.206762	103.331	93	0.217805	0.387382	0.482501	0.424123	-0.0562084	0.354549	0.874035	-0.00364527	0.741869	0.99609	-0.193386	0.420285	0.646496	0.0835209
Hypothyroidism	18913_3	CDC2	IVW	94	0.712812	0.228947	0.00184919	2.03972	1.30223	3.19487	0.000875897	0.00226779	0.700216	73.3692	110.114	92	0.0959399	110.293	93	0.106542	0.537675	0.508446	0.293058	0.464712	0.360802	0.197747	0.396591	0.694923	0.569581	0.352212	0.427606	0.412227	0.139504
Hypothyroidism	9386_42	TTC9B	IVW	94	0.656155	0.21076	0.00185018	1.92737	1.27515	2.91318	-0.00151636	0.00208215	0.4683	73.3692	79.348	92	0.823687	79.8784	93	0.831975	0.958382	0.465447	0.0423154	0.624959	0.359173	0.0818601	0.895832	0.701186	0.204572	0.741807	0.419393	0.0802119	0
Hypothyroidism	13095_51	REG1A	IVW	94	0.678205	0.217931	0.00185813	1.97034	1.28539	3.02028	-0.00225958	0.00214209	0.294257	73.3692	93.037	92	0.450147	94.1622	93	0.44681	1.13218	0.482341	0.0210569	0.874574	0.342322	0.010624	0.517721	0.629497	0.412933	0.841272	0.395371	0.0359984	0
Hypothyroidism	2839_2	TNFSF4	IVW	94	0.690065	0.221796	0.0018629	1.99384	1.29091	3.07955	0.00107293	0.0021802	0.623803	73.3692	106.305	92	0.146175	106.585	93	0.158728	0.474697	0.491035	0.336215	0.400594	0.353438	0.257037	0.489136	0.874717	0.577374	0.0916935	0.520384	0.860517	0.11016
Hypothyroidism	9097_5	KIAA1324	IVW	94	0.642886	0.20664	0.0018637	1.90196	1.26855	2.85166	0.000291362	0.00203206	0.886302	73.3692	78.8001	92	0.835019	78.8207	93	0.852732	0.584871	0.454329	0.201209	0.511698	0.34708	0.140402	0.402744	0.752821	0.59394	0.282278	0.470977	0.5504	0
Hypothyroidism	6626_81	CHST12	IVW	94	0.873015	0.280651	0.00186656	2.39412	1.38118	4.14992	-0.00528987	0.00272995	0.0557249	73.3692	154.667	92	4.74e-05	160.979	93	1.57e-05	1.93408	0.613475	0.0021847	1.30896	0.370924	0.000417246	1.90192	0.906061	0.0385163	1.57844	0.550961	0.00515704	0.419875
Hypothyroidism	11433_11	TCTN2	IVW	94	0.687214	0.221145	0.00188664	1.98817	1.28887	3.06687	0.00396834	0.00215962	0.0693609	73.3692	99.3741	92	0.281429	103.021	93	0.224097	-0.100332	0.481017	0.835234	0.325043	0.351689	0.355365	0.296361	0.690447	0.668748	0.380554	0.378553	0.317367	0.0991635
Hypothyroidism	11328_9	USB1	IVW	94	0.644221	0.207433	0.0018984	1.9045	1.26827	2.85991	0.000610733	0.00204158	0.765503	73.3692	87.212	92	0.621681	87.3015	93	0.647108	0.522067	0.458007	0.257301	0.429121	0.347974	0.217502	-0.07391	0.766485	0.923389	0.339808	0.451212	0.453292	0
Hypothyroidism	15365_41	BAI3	IVW	94	0.641294	0.206527	0.00190191	1.89894	1.26681	2.84649	-0.000562231	0.00203147	0.782584	73.3692	82.3578	92	0.754175	82.4344	93	0.775406	0.753923	0.456358	0.101935	0.446121	0.378746	0.23884	1.39714	0.834468	0.0974339	0.271295	0.506255	0.593317	0
Hypothyroidism	3067_67	GDF9	IVW	94	0.675755	0.217626	0.00190199	1.96552	1.28301	3.01109	0.00226214	0.00214402	0.294145	73.3692	99.2139	92	0.285229	100.414	93	0.281487	0.223451	0.480703	0.643143	-0.234759	0.349094	0.501278	-0.527533	0.86575	0.543787	-0.450486	0.411894	0.276915	0.0614532
Hypothyroidism	17362_5	VHL	IVW	94	0.643273	0.207173	0.00190273	1.9027	1.26771	2.85574	-0.000897885	0.00203916	0.660737	73.3692	89.5668	92	0.552389	89.7607	93	0.575847	0.822736	0.457204	0.075219	0.490557	0.352775	0.164357	0.65662	0.796848	0.412035	0.517505	0.48727	0.290963	0
Hypothyroidism	10076_1	AP4M1	IVW	94	0.695086	0.223952	0.001911	2.00388	1.29193	3.10817	0.00100738	0.00221921	0.650944	73.3692	106.054	92	0.15006	106.292	93	0.163529	0.4923	0.500154	0.327551	0.807333	0.338585	0.0171054	1.03296	0.726993	0.158698	0.813192	0.401684	0.0457908	0.107498
Hypothyroidism	3022_4	CTLA4	IVW	94	0.690539	0.222527	0.00191463	1.99479	1.28967	3.08543	-0.00010396	0.00220918	0.962569	73.3692	111.707	92	0.0794543	111.71	93	0.0905294	0.711347	0.495573	0.154563	0.413217	0.363552	0.255701	0.789573	0.800481	0.326509	0.543439	0.42411	0.203252	0.149596
Hypothyroidism	9014_18	TMEM25	IVW	94	0.674442	0.217343	0.00191485	1.96294	1.28204	3.00547	-0.00196543	0.00214824	0.362635	73.3692	103.014	92	0.203173	103.951	93	0.205566	1.06727	0.481331	0.0290632	0.599403	0.374581	0.109555	0.114156	0.774148	0.883088	0.510587	0.451032	0.260528	0.0914194
Hypothyroidism	8249_124	ALK	IVW	94	0.648512	0.209105	0.0019263	1.91269	1.26955	2.88164	0.00231439	0.00206018	0.264193	73.3692	82.911	92	0.740177	84.173	93	0.732243	0.186189	0.461619	0.687635	0.415706	0.347692	0.231847	1.30341	0.843196	0.12555	-0.0854102	0.499928	0.864717	0
Hypothyroidism	18892_48	GPC4	IVW	94	0.700621	0.225953	0.00193038	2.015	1.29402	3.1377	-0.00153697	0.00222712	0.49186	73.3692	110.757	92	0.08899	111.33	93	0.0946193	1.01036	0.502782	0.047409	0.502671	0.339026	0.138156	0.100584	0.756221	0.894474	0.571531	0.491365	0.247744	0.149339
Hypothyroidism	11911_13	LRRC4B	IVW	94	0.685436	0.221111	0.00193545	1.98464	1.28667	3.06122	0.00176631	0.0021819	0.420299	73.3692	104.474	92	0.176275	105.218	93	0.181999	0.332318	0.489228	0.498673	0.330668	0.367754	0.36857	0.417287	0.81534	0.610007	0.302521	0.462735	0.514874	0.101172
Hypothyroidism	11480_1	ALDH3A1	IVW	94	0.644314	0.207857	0.0019365	1.90468	1.26733	2.86255	0.00263116	0.00204789	0.202084	73.3692	93.1035	92	0.448224	94.774	93	0.429326	0.117306	0.459515	0.799075	0.364344	0.331091	0.271143	-0.0287283	0.796203	0.971295	0.00666466	0.451093	0.988244	0.01009
Hypothyroidism	5754_76	INSL6	IVW	94	0.655439	0.211711	0.00196206	1.92599	1.27187	2.91652	0.000599837	0.00209572	0.775353	73.3692	96.6902	92	0.348628	96.7763	93	0.373736	0.535634	0.469548	0.256938	0.467851	0.376122	0.213543	0.170281	0.733504	0.816934	0.170281	0.46886	0.717295	0.0189548
Hypothyroidism	11486_26	ZNF174	IVW	94	0.638297	0.206191	0.00196373	1.89325	1.26385	2.8361	0.000590732	0.00204212	0.773023	73.3692	93.0234	92	0.450541	93.108	93	0.477345	0.519834	0.458959	0.26031	0.475703	0.350952	0.175269	0.144563	0.722583	0.841868	0.274691	0.45325	0.54596	0
Hypothyroidism	8878_48	YTHDC1	IVW	94	0.719773	0.23251	0.00196377	2.05397	1.3022	3.23974	0.00192118	0.00229181	0.404046	73.3692	113.756	92	0.0616904	114.625	93	0.0636134	0.334937	0.514768	0.51689	0.306912	0.340918	0.367986	0.568458	0.776432	0.465923	0.00768636	0.445681	0.986277	0.174897
Hypothyroidism	12785_49	ZBTB33	IVW	94	0.702061	0.226902	0.00197401	2.01791	1.29348	3.14807	0.00335504	0.00221065	0.132526	73.3692	111.36	92	0.0828361	114.148	93	0.0675018	0.0325612	0.495353	0.947733	0.117942	0.391979	0.7635	-0.0564463	0.819097	0.945207	-0.0564463	0.470354	0.904736	0.179746
Hypothyroidism	6584_1	HRC	IVW	94	0.670201	0.216663	0.00197956	1.95463	1.27831	2.98877	0.00235307	0.00213477	0.273224	73.3692	99.5825	92	0.276531	100.898	93	0.270259	0.20044	0.477979	0.675939	0.564122	0.351503	0.108519	-0.275705	0.692058	0.69126	0.532695	0.405476	0.192162	0.0665859
Hypothyroidism	6238_55	PSG8	IVW	94	0.639733	0.206862	0.00198443	1.89597	1.264	2.84392	0.0031787	0.00203844	0.12234	73.3692	79.0041	92	0.830851	81.4358	93	0.798545	0.0036225	0.457378	0.993698	0.324583	0.340249	0.340105	1.88694	0.885888	0.0358119	0.095262	0.450924	0.833147	0
Hypothyroidism	7926_13	SPINT3	IVW	94	0.618953	0.200169	0.00198708	1.85698	1.25436	2.74913	0.00226687	0.00197709	0.254534	73.3692	86.8079	92	0.633375	88.1225	93	0.623604	0.176516	0.434708	0.685644	0.505714	0.341639	0.138804	0.929072	0.687874	0.180087	0.568198	0.377799	0.135978	0
Hypothyroidism	4322_28	AMN	IVW	94	0.642603	0.207844	0.00198976	1.90142	1.2652	2.85758	-0.0011753	0.00206024	0.569752	73.3692	95.8341	92	0.371522	96.1731	93	0.390185	0.876871	0.460605	0.06007	0.599179	0.354593	0.0910729	-0.266275	0.800282	0.74009	0.494839	0.503602	0.328354	0.014607
Hypothyroidism	18416_3	ARL9	IVW	94	0.651964	0.210886	0.00199118	1.91931	1.26951	2.90171	-0.00122257	0.00209204	0.560386	73.3692	97.2002	92	0.335304	97.561	93	0.352781	0.897249	0.470064	0.0594077	0.488203	0.365422	0.18155	0.858849	0.732232	0.243823	0.591676	0.471891	0.213042	0.0287184
Hypothyroidism	19511_8	DCUN1D2	IVW	94	0.634081	0.205213	0.0020025	1.88529	1.26095	2.81877	0.00166378	0.00202041	0.412361	73.3692	93.0574	92	0.449555	93.7434	93	0.458887	0.301871	0.452775	0.506625	0.296978	0.368978	0.420896	0.80017	0.712948	0.264608	0.223962	0.447946	0.618273	0
Hypothyroidism	8748_45	CD74	IVW	94	0.640367	0.207308	0.00200854	1.89718	1.2637	2.84821	0.000673117	0.00205235	0.743677	73.3692	92.9268	92	0.45334	93.0354	93	0.479462	0.50571	0.460394	0.274884	0.777528	0.367758	0.0344949	1.0451	0.830642	0.211474	0.731718	0.432958	0.0943695	0
Hypothyroidism	3809_1	FGFR3	IVW	94	0.65057	0.210758	0.00202314	1.91663	1.26806	2.89694	0.00124105	0.00208013	0.552225	73.3692	93.4478	92	0.438299	93.8093	93	0.456981	0.40163	0.467789	0.392809	0.504263	0.386646	0.192166	0.63077	0.873286	0.471926	0.206699	0.475171	0.66457	0
Hypothyroidism	12445_50	ANKRD27	IVW	94	0.687618	0.222883	0.00203481	1.98897	1.28501	3.07858	0.00147128	0.0022055	0.506382	73.3692	108.403	92	0.116529	108.927	93	0.123967	0.397371	0.489163	0.418689	0.340552	0.353723	0.335665	0.38918	0.859657	0.651808	0.233116	0.426289	0.585792	0.130424
Hypothyroidism	6937_251	C1orf43	IVW	94	0.668383	0.216754	0.00204513	1.95108	1.27576	2.98387	0.000365246	0.00214819	0.865364	73.3692	102.03	92	0.222772	102.062	93	0.2443	0.594868	0.484174	0.222346	0.569137	0.369982	0.123979	-0.557113	0.874104	0.525461	0.700341	0.491067	0.15717	0.0693834
Hypothyroidism	14619_8	ZNF526	IVW	94	0.666575	0.216201	0.00204832	1.94756	1.27484	2.97525	0.000441733	0.00214505	0.8373	73.3692	102.897	92	0.205446	102.944	93	0.225682	0.578636	0.479154	0.230289	0.0260108	0.338327	0.938718	0.27003	0.736723	0.714803	0.0353212	0.452974	0.938014	0.0774439
Hypothyroidism	14128_121	IFNA10	IVW	94	0.638164	0.207036	0.00205353	1.893	1.26159	2.84043	0.00126558	0.00204693	0.537917	73.3692	92.6164	92	0.462361	93.0012	93	0.48046	0.385466	0.458469	0.402659	0.509372	0.355914	0.152383	0.342118	0.79384	0.66749	0.519877	0.427744	0.227293	0
Hypothyroidism	10496_11	CLCA1	IVW	94	0.631593	0.204914	0.00205453	1.8806	1.25855	2.81011	0.000721273	0.00201223	0.720832	73.3692	79.3699	92	0.823225	79.4984	93	0.839617	0.487068	0.452284	0.284338	0.364676	0.335149	0.276552	0.23895	0.745878	0.749413	0.134881	0.480852	0.779714	0
Hypothyroidism	8360_169	NCR1	IVW	94	1.0886	0.353205	0.0020557	2.97012	1.48634	5.93509	-0.00720677	0.00341534	0.0375624	73.3692	244.96	92	7.74e-16	256.815	93	2.84e-17	2.54086	0.770688	0.00139029	0.607048	0.402623	0.131623	-1.38843	0.875279	0.116071	0.542372	0.544242	0.321561	0.634866
Hypothyroidism	3081_70	ULBP1	IVW	94	0.669545	0.217248	0.00205655	1.95335	1.27601	2.99023	0.000427532	0.00215878	0.843448	73.3692	101.342	92	0.237174	101.385	93	0.259207	0.583966	0.484171	0.230866	0.242787	0.343589	0.479803	0.350815	0.797223	0.660925	0.132588	0.467617	0.777394	0.0632392
Hypothyroidism	9859_180	SAT1	IVW	94	0.646962	0.210037	0.00206839	1.90973	1.26528	2.88243	0.00200347	0.00206419	0.3343	73.3692	96.8994	92	0.343134	97.8916	93	0.344114	0.247642	0.461965	0.59321	-0.0691164	0.341367	0.83955	-0.221013	0.689445	0.749259	-0.145352	0.435014	0.739032	0.0362216
Hypothyroidism	7742_11	RNF148	IVW	94	0.683455	0.221947	0.00207442	1.98071	1.28202	3.06017	0.00185157	0.00218819	0.399657	73.3692	106.59	92	0.14185	107.42	93	0.145613	0.313168	0.490828	0.525033	0.428818	0.381278	0.260722	-0.223533	0.903266	0.805089	-0.0133254	0.513073	0.979335	0.119878
Hypothyroidism	8775_61	FAM24B	IVW	94	0.657447	0.213581	0.00208246	1.92986	1.26976	2.93312	0.000438836	0.00211476	0.83607	73.3692	98.7041	92	0.297504	98.7503	93	0.322076	0.569549	0.474885	0.233475	0.425854	0.3699	0.249622	0.158623	0.869388	0.855624	0.273808	0.436828	0.53232	0.0382812
Hypothyroidism	5834_18	IL9	IVW	94	0.650472	0.2114	0.00209115	1.91644	1.26634	2.9003	0.00220497	0.00208935	0.294034	73.3692	94.9829	92	0.394884	96.1328	93	0.391294	0.209234	0.468448	0.656175	0.352419	0.38601	0.361254	0.738359	0.833811	0.378158	0.0747471	0.444342	0.866776	0.0200044
Hypothyroidism	8916_32	STIM1	IVW	94	0.683161	0.222154	0.00210388	1.98013	1.28112	3.06051	-0.000266584	0.00220589	0.904073	73.3692	103.69	92	0.190383	103.707	93	0.210332	0.73638	0.493775	0.139296	0.815817	0.354499	0.0213731	1.20006	0.722156	0.0999256	0.884271	0.397924	0.0286941	0.0840502
Hypothyroidism	9767_22	RIPPLY1	IVW	94	0.693099	0.225589	0.00212344	1.9999	1.28524	3.11196	0.00333926	0.00220128	0.132706	73.3692	106.696	92	0.140269	109.365	93	0.118164	0.0257372	0.49369	0.958536	0.0343872	0.344818	0.920562	0.417911	0.760091	0.583763	-0.113618	0.41729	0.786013	0.144392
Hypothyroidism	17789_1	QPRT	IVW	94	0.660833	0.215119	0.0021267	1.93641	1.27023	2.95195	0.00358169	0.00209843	0.091225	73.3692	97.5718	92	0.32575	100.662	93	0.275711	-0.0561669	0.470963	0.90533	0.206728	0.3437	0.547522	0.0452955	0.748925	0.951903	0.0860307	0.444868	0.847079	0.0755901
Hypothyroidism	7960_53	POTEG	IVW	94	0.644149	0.209695	0.00212746	1.90437	1.26257	2.87241	0.000167613	0.00207607	0.935828	73.3692	93.2936	92	0.442734	93.3003	93	0.471744	0.610485	0.467242	0.194615	0.204009	0.37477	0.586194	1.12731	0.697915	0.109643	0.0924514	0.485554	0.849408	0
Hypothyroidism	9719_145	MMP16	IVW	94	0.653403	0.212729	0.00212965	1.92207	1.26675	2.9164	0.00286003	0.00207824	0.172107	73.3692	95.6039	92	0.377783	97.572	93	0.352491	0.0822531	0.465907	0.860254	0.622266	0.344713	0.0710477	1.32983	0.738743	0.0750838	0.514646	0.375737	0.17408	0.0397835
Hypothyroidism	12811_55	ZNF415	IVW	94	0.644408	0.209816	0.00213133	1.90486	1.26259	2.87384	0.00379037	0.00204104	0.0664995	73.3692	91.9193	92	0.482762	95.368	93	0.412553	-0.115306	0.458568	0.802029	0.268781	0.364644	0.461059	1.37581	0.777418	0.0800522	0.314304	0.459361	0.495538	0.0291816
Hypothyroidism	9913_4	RRBP1	IVW	94	0.700107	0.228051	0.00214093	2.01397	1.28805	3.14901	0.00146038	0.00225844	0.51948	73.3692	108.894	92	0.110301	109.389	93	0.117848	0.408217	0.50606	0.421945	0.383518	0.357933	0.283953	0.537152	0.786339	0.496238	0.384099	0.461572	0.407453	0.133949
Hypothyroidism	13230_174	IGHG2	IVW	94	0.636487	0.207375	0.00214595	1.88983	1.25864	2.83755	-9.62e-05	0.0020447	0.96257	73.3692	71.8681	92	0.940455	71.8703	93	0.949003	0.655706	0.458054	0.155674	0.533329	0.334626	0.110979	0.501996	0.677728	0.460738	0.501996	0.455168	0.272925	0
Hypothyroidism	9872_23	CTNNA2	IVW	94	0.642179	0.209252	0.00214836	1.90062	1.26117	2.86427	0.000360818	0.00208499	0.862988	73.3692	92.9688	92	0.452121	92.9991	93	0.480523	0.569622	0.46908	0.227726	0.300065	0.346151	0.386017	0.27323	0.757386	0.719102	0.117875	0.450947	0.794366	0
Hypothyroidism	14006_36	GNMT	IVW	94	0.693208	0.225883	0.00214868	2.00012	1.28464	3.1141	0.00138828	0.00223681	0.536361	73.3692	108.443	92	0.116017	108.897	93	0.124381	0.415482	0.501592	0.409629	0.308212	0.411189	0.453519	-0.216533	0.792778	0.785357	-0.139032	0.422641	0.742925	0.129854
Hypothyroidism	12651_21	PDK2	IVW	94	0.64423	0.210018	0.0021586	1.90452	1.26187	2.87446	0.000374974	0.00207976	0.857316	73.3692	96.4044	92	0.356199	96.4385	93	0.382912	0.569034	0.467461	0.226609	0.443543	0.376229	0.23843	-0.356739	0.787003	0.651397	-0.1038	0.473991	0.827136	0.0151568
Hypothyroidism	11163_7	FAM162B	IVW	94	0.638031	0.208024	0.00216147	1.89275	1.25898	2.84556	0.00173002	0.00204993	0.400891	73.3692	94.1068	92	0.419479	94.8354	93	0.427585	0.293778	0.45804	0.522871	0.202178	0.358585	0.572876	0.333697	0.765427	0.663875	0.163771	0.456912	0.720835	0.00364854
Hypothyroidism	13532_25	CNEP1R1	IVW	94	0.66474	0.216748	0.00216307	1.94398	1.27114	2.97298	0.00058064	0.00214841	0.787561	73.3692	99.2096	92	0.285331	99.2884	93	0.308635	0.548729	0.481357	0.257261	0.354841	0.362348	0.32744	0.550747	0.84678	0.517037	0.207468	0.483043	0.668551	0.0437006
Hypothyroidism	8315_5	DEFB119	IVW	94	0.621158	0.202668	0.00217738	1.86108	1.25098	2.76872	0.00155064	0.00192934	0.423634	73.3692	84.488	92	0.698507	85.1339	93	0.706993	0.325244	0.420277	0.440985	0.252326	0.336717	0.453634	0.195396	0.732542	0.790263	0.0860861	0.359451	0.81125	0
Hypothyroidism	9057_19	ADRM1	IVW	94	0.624002	0.203769	0.00219642	1.86638	1.25184	2.78261	0.00155729	0.0020186	0.442405	73.3692	75.7515	92	0.890039	76.3467	93	0.894897	0.318071	0.445846	0.477399	0.119435	0.344321	0.728689	0.780404	0.773268	0.315484	0.114609	0.379656	0.76342	0
Hypothyroidism	15506_34	LRP12	IVW	94	0.645444	0.210937	0.00221421	1.90683	1.26113	2.88314	0.00195868	0.00208108	0.349075	73.3692	94.7176	92	0.402278	95.6296	93	0.405237	0.255117	0.46534	0.584857	0.309153	0.350157	0.377292	0.416233	0.77184	0.590987	0.279209	0.450353	0.536788	0.0131759
Hypothyroidism	18863_176	CHST2	IVW	94	0.711033	0.232381	0.00221501	2.03609	1.29119	3.21073	0.00143953	0.00237025	0.545128	73.3692	113.033	92	0.0675489	113.486	93	0.0732272	0.413105	0.54315	0.448857	0.662063	0.334737	0.0479447	0.652773	0.801962	0.417741	0.738456	0.477249	0.125183	0.164935
Hypothyroidism	7084_1	DRAXIN	IVW	94	0.655569	0.214322	0.00222223	1.92624	1.26554	2.93187	0.00151954	0.00223855	0.498966	73.3692	89.2248	92	0.56253	89.6856	93	0.578055	0.333728	0.520319	0.522864	0.117814	0.349502	0.736049	0.442728	0.951981	0.642976	-0.381617	0.552247	0.491271	0
Hypothyroidism	12696_166	PRMT3	IVW	94	0.710354	0.232289	0.00222777	2.03471	1.29055	3.20798	-0.00056409	0.00231299	0.807867	73.3692	116.995	92	0.0403879	117.07	93	0.0464681	0.823031	0.517661	0.115287	0.547186	0.366132	0.135044	0.574485	0.712871	0.42237	0.526355	0.465329	0.260902	0.188823
Hypothyroidism	8825_4	PILRA	IVW	94	0.636075	0.208047	0.00223291	1.88905	1.25647	2.84012	0.000774118	0.00204136	0.705401	73.3692	90.9491	92	0.51139	91.0929	93	0.536577	0.479458	0.462445	0.302552	0.427586	0.349349	0.220971	0.895636	0.788863	0.259146	0.354608	0.45559	0.438339	0
Hypothyroidism	12361_102	RRAS2	IVW	94	0.691361	0.226286	0.00224875	1.99643	1.28125	3.11081	0.00084405	0.00224134	0.707351	73.3692	108.547	92	0.114674	108.714	93	0.126868	0.522244	0.503346	0.302202	0.354279	0.350258	0.311788	0.561705	0.798274	0.483409	0.11356	0.461963	0.806363	0.12698
Hypothyroidism	9925_56	SCARF2	IVW	94	0.670127	0.219351	0.00225033	1.95449	1.2715	3.00433	0.000919421	0.00216536	0.672117	73.3692	102.899	92	0.205396	103.101	93	0.222471	0.485775	0.486876	0.321023	0.0521089	0.356219	0.883698	0.212666	0.769602	0.782906	-0.0536679	0.414768	0.897326	0.0797393
Hypothyroidism	12821_6	NLRP10	IVW	94	0.662586	0.216953	0.00225775	1.9398	1.26789	2.96778	0.00138374	0.00214205	0.519894	73.3692	102.247	92	0.218348	102.711	93	0.23052	0.385978	0.480326	0.423714	0.699065	0.390304	0.073281	0.538574	0.836406	0.521215	0.574215	0.520919	0.273171	0.0777854
Hypothyroidism	15389_1	FXN	IVW	94	0.633035	0.207391	0.00227038	1.88332	1.25426	2.82786	0.00232224	0.00203715	0.257268	73.3692	90.2701	92	0.531519	91.5696	93	0.522511	0.164794	0.460144	0.721062	0.204696	0.383104	0.593128	1.61651	0.780488	0.0411147	0.0115426	0.439049	0.979082	0
Hypothyroidism	13557_3	PVRL3	IVW	94	0.606086	0.198583	0.00227283	1.83324	1.24217	2.70556	0.00199928	0.00195236	0.308507	73.3692	73.1563	92	0.926079	74.2049	93	0.924205	0.22192	0.424469	0.602358	0.0946733	0.347386	0.785214	1.25918	0.74142	0.0927873	0.0445039	0.38791	0.908909	0
Hypothyroidism	12815_9	IARS	IVW	94	0.645659	0.211576	0.00227579	1.90724	1.25982	2.88737	0.00141735	0.00209519	0.500433	73.3692	95.7998	92	0.372454	96.2763	93	0.387351	0.36186	0.470135	0.443454	0.531759	0.384585	0.166762	0.39912	0.854969	0.641717	0.438988	0.489591	0.372225	0.0166416
Hypothyroidism	3321_2	IL24	IVW	94	0.63001	0.206529	0.00228488	1.87763	1.25259	2.81457	0.00301155	0.00204218	0.143714	73.3692	82.7503	92	0.744279	84.9249	93	0.712561	0.0255716	0.458973	0.95569	0.0352973	0.35045	0.919773	0.257878	0.757793	0.734397	-0.23868	0.408366	0.560316	0
Hypothyroidism	9577_26	SYT2	IVW	94	0.637877	0.209213	0.00229651	1.89246	1.25586	2.85176	-0.000787286	0.00206498	0.703892	73.3692	92.4262	92	0.467911	92.5722	93	0.493015	0.795362	0.463248	0.0893576	0.352328	0.353701	0.319193	0.364235	0.721907	0.615071	0.404816	0.42209	0.340008	0
Hypothyroidism	14206_28	APBB1	IVW	94	0.650571	0.213401	0.00229923	1.91664	1.2615	2.91199	-0.000447553	0.00211858	0.833158	73.3692	95.2858	92	0.386506	95.3321	93	0.413562	0.740168	0.475284	0.122829	0.720011	0.376536	0.0558505	0.477007	0.78512	0.54496	0.517732	0.478195	0.28175	0.00382084
Hypothyroidism	13688_2	CAPSL	IVW	94	0.702511	0.230512	0.00230666	2.01881	1.28493	3.17185	-0.0010221	0.002276	0.654431	73.3692	117.76	92	0.0363912	118.018	93	0.0409653	0.907449	0.511717	0.0794815	0.497606	0.349826	0.154899	-1.067	0.779204	0.17419	0.630285	0.47725	0.189855	0.196039
Hypothyroidism	5002_76	MMP14	IVW	94	0.644069	0.211491	0.00232387	1.90421	1.25803	2.88231	0.00339122	0.0020656	0.104054	73.3692	94.9002	92	0.397182	97.6806	93	0.349634	-0.0334015	0.462824	0.942624	0.236745	0.365296	0.516927	0.468504	0.71659	0.514856	0.189364	0.396485	0.634051	0.0464259
Hypothyroidism	10710_23	ZPBP2	IVW	94	0.652981	0.214434	0.00232576	1.92126	1.26199	2.92493	-0.000886706	0.00212141	0.676936	73.3692	102.22	92	0.218901	102.414	93	0.236765	0.83069	0.476609	0.0846893	0.388266	0.375132	0.300664	-0.607473	0.755364	0.423326	0.139234	0.477573	0.771283	0.0735365
Hypothyroidism	12880_1	SV2A	IVW	94	0.654718	0.21502	0.0023274	1.9246	1.26273	2.93338	0.00231372	0.00211272	0.276316	73.3692	97.858	92	0.318487	99.1337	93	0.312469	0.19235	0.473697	0.685641	0.300623	0.393183	0.444517	1.01597	0.850148	0.235105	0.140868	0.482297	0.770879	0.05
Hypothyroidism	6966_144	STX1B	IVW	94	0.637657	0.209451	0.00233134	1.89204	1.255	2.85246	0.000595856	0.00207211	0.77433	73.3692	87.5763	92	0.611077	87.659	93	0.636919	0.519044	0.462613	0.26479	0.604004	0.360224	0.0935923	0.217622	0.704074	0.757945	0.504478	0.422089	0.23505	0
Hypothyroidism	6593_5	GALNT3	IVW	94	0.659221	0.216538	0.00233175	1.93329	1.26466	2.95541	0.00256962	0.00212305	0.229248	73.3692	98.8416	92	0.294164	100.415	93	0.281461	0.146237	0.4757	0.759222	0.253375	0.367006	0.489954	0.670469	0.900255	0.458298	-0.0768256	0.435704	0.860422	0.0637906
Hypothyroidism	13512_28	HNRNPR	IVW	94	0.630937	0.207249	0.00233188	1.87937	1.25198	2.82115	0.00368937	0.00203565	0.0731905	73.3692	89.8944	92	0.542669	93.1791	93	0.475272	-0.106904	0.456739	0.815459	0.254145	0.350134	0.467931	2.07363	0.93292	0.0286575	-0.183148	0.464517	0.694281	0.0057084
Hypothyroidism	9058_1	TIMM21	IVW	94	0.663889	0.218142	0.00233933	1.94233	1.26659	2.97858	0.00200831	0.00215529	0.353876	73.3692	103.929	92	0.18601	104.91	93	0.187554	0.261421	0.483953	0.590378	0.45848	0.356201	0.198046	0.206787	0.718615	0.774173	0.247589	0.427472	0.563858	0.0998756
Hypothyroidism	9220_7	EPHB3	IVW	94	0.644226	0.211865	0.00235996	1.90451	1.25731	2.88487	-0.000380246	0.00209726	0.856526	73.3692	97.2017	92	0.335264	97.2364	93	0.361385	0.720308	0.470587	0.129285	0.66072	0.397148	0.0961801	0.738398	0.874331	0.400541	0.667429	0.542344	0.221562	0.0232389
Hypothyroidism	6450_8	FABP6	IVW	94	0.664516	0.21857	0.00236349	1.94355	1.26633	2.98295	0.00283517	0.00214891	0.190326	73.3692	102.998	92	0.203487	104.946	93	0.186886	0.100734	0.479579	0.834096	0.132472	0.350161	0.705194	0.415848	0.781868	0.596088	-0.0459302	0.457932	0.920323	0.105508
Hypothyroidism	4392_54	FGF12	IVW	94	0.665648	0.21902	0.00237194	1.94575	1.26664	2.98896	0.00235315	0.00216949	0.280909	73.3692	103.54	92	0.193172	104.864	93	0.18838	0.194707	0.486205	0.689743	0.129903	0.358906	0.717396	0.337973	0.79103	0.67018	-0.00465755	0.446856	0.991706	0.101407
Hypothyroidism	4987_17	FCAR	IVW	94	0.651202	0.214299	0.00237562	1.91784	1.26008	2.91896	0.00252871	0.00208426	0.228145	73.3692	99.634	92	0.27533	101.228	93	0.262734	0.151801	0.46382	0.744197	0.1666	0.377139	0.658673	0.21581	0.794093	0.786401	-0.0619196	0.449267	0.890678	0.0711758
Hypothyroidism	14178_18	CDKN3	IVW	94	0.675798	0.222449	0.00238164	1.9656	1.27099	3.03982	-0.00380864	0.00217211	0.082858	73.3692	104.288	92	0.179553	107.773	93	0.140307	1.43771	0.487046	0.00400723	0.583979	0.362804	0.107479	0.133526	0.771545	0.862978	0.527621	0.412414	0.203957	0.1364
Hypothyroidism	3122_6	DIABLO	IVW	94	0.665939	0.219289	0.002391	1.94632	1.26634	2.99141	0.00246095	0.00215996	0.257515	73.3692	102.61	92	0.211079	104.058	93	0.203511	0.174472	0.483738	0.719169	0.330513	0.351527	0.347104	0.276509	0.839933	0.742742	0.0810477	0.443556	0.855413	0.0952249
Hypothyroidism	14065_11	CD5	IVW	94	0.632414	0.20825	0.00239101	1.88215	1.25138	2.83087	0.0034639	0.00203213	0.0916507	73.3692	93.1271	92	0.447542	96.0682	93	0.393073	-0.0607049	0.455896	0.894362	-0.0697508	0.327398	0.831291	-0.086727	0.821719	0.916172	-0.341073	0.473466	0.473102	0.0322366
Hypothyroidism	8391_12	DEFB115	IVW	94	0.639425	0.210689	0.00240596	1.89539	1.25417	2.86445	-0.000143339	0.00208985	0.945466	73.3692	98.5918	92	0.300245	98.5968	93	0.325962	0.668198	0.469949	0.158451	0.365591	0.356732	0.305442	-0.199423	0.71534	0.781032	0.125549	0.429873	0.77089	0.0365136
Hypothyroidism	10043_31	BRD4	IVW	94	0.662496	0.218438	0.00242235	1.93963	1.2641	2.97616	0.000689593	0.00217143	0.751526	73.3692	102.64	92	0.210474	102.753	93	0.22964	0.523763	0.488895	0.286828	0.343242	0.379577	0.36585	0.894667	0.7658	0.245681	0.231191	0.481328	0.632129	0.0761125
Hypothyroidism	4284_18	RBM39	IVW	94	0.776221	0.255951	0.00242377	2.17324	1.31595	3.58904	0.00318009	0.00251565	0.20938	73.3692	133.822	92	0.00290627	136.146	93	0.00238366	0.140277	0.564069	0.804157	0.416334	0.345361	0.228008	0.115168	0.876702	0.89577	-0.289608	0.434191	0.506421	0.308183
Hypothyroidism	7851_30	ANKRD46	IVW	94	0.628135	0.207185	0.00243136	1.87411	1.24864	2.81291	0.000688862	0.00204602	0.737121	73.3692	85.5329	92	0.669651	85.6462	93	0.693176	0.490129	0.459282	0.28869	0.360398	0.390272	0.355771	0.319301	0.718571	0.657818	0.087765	0.423329	0.836213	0
Hypothyroidism	7890_68	DPP10	IVW	94	0.635483	0.209633	0.00243423	1.88793	1.25182	2.84728	0.00130036	0.00206394	0.530233	73.3692	91.3204	92	0.500409	91.7173	93	0.518155	0.376002	0.462133	0.417962	0.468073	0.399321	0.241129	-0.377428	0.85663	0.660528	0.182822	0.480584	0.704503	0
Hypothyroidism	18319_7	PDHX	IVW	94	0.669884	0.221074	0.0024444	1.95401	1.26691	3.01376	0.00166117	0.00217775	0.447541	73.3692	107.094	92	0.134433	107.772	93	0.140328	0.337546	0.488793	0.491574	0.601302	0.330335	0.068716	0.702946	0.781149	0.370505	0.39799	0.469532	0.39882	0.121947
Hypothyroidism	5004_69	MAPK11	IVW	94	0.710994	0.234683	0.00244889	2.03601	1.28533	3.22513	-7.73e-05	0.00231955	0.973477	73.3692	122.179	92	0.0193421	122.18	93	0.0228964	0.726434	0.519765	0.165588	0.88282	0.372876	0.0179041	0.639531	0.73409	0.385895	0.778642	0.466317	0.0983275	0.222466
Hypothyroidism	11837_7	TNFRSF18	IVW	94	0.621456	0.205193	0.00245655	1.86164	1.24518	2.78329	-0.00217787	0.00202708	0.285459	73.3692	84.873	92	0.687978	86.0273	93	0.682752	1.0591	0.456106	0.0224374	0.660234	0.356839	0.0642804	1.00339	0.783545	0.203526	0.843936	0.449397	0.0635244	0
Hypothyroidism	14036_116	MPDZ	IVW	94	0.626577	0.206985	0.00246866	1.87119	1.24718	2.80743	-0.000736889	0.00204096	0.71889	73.3692	87.7998	92	0.604541	87.9302	93	0.629142	0.773886	0.457504	0.0941188	0.646308	0.342689	0.059296	1.0975	0.659607	0.0995047	0.687986	0.404588	0.0923859	0
Hypothyroidism	8081_55	PLD5	IVW	94	0.618628	0.20456	0.00249304	1.85638	1.2432	2.77199	-0.000151582	0.00201625	0.940234	73.3692	83.8604	92	0.715384	83.8661	93	0.740111	0.648912	0.451791	0.154305	0.735687	0.349365	0.0352234	0.547694	0.802026	0.496375	0.638353	0.506255	0.210488	0
Hypothyroidism	8340_9	DEFB110	IVW	94	0.663961	0.219683	0.00250814	1.94247	1.26286	2.98781	0.000612173	0.00217435	0.778926	73.3692	103.937	92	0.185863	104.026	93	0.20411	0.54165	0.487313	0.269248	0.23041	0.369665	0.533092	-0.332251	0.845469	0.695234	0.11662	0.450552	0.796332	0.0872749
Hypothyroidism	9739_4	MSH2	IVW	94	0.716603	0.237103	0.00250838	2.04747	1.28644	3.25869	0.00113992	0.00234644	0.628257	73.3692	123.223	92	0.0165366	123.54	93	0.0187534	0.488598	0.526265	0.355616	0.530955	0.37969	0.161996	-0.446667	0.822794	0.588521	0.219757	0.472749	0.643125	0.232089
Hypothyroidism	19369_17	KAT2A	IVW	94	0.693679	0.22963	0.00252067	2.00106	1.27584	3.13853	-0.000198727	0.00226959	0.930416	73.3692	119.04	92	0.0304599	119.05	93	0.0356116	0.733536	0.510395	0.154055	0.747651	0.364942	0.0404931	0.3598	0.754132	0.634407	0.550436	0.427582	0.201176	0.202054
Hypothyroidism	9907_216	TNKS	IVW	94	0.706074	0.233738	0.00252115	2.02602	1.28139	3.20336	0.00279431	0.002285	0.224493	73.3692	115.515	92	0.0491873	117.393	93	0.0445297	0.144767	0.514805	0.779182	0.0538558	0.364784	0.882629	0.100845	0.796889	0.899571	-0.0789384	0.481344	0.870091	0.198191
Hypothyroidism	11334_7	LILRB3	IVW	94	0.632271	0.209359	0.00252753	1.88188	1.24848	2.83662	0.00137819	0.00207402	0.508032	73.3692	85.8096	92	0.661869	86.2511	93	0.676577	0.353608	0.468712	0.45252	0.42866	0.348356	0.218501	0.834196	0.746168	0.266458	0.160709	0.452415	0.723225	0
Hypothyroidism	9450_18	CDK2AP1	IVW	94	0.642763	0.213004	0.00254777	1.90173	1.25267	2.88709	0.00234974	0.00209685	0.265374	73.3692	96.7852	92	0.346127	98.1063	93	0.338538	0.170903	0.471754	0.71798	0.443118	0.356236	0.213541	1.12437	0.883822	0.206486	0.0167502	0.469075	0.971591	0.0405633
Hypothyroidism	9544_24	C7orf69	IVW	94	0.626815	0.207732	0.00254939	1.87164	1.24565	2.81221	0.00186364	0.00204423	0.364331	73.3692	85.2881	92	0.676489	86.1192	93	0.680221	0.254198	0.458484	0.580629	0.0252851	0.350297	0.942457	0.0441961	0.784625	0.955202	-0.0590318	0.445003	0.894753	0
Hypothyroidism	7821_6	C1D	IVW	94	0.630893	0.209089	0.00255001	1.87929	1.24742	2.83122	0.00167215	0.00205338	0.417555	73.3692	83.2852	92	0.730517	83.9484	93	0.738012	0.293968	0.463573	0.527566	0.487193	0.374782	0.193622	1.11155	0.805506	0.170915	0.230876	0.46747	0.622552	0
Hypothyroidism	10815_2	HABP4	IVW	94	0.649484	0.215303	0.0025562	1.91455	1.25545	2.91969	-0.00303504	0.00210748	0.153227	73.3692	95.3384	92	0.385059	97.4876	93	0.354719	1.25744	0.473328	0.00930555	0.276659	0.377472	0.463604	0.0182112	0.783848	0.981514	0.181751	0.542632	0.738422	0.040268
Hypothyroidism	4133_54	GZMB	IVW	94	0.684605	0.226951	0.00255687	1.98299	1.27097	3.09389	0.00263086	0.00222878	0.240884	73.3692	106.605	92	0.141622	108.22	93	0.133801	0.157906	0.500387	0.753045	0.796583	0.368576	0.0306762	0.417404	0.902536	0.644818	-0.45097	0.584863	0.44262	0.130289
Hypothyroidism	13519_112	ARHGEF25	IVW	94	0.639908	0.212245	0.00257021	1.89631	1.25096	2.87458	0.00218693	0.00208832	0.297742	73.3692	94.445	92	0.409923	95.5708	93	0.406875	0.198694	0.471712	0.674578	0.302206	0.379281	0.425576	0.695817	0.802283	0.388012	0.320111	0.423315	0.451441	0.0141782
Hypothyroidism	9074_6	FAXDC2	IVW	94	0.633289	0.210105	0.00257694	1.8838	1.24793	2.84367	0.000787726	0.00206779	0.704118	73.3692	92.1356	92	0.476412	92.281	93	0.501564	0.47527	0.465048	0.30947	0.266148	0.358387	0.457708	0.573623	0.810006	0.48061	0.227307	0.469649	0.629528	0
Hypothyroidism	19174_141	GOLGA7	IVW	94	0.637733	0.211584	0.00257756	1.89219	1.24986	2.86462	0.00199996	0.00208298	0.339499	73.3692	75.4587	92	0.894597	76.3805	93	0.894381	0.237693	0.467291	0.612207	0.3602	0.329996	0.275041	0.558633	0.770419	0.470209	-0.17829	0.446392	0.690513	0
Hypothyroidism	9964_10	MYZAP	IVW	94	0.669262	0.222077	0.00258124	1.9528	1.26363	3.01781	-0.000224966	0.0021937	0.918543	73.3692	110.116	92	0.0959246	110.128	93	0.108536	0.714188	0.491702	0.14977	0.41253	0.342431	0.228315	0.478197	0.754174	0.527594	0.300824	0.41699	0.472463	0.137429
Hypothyroidism	17774_38	SNRPD3	IVW	94	0.624166	0.207247	0.00259782	1.86669	1.24354	2.8021	0.000628289	0.00202996	0.757635	73.3692	92.0022	92	0.480327	92.098	93	0.506944	0.498822	0.454929	0.27573	0.322918	0.351197	0.357846	1.34335	0.852297	0.118387	0.234728	0.461159	0.611962	0
Hypothyroidism	8000_17	KIR2DL5A	IVW	94	0.643417	0.213715	0.002607	1.90297	1.25174	2.89301	-0.00344599	0.00210372	0.104828	73.3692	78.0314	92	0.850188	80.7146	93	0.81444	1.33384	0.472576	0.00583981	0.98908	0.352383	0.00500306	1.33925	0.873197	0.12849	1.27068	0.561007	0.0258343	0
Hypothyroidism	8758_2	PCDHA7	IVW	94	0.619304	0.205706	0.0026071	1.85763	1.24125	2.7801	0.000766721	0.00202154	0.705357	73.3692	91.6743	92	0.489968	91.8182	93	0.515183	0.46635	0.452714	0.305654	0.698339	0.326873	0.0326452	1.14628	0.686631	0.0983964	0.662101	0.377613	0.0828311	0
Hypothyroidism	9121_28	FUT2	IVW	94	0.627961	0.20863	0.00261314	1.87379	1.24489	2.82039	-0.00145389	0.00205625	0.481315	73.3692	92.8142	92	0.456608	93.3185	93	0.471212	0.918755	0.461417	0.0494296	0.554675	0.364839	0.128429	1.06022	0.781407	0.178124	0.640264	0.492033	0.196384	0
Hypothyroidism	5936_53	TNF	IVW	94	0.67357	0.223833	0.00261893	1.96123	1.26473	3.0413	-0.000329961	0.00221897	0.882116	73.3692	108.399	92	0.116584	108.425	93	0.130895	0.73976	0.498764	0.141443	0.457874	0.368503	0.214043	0.0811753	0.688601	0.906413	0.158798	0.457744	0.729439	0.123947
Hypothyroidism	11690_47	ANAPC7	IVW	94	0.650425	0.216148	0.00261965	1.91636	1.25455	2.92729	0.00232491	0.00213042	0.277995	73.3692	98.2869	92	0.307755	99.5592	93	0.301981	0.182378	0.480181	0.704961	0.0602302	0.359805	0.867058	-0.563099	0.791304	0.478488	-0.209394	0.45558	0.646862	0.0540171
Hypothyroidism	9550_153	TTC17	IVW	94	0.687243	0.228394	0.00262087	1.98823	1.27073	3.11085	0.000406648	0.00226363	0.857827	73.3692	111.564	92	0.0808354	111.603	93	0.0916641	0.6059	0.507683	0.235758	0.574109	0.374383	0.125158	-0.103099	0.89275	0.90831	0.432889	0.55452	0.436988	0.14895
Hypothyroidism	10695_12	WFDC10B	IVW	94	0.696393	0.231441	0.00262154	2.0065	1.27477	3.15824	-6.65e-05	0.00227989	0.976795	73.3692	115.946	92	0.0464718	115.947	93	0.0537894	0.709724	0.512881	0.169769	0.497717	0.399372	0.212672	0.967392	0.89796	0.284123	0.637957	0.518574	0.221719	0.180663
Hypothyroidism	18273_14	GAGE2D	IVW	94	0.624616	0.207632	0.00262728	1.86753	1.24316	2.80548	0.000484348	0.00204603	0.813395	73.3692	78.1496	92	0.847913	78.2056	93	0.864055	0.527261	0.460695	0.255389	0.507335	0.33286	0.127466	1.35445	0.73929	0.0701382	0.24618	0.448572	0.584452	0
Hypothyroidism	9543_131	COG8	IVW	94	0.617549	0.20529	0.00262819	1.85438	1.24009	2.77296	0.0017931	0.00202251	0.377622	73.3692	91.169	92	0.504882	91.955	93	0.511152	0.258842	0.453702	0.569722	0.364423	0.364238	0.317064	1.22416	0.78455	0.122079	0.300899	0.465351	0.519479	0
Hypothyroidism	3059_50	TNFSF13B	IVW	94	0.853098	0.283605	0.00262932	2.34691	1.34613	4.09171	-0.000927614	0.00280691	0.741793	73.3692	163.359	92	6.75e-06	163.553	93	8.73e-06	1.03871	0.629812	0.102509	0.686609	0.41971	0.101858	1.08725	0.913019	0.23675	0.618913	0.511455	0.229306	0.419437
Hypothyroidism	8654_13	ADAM10	IVW	94	0.630142	0.209491	0.00263	1.87788	1.2455	2.83132	0.0014447	0.00207707	0.488464	73.3692	93.6662	92	0.432033	94.1588	93	0.44691	0.342292	0.464111	0.462681	0.507292	0.376282	0.177604	0.789514	0.844093	0.352036	0.208917	0.501551	0.677974	0
Hypothyroidism	12626_6	SENP7	IVW	94	0.616125	0.20526	0.00268501	1.85174	1.23839	2.76886	0.00160971	0.00202412	0.428506	73.3692	89.2027	92	0.563186	89.8351	93	0.57366	0.296489	0.451303	0.512845	0.11898	0.324564	0.71393	0.106468	0.741835	0.886191	0.0355819	0.453909	0.937686	0
Hypothyroidism	12799_65	DNAJC27	IVW	94	0.697542	0.232449	0.0026924	2.00881	1.27372	3.16813	-0.00360088	0.00226795	0.115779	73.3692	115.292	92	0.0506401	118.452	93	0.038637	1.41809	0.509038	0.00648375	0.704417	0.36451	0.0532971	1.06628	0.758206	0.162962	0.795069	0.422183	0.0627938	0.210222
Hypothyroidism	8347_222	DEFB129	IVW	94	0.714265	0.238136	0.00270511	2.04269	1.28084	3.25767	0.000875979	0.0023543	0.710692	73.3692	123.558	92	0.0157177	123.744	93	0.0181913	0.538704	0.529031	0.311213	0.504425	0.376557	0.180385	-0.0329518	0.684127	0.961687	0.0927781	0.453138	0.838218	0.232915
Hypothyroidism	19377_14	OLFM2	IVW	94	-0.672061	0.224205	0.00272173	0.510655	0.329064	0.792455	0.000599773	0.00222572	0.788169	73.3692	100.57	92	0.253994	100.649	93	0.275995	-0.791729	0.497976	0.115289	-0.739755	0.366817	0.0437282	-0.659901	0.752221	0.382601	-0.819731	0.39395	0.0402015	0.0566224
Hypothyroidism	12546_1	SMTN	IVW	94	0.725392	0.242077	0.0027307	2.06554	1.28521	3.31966	0.000472395	0.00239576	0.844122	73.3692	122.891	92	0.0173881	122.943	93	0.0204833	0.630643	0.53862	0.244683	0.829517	0.355849	0.0197486	0.4961	0.750549	0.510258	0.798302	0.387669	0.0422671	0.227461
Hypothyroidism	9037_1	STX18	IVW	94	0.662215	0.221034	0.0027356	1.93908	1.25733	2.99051	0.00185032	0.00216968	0.39598	73.3692	105.248	92	0.163052	106.08	93	0.167058	0.293448	0.485781	0.547281	0.454241	0.350777	0.195334	0.261325	0.824025	0.751854	0.304252	0.464685	0.514245	0.108867
Hypothyroidism	12398_15	PAX4	IVW	94	0.629631	0.21017	0.00273708	1.87692	1.24321	2.83365	0.00152297	0.00206956	0.46367	73.3692	79.763	92	0.814821	80.3045	93	0.823161	0.323386	0.466216	0.489655	0.244383	0.365193	0.503375	-0.487365	0.785481	0.536468	0.299215	0.489744	0.542715	0
Hypothyroidism	6631_17	COL9A1	IVW	94	0.625231	0.208751	0.00274349	1.86868	1.2412	2.81337	0.00164223	0.00205667	0.426644	73.3692	90.7528	92	0.517203	91.3904	93	0.527797	0.300071	0.457607	0.513629	0.1502	0.346313	0.664498	0.644764	0.823619	0.435709	0.0110131	0.458588	0.980892	0
Hypothyroidism	5280_68	SLC25A18	IVW	94	0.619052	0.206713	0.00274676	1.85717	1.23849	2.78489	0.00170183	0.00203323	0.404758	73.3692	85.8996	92	0.659325	86.6002	93	0.666868	0.279236	0.455584	0.541442	0.299187	0.344916	0.385712	0.436712	0.801724	0.587252	-0.11754	0.432322	0.786317	0
Hypothyroidism	8818_13	IFNGR2	IVW	94	0.659227	0.220193	0.00275467	1.9333	1.25565	2.97667	-0.000312815	0.00218313	0.886377	73.3692	104.787	92	0.170835	104.811	93	0.189364	0.721884	0.490119	0.144198	0.61758	0.361427	0.0875013	-0.427172	0.759169	0.575005	0.41817	0.478813	0.384723	0.0937322
Hypothyroidism	5487_7	SLAMF7	IVW	94	1.03891	0.347042	0.00275701	2.82613	1.43147	5.57957	-0.00239138	0.00351028	0.497424	73.3692	273.864	92	5.85e-20	275.246	93	6.39e-20	1.52735	0.796993	0.0584194	0.84524	0.346464	0.0147027	0.814444	0.891048	0.363065	1.12623	0.593612	0.0608968	0.655303
Hypothyroidism	10975_59	MUCL1	IVW	94	0.62043	0.207281	0.00276078	1.85973	1.23882	2.79184	-0.00167795	0.00205027	0.415242	73.3692	75.5377	92	0.893379	76.2075	93	0.897002	0.954896	0.458242	0.039949	1.03609	0.326752	0.00151972	1.28165	0.697851	0.0694684	1.06335	0.372888	0.00535832	0
Hypothyroidism	13129_40	LDLR	IVW	94	0.603096	0.201538	0.00276733	1.82777	1.23131	2.71315	0.00273376	0.00199002	0.172863	73.3692	84.019	92	0.711155	85.9061	93	0.686081	0.0658233	0.439978	0.881403	0.033383	0.335511	0.920742	-0.256119	0.656518	0.697342	-0.0642977	0.409261	0.875501	0
Hypothyroidism	15653_9	COL10A1	IVW	94	0.626391	0.209346	0.00277035	1.87085	1.24119	2.81992	0.000532071	0.00207919	0.798597	73.3692	97.1634	92	0.336257	97.2325	93	0.361489	0.519562	0.467487	0.269295	0.179146	0.336287	0.594229	2.25018	0.939233	0.0185883	-0.32115	0.552189	0.562247	0.0234384
Hypothyroidism	7741_111	RTF1	IVW	94	0.61316	0.205032	0.00278467	1.84626	1.23528	2.75942	0.00239248	0.00201216	0.237495	73.3692	92.2739	92	0.472362	93.6919	93	0.460377	0.133594	0.452248	0.768354	0.228522	0.353845	0.518392	-0.169659	0.820891	0.836714	6.14e-05	0.469245	0.999896	0
Hypothyroidism	7736_28	OPALIN	IVW	94	0.618955	0.20713	0.00280591	1.85699	1.23736	2.7869	0.00305978	0.00204488	0.137995	73.3692	82.6146	92	0.74772	84.8536	93	0.714454	0.00559489	0.459274	0.990307	0.153143	0.342856	0.655114	0.3513	0.773809	0.650895	-0.0209319	0.438675	0.962045	0
Hypothyroidism	15581_16	FANK1	IVW	94	0.667558	0.2234	0.00280649	1.94947	1.25822	3.0205	0.00174674	0.0021956	0.428334	73.3692	110.219	92	0.0947811	110.977	93	0.0985549	0.324206	0.486179	0.50654	0.471106	0.338762	0.164325	1.05946	0.761241	0.167318	0.290695	0.397741	0.466699	0.147462
Hypothyroidism	18381_16	ALDH2	IVW	94	0.833109	0.27886	0.00281222	2.30046	1.33182	3.97361	-0.000209242	0.00277235	0.940001	73.3692	160.883	92	1.19e-05	160.893	93	1.6e-05	0.874818	0.619664	0.161394	0.0838466	0.371835	0.821595	2.24845	0.860585	0.0104755	-0.22745	0.424531	0.593398	0.409561
Hypothyroidism	3052_8	FASLG	IVW	94	0.79298	0.265551	0.00282499	2.20997	1.31324	3.71902	0.00163778	0.00261782	0.533109	73.3692	155.53	92	3.93e-05	156.191	93	4.5e-05	0.463661	0.589967	0.433939	0.289706	0.346172	0.402657	0.990286	0.796996	0.217167	-0.346475	0.422349	0.414112	0.392897
Hypothyroidism	19572_10	CEBPG	IVW	94	0.687107	0.230157	0.00283225	1.98796	1.26617	3.12119	0.00283186	0.00229028	0.219431	73.3692	110.505	92	0.0916644	112.342	93	0.0840366	0.110548	0.519714	0.832024	0.552	0.360194	0.125397	0.755117	0.780372	0.335735	0.0990409	0.450087	0.826316	0.162788
Hypothyroidism	5639_49	NETO1	IVW	94	0.650066	0.217761	0.00283368	1.91567	1.25014	2.9355	0.00316752	0.00212226	0.138984	73.3692	96.4141	92	0.355941	98.7486	93	0.322118	0.0155933	0.476984	0.973991	-0.202797	0.356573	0.569533	-0.0939817	0.902828	0.917317	-0.391564	0.417991	0.3513	0.0533658
Hypothyroidism	19231_22	PTP4A3	IVW	94	0.634175	0.212574	0.00285144	1.88547	1.243	2.85999	-0.000169061	0.00209397	0.935827	73.3692	86.3585	92	0.646278	86.365	93	0.67342	0.668112	0.471039	0.159459	0.501785	0.351603	0.153541	1.22021	0.851587	0.15525	0.379858	0.458559	0.40958	0
Hypothyroidism	11692_21	SHC4	IVW	94	0.617676	0.207083	0.00285676	1.85461	1.23589	2.78308	0.00167221	0.00203728	0.413878	73.3692	85.6432	92	0.666555	86.3169	93	0.674754	0.28432	0.45588	0.534386	0.21691	0.358958	0.54566	1.34007	0.779236	0.0888082	0.102002	0.477789	0.831414	0
Hypothyroidism	8086_49	ITM2B	IVW	94	0.753498	0.252631	0.0028581	2.12442	1.29478	3.48565	0.000454065	0.00250402	0.856504	73.3692	124.723	92	0.0131418	124.768	93	0.0155959	0.662657	0.561651	0.241107	0.61367	0.383865	0.109896	0.195576	0.92861	0.833651	-0.117895	0.660927	0.858814	0.238733
Hypothyroidism	11277_23	ATF6	IVW	94	-0.714108	0.239526	0.00286988	0.489628	0.306181	0.782988	0.000745157	0.00237411	0.754331	73.3692	114.352	92	0.0571914	114.474	93	0.064825	-0.86351	0.533396	0.108894	-0.679317	0.392448	0.0834569	1.27854	0.910098	0.163399	-0.999856	0.541752	0.0681325	0.170639
Hypothyroidism	7132_55	C1QL4	IVW	94	0.685942	0.230249	0.00289068	1.98564	1.26447	3.11812	0.00110562	0.00228098	0.629031	73.3692	113.498	92	0.0637315	113.788	93	0.0705702	0.464598	0.511842	0.36641	0.339931	0.388198	0.381213	0.346887	0.838331	0.679986	0.270698	0.488112	0.580512	0.166368
Hypothyroidism	14204_55	FOXJ2	IVW	94	0.68012	0.228298	0.00289113	1.97411	1.26195	3.08819	0.003695	0.00223125	0.101124	73.3692	107.303	92	0.131452	110.501	93	0.104057	-0.0564251	0.498978	0.910212	0.348511	0.369766	0.345927	0.766475	0.839214	0.363434	0.255821	0.498407	0.608974	0.15548
Hypothyroidism	19123_6	NFKBID	IVW	94	0.645531	0.216808	0.0029068	1.907	1.24681	2.91677	0.000577794	0.00214294	0.788051	73.3692	97.2013	92	0.335276	97.2781	93	0.360276	0.5303	0.479716	0.27185	0.300881	0.358624	0.401476	0.246728	0.694397	0.72316	0.28978	0.50441	0.567021	0.0239444
Hypothyroidism	13984_23	DDX25	IVW	94	0.584852	0.196441	0.0029086	1.79473	1.22119	2.63762	0.00368477	0.00182934	0.0469028	73.3692	75.4217	92	0.895163	79.4789	93	0.840003	-0.087422	0.387277	0.821908	-0.00164171	0.328063	0.996007	0.32124	0.85296	0.707316	-0.0436351	0.353638	0.902065	0
Hypothyroidism	17355_56	SYT4	IVW	94	0.641491	0.215498	0.0029129	1.89931	1.24497	2.89755	0.00134016	0.00212678	0.530166	73.3692	98.0541	92	0.313557	98.4773	93	0.329004	0.373391	0.477242	0.435993	0.550792	0.337441	0.102624	0.193628	0.792648	0.807553	0.376172	0.465898	0.421489	0.0381156
Hypothyroidism	5227_60	PDK1	IVW	94	0.650525	0.21858	0.00291898	1.91655	1.24871	2.94157	0.00154388	0.00213337	0.471097	73.3692	102.663	92	0.210018	103.248	93	0.219487	0.347289	0.472863	0.464549	0.0613211	0.354078	0.862506	0.620529	0.827495	0.455214	0.158848	0.450185	0.725	0.0831991
Hypothyroidism	4807_13	COL8A1	IVW	37	0.932372	0.313366	0.00292656	2.54053	1.37462	4.69533	-0.00505526	0.00284054	0.0838126	73.3692	36.8226	35	0.384522	40.1548	36	0.291183	1.7964	0.572998	0.00346993	1.3213	0.481968	0.00611653	0.313029	0.971461	0.749146	1.32121	0.474071	0.00844008	0.0983926
Hypothyroidism	12854_3	TEAD3	IVW	94	0.615553	0.207131	0.00296059	1.85068	1.23315	2.77744	0.000740124	0.00204555	0.718315	73.3692	73.9657	92	0.91588	74.0966	93	0.925516	0.467539	0.458531	0.310571	0.480114	0.346433	0.165783	0.539942	0.68112	0.429955	0.510036	0.396992	0.202069	0
Hypothyroidism	3050_7	VWF	IVW	94	0.628887	0.211698	0.00297134	1.87552	1.23857	2.84003	-0.00282979	0.00206779	0.174486	73.3692	91.8934	92	0.483523	93.7662	93	0.458228	1.19577	0.464801	0.0116929	0.33733	0.367685	0.358911	0.447853	0.777914	0.566201	0.353583	0.48252	0.465533	0.00120284
Hypothyroidism	6572_10	LRRTM4	IVW	94	0.646948	0.217864	0.00298286	1.9097	1.24599	2.92695	0.00283446	0.00213684	0.187967	73.3692	99.6326	92	0.275361	101.538	93	0.255784	0.0811683	0.478547	0.865686	0.143156	0.373137	0.701234	-0.177564	0.862944	0.837424	-0.0739222	0.451415	0.870278	0.0759648
Hypothyroidism	9933_49	ATP1B4	IVW	94	0.616647	0.20768	0.00298554	1.85271	1.23318	2.78347	0.000587353	0.00206659	0.776886	73.3692	96.0972	92	0.364419	96.1816	93	0.389951	0.498444	0.465331	0.2869	-0.0696045	0.341701	0.838588	-0.327912	0.752564	0.664045	-0.11889	0.461746	0.797378	0.012888
Hypothyroidism	6273_58	LEPRE1	IVW	94	0.625317	0.210601	0.0029857	1.86884	1.23681	2.82383	0.0008238	0.00207075	0.69168	73.3692	89.2095	92	0.562984	89.3677	93	0.58738	0.459829	0.466252	0.326609	0.492541	0.388693	0.205094	1.8215	0.893188	0.0442556	0.411668	0.571042	0.472775	0
Hypothyroidism	11422_2	DLX3	IVW	94	0.625207	0.210594	0.00298985	1.86863	1.2367	2.82348	-5.93e-05	0.00209455	0.977484	73.3692	96.6749	92	0.349031	96.6758	93	0.376457	0.637054	0.46912	0.177793	0.437635	0.347899	0.208415	-0.110287	0.762722	0.885343	0.259161	0.431896	0.549929	0.0173399
Hypothyroidism	5763_67	DEFB104A	IVW	94	0.619692	0.208784	0.00299654	1.85835	1.23426	2.79801	0.000322887	0.00205664	0.875591	73.3692	91.4455	92	0.496716	91.4701	93	0.525445	0.555205	0.460768	0.231311	0.383899	0.347364	0.269082	0.624301	0.782302	0.426886	0.442263	0.456987	0.335665	0
Hypothyroidism	13613_23	AK5	IVW	94	0.612384	0.206448	0.00301419	1.84482	1.2309	2.76495	1.54e-05	0.00204212	0.994003	73.3692	81.7717	92	0.768619	81.7717	93	0.790904	0.609308	0.457346	0.186062	0.670632	0.343553	0.0509326	0.752908	0.674857	0.267444	0.649294	0.407701	0.114649	0
Hypothyroidism	12772_8	NUP98	IVW	94	0.72797	0.245446	0.00301793	2.07087	1.28005	3.35028	-0.000124774	0.0024249	0.959074	73.3692	130.047	92	0.00556359	130.051	93	0.00676809	0.752932	0.544263	0.169891	0.507115	0.370035	0.170546	0.0435583	0.845239	0.959011	0.413955	0.483834	0.394434	0.269527
Hypothyroidism	12653_13	CSNK1G2	IVW	94	0.670414	0.226048	0.00301898	1.95505	1.25528	3.0449	0.0013311	0.00224402	0.554519	73.3692	108.613	92	0.11383	109.029	93	0.122603	0.403514	0.503898	0.425319	0.620093	0.371408	0.0950035	1.82797	0.913321	0.0482576	0.756265	0.471058	0.111783	0.130717
Hypothyroidism	7758_217	RNF215	IVW	94	0.607381	0.204929	0.00303807	1.83562	1.22841	2.74297	0.00220849	0.00200837	0.274357	73.3692	66.2079	92	0.980537	67.4171	93	0.978923	0.165848	0.450796	0.713793	0.261351	0.330507	0.429086	0.654886	0.748401	0.383803	0.15746	0.402527	0.69656	0
Hypothyroidism	12683_156	DPYSL5	IVW	94	0.615012	0.207654	0.00305934	1.84968	1.23123	2.77879	0.00118068	0.00205142	0.566328	73.3692	83.0469	92	0.736686	83.3782	93	0.752405	0.378984	0.459672	0.411807	0.639592	0.367671	0.0819333	1.08645	0.794937	0.17501	0.667206	0.443154	0.135563	0
Hypothyroidism	11618_83	MYB	IVW	94	0.627806	0.212052	0.0030701	1.8735	1.23638	2.83893	-0.00022866	0.00210081	0.913563	73.3692	98.3822	92	0.305397	98.3949	93	0.33111	0.673541	0.47118	0.156254	0.480939	0.370643	0.194431	1.37523	0.79461	0.0868216	0.435206	0.512841	0.398274	0.0345871
Hypothyroidism	11312_40	PMS2	IVW	94	0.618898	0.209099	0.00307811	1.85688	1.23252	2.79752	0.0014252	0.0020614	0.491071	73.3692	91.0019	92	0.509825	91.4799	93	0.525155	0.333734	0.462435	0.472317	0.379171	0.364398	0.298089	-0.613598	0.747458	0.413795	0.0990902	0.449094	0.825853	0
Hypothyroidism	12695_62	KLHL12	IVW	94	0.619914	0.20949	0.00308485	1.85877	1.23283	2.80251	0.000354279	0.00207721	0.864948	73.3692	96.8144	92	0.34536	96.845	93	0.37188	0.549442	0.463768	0.239175	0.285757	0.344864	0.407326	-0.33167	0.689181	0.631467	0.110501	0.425376	0.795613	0.019264
Hypothyroidism	9937_7	GJA1	IVW	94	0.64198	0.217062	0.00310059	1.90024	1.24177	2.90787	0.00145865	0.00214774	0.498746	73.3692	99.781	92	0.271911	100.281	93	0.284625	0.349041	0.483152	0.471866	0.175762	0.366521	0.631553	-0.230449	0.851623	0.787298	-0.0904839	0.469608	0.84763	0.0558194
Hypothyroidism	13405_61	SPINK2	IVW	94	0.738595	0.249735	0.00310132	2.09299	1.28289	3.41465	-0.00249392	0.00245847	0.313042	73.3692	121.033	92	0.022898	122.387	93	0.0222202	1.23887	0.552776	0.0274196	0.380772	0.39795	0.33865	-0.143504	0.765467	0.851699	0.227709	0.459894	0.621674	0.228516
Hypothyroidism	5117_14	ROBO3	IVW	94	0.642067	0.217118	0.00310421	1.90041	1.24174	2.90845	0.000396865	0.00214871	0.853872	73.3692	100.845	92	0.247916	100.882	93	0.270607	0.562968	0.480669	0.244536	0.500564	0.390063	0.19939	0.076042	0.825816	0.926832	0.333311	0.479929	0.489099	0.0585405
Hypothyroidism	14013_11	TANK	IVW	94	0.660219	0.2233	0.00311006	1.93522	1.24926	2.99783	-6.14e-05	0.00221775	0.977982	73.3692	106.856	92	0.137903	106.857	93	0.154367	0.672511	0.497701	0.179934	0.640568	0.345567	0.0637862	1.06748	0.680463	0.120103	0.765499	0.417648	0.0700202	0.110965
Hypothyroidism	15641_20	TMEFF1	IVW	94	0.676379	0.228907	0.00312855	1.96674	1.25573	3.08033	-0.000309771	0.00223987	0.890307	73.3692	109.089	92	0.107897	109.112	93	0.121491	0.73709	0.495649	0.140402	0.4839	0.346954	0.163104	-0.430749	0.760742	0.572607	0.161267	0.405181	0.691533	0.129445
Hypothyroidism	5132_71	IL27RA	IVW	94	1.03197	0.349318	0.00313423	2.8066	1.41526	5.56578	-0.00644172	0.00339563	0.0609565	73.3692	215.179	92	7.19e-12	223.596	93	9.23e-13	2.3231	0.76283	0.00303132	0.85261	0.45576	0.0613807	1.66356	1.02277	0.107221	1.17913	0.565351	0.0397478	0.580194
Hypothyroidism	18337_4	GMDS	IVW	94	0.641424	0.217122	0.00313466	1.89918	1.24094	2.90659	-0.00143701	0.00214338	0.504256	73.3692	101.878	92	0.225893	102.376	93	0.237563	0.929351	0.481516	0.0566808	0.870175	0.377334	0.0211042	1.59924	0.824269	0.0553853	1.20904	0.504915	0.018647	0.0749943
Hypothyroidism	14674_63	PACSIN3	IVW	94	0.616946	0.209041	0.00316423	1.85326	1.23026	2.79175	0.0020421	0.00206915	0.326268	73.3692	76.7565	92	0.873426	77.7305	93	0.872422	0.20707	0.464949	0.657105	0.691231	0.343443	0.0441512	1.36657	0.738267	0.0673371	0.681547	0.449966	0.133249	0
Hypothyroidism	18860_2	CAMKK1	IVW	94	0.693132	0.234928	0.00317359	1.99997	1.26197	3.16955	0.000782445	0.00233524	0.738343	73.3692	120.537	92	0.0246051	120.684	93	0.0283669	0.537056	0.522212	0.306446	0.346184	0.379103	0.361156	-0.0183921	0.711473	0.979432	0.194225	0.406711	0.63409	0.213358
Hypothyroidism	9089_77	JPH3	IVW	94	0.609555	0.206662	0.00318256	1.83961	1.22691	2.75829	0.000882794	0.00204166	0.66647	73.3692	87.1707	92	0.622882	87.3576	93	0.645514	0.432841	0.457973	0.347071	0.376166	0.373563	0.313951	0.771051	0.838571	0.360222	0.422084	0.485857	0.387225	0
Hypothyroidism	10955_4	CLEC10A	IVW	94	0.612562	0.207779	0.00319684	1.84515	1.22791	2.77266	-0.00236855	0.00203843	0.248261	73.3692	91.165	92	0.505001	92.5151	93	0.494689	1.09077	0.46103	0.020083	0.643343	0.33063	0.0516775	0.198246	0.708056	0.78011	0.497007	0.533594	0.354041	0
Hypothyroidism	6497_10	RS1	IVW	94	0.611047	0.207319	0.00320475	1.84236	1.22716	2.76597	0.00028932	0.00205842	0.888529	73.3692	90.5176	92	0.524176	90.5374	93	0.552972	0.553416	0.45946	0.231488	0.46707	0.362351	0.197398	0.244536	0.795369	0.759189	0.280238	0.451854	0.536646	0
Hypothyroidism	12774_12	HCN1	IVW	94	0.711748	0.241489	0.00320537	2.03755	1.26925	3.27091	0.000266781	0.00239771	0.911649	73.3692	123.062	92	0.0169452	123.078	93	0.0200777	0.657971	0.540876	0.22691	0.690965	0.363323	0.0571983	0.202775	0.747414	0.78676	0.523566	0.501762	0.299443	0.228192
Hypothyroidism	13704_5	HMGCS2	IVW	94	0.689697	0.234052	0.0032111	1.99311	1.2598	3.15326	0.000185933	0.0023173	0.936223	73.3692	113.922	92	0.0604064	113.93	93	0.0693434	0.65244	0.520554	0.213252	0.611065	0.395759	0.12258	1.57293	0.928225	0.0935055	0.619967	0.549456	0.262083	0.166191
Hypothyroidism	9117_4	IL36G	IVW	94	0.663344	0.225156	0.00321751	1.94127	1.24862	3.01817	0.000282557	0.00227258	0.901323	73.3692	107.86	92	0.123718	107.879	93	0.13875	0.605564	0.516919	0.244429	0.555474	0.353022	0.115607	1.16105	0.841585	0.171019	0.551952	0.512231	0.284024	0.119474
Hypothyroidism	6495_14	EDN1	IVW	94	0.612414	0.20806	0.00324586	1.84488	1.22705	2.77378	0.00198335	0.00205545	0.337113	73.3692	89.1184	92	0.565682	90.0495	93	0.567351	0.216484	0.460058	0.63907	0.245487	0.347418	0.479812	0.401961	0.860626	0.641552	0.14857	0.490692	0.762737	0
Hypothyroidism	8813_160	TXN	IVW	94	0.613806	0.208615	0.003258	1.84745	1.22743	2.78067	0.00281277	0.00205304	0.174005	73.3692	81.4099	92	0.777327	83.2869	93	0.754675	0.0495532	0.46167	0.914757	0.45157	0.39567	0.253754	1.64083	0.836932	0.0529261	0.0820415	0.473445	0.862803	0
Hypothyroidism	8870_38	NPM1	IVW	94	0.619196	0.210601	0.00328071	1.85743	1.22927	2.8066	0.00118297	0.00208212	0.571313	73.3692	93.9217	92	0.424739	94.2513	93	0.444254	0.381234	0.469147	0.418539	0.471084	0.37464	0.208597	0.501885	0.771871	0.517154	0.42626	0.495948	0.392283	0
Hypothyroidism	14628_72	FBXO3	IVW	94	0.596173	0.202861	0.00329451	1.81516	1.21965	2.70143	-0.0013776	0.00199766	0.492179	73.3692	87.8463	92	0.603182	88.3218	93	0.617848	0.871809	0.448233	0.0548299	0.517406	0.318021	0.103747	-0.0321607	0.690333	0.962942	0.6958	0.393463	0.0802735	0
Hypothyroidism	18276_34	TCL1B	IVW	94	0.610216	0.207723	0.0033072	1.84083	1.22517	2.76587	0.00417584	0.00204489	0.0440055	73.3692	89.9533	92	0.540921	94.1234	93	0.447927	-0.218932	0.455515	0.631923	0.0581362	0.365052	0.873468	0.621076	0.813312	0.447016	-0.239568	0.410587	0.560985	0.0218925
Hypothyroidism	13682_47	CSF1R	IVW	94	1.03122	0.351212	0.00332282	2.80449	1.40895	5.58229	-0.00532096	0.00344004	0.125351	73.3692	238.745	92	5.52e-15	244.953	93	1.28e-15	2.10379	0.776124	0.00801175	0.98883	0.386582	0.0105313	1.22183	0.796704	0.128522	1.16854	0.448968	0.0107634	0.615013
Hypothyroidism	8368_102	TNFRSF1B	IVW	94	0.934194	0.318199	0.00332603	2.54516	1.36414	4.74867	-0.00621357	0.00308421	0.0468617	73.3692	187.453	92	1.69e-08	195.722	93	2.69e-09	2.17487	0.690849	0.00221566	0.801741	0.402062	0.0461444	0.00959451	1.11276	0.993139	1.34726	0.710622	0.0610791	0.521992
Hypothyroidism	8367_142	VSIG1	IVW	94	0.608388	0.207265	0.00333215	1.83747	1.22403	2.75834	0.000668308	0.00204551	0.744622	73.3692	82.5703	92	0.748838	82.6771	93	0.769594	0.475112	0.457555	0.301818	0.437304	0.360069	0.224557	0.308952	0.720354	0.668996	0.308952	0.429397	0.473636	0
Hypothyroidism	9579_59	PRRG4	IVW	94	0.652539	0.222355	0.00333894	1.92041	1.242	2.96938	0.00124134	0.00219855	0.573708	73.3692	107.536	92	0.128173	107.909	93	0.138309	0.403683	0.494032	0.415971	0.587943	0.379772	0.121587	0.262702	0.828895	0.752007	0.262702	0.49039	0.593445	0.121515
Hypothyroidism	14045_12	NCOA2	IVW	94	0.616868	0.21025	0.00334658	1.85312	1.22725	2.79815	0.00167701	0.00208207	0.422636	73.3692	93.1901	92	0.445722	93.8472	93	0.455886	0.281273	0.466877	0.548353	0.203367	0.370514	0.583089	0.974648	0.826491	0.241302	-0.0177225	0.500597	0.971834	0
Hypothyroidism	16618_7	CD69	IVW	94	0.643022	0.219452	0.00338823	1.90222	1.23726	2.92457	-0.000705084	0.00218389	0.747536	73.3692	102.805	92	0.207231	102.922	93	0.226144	0.783821	0.488685	0.112155	0.398281	0.356736	0.264226	-0.146949	0.663837	0.825295	0.208533	0.36793	0.572234	0.0776466
Hypothyroidism	3797_1	CDH2	IVW	94	0.663682	0.226539	0.00339333	1.94193	1.24566	3.02738	0.000804009	0.00228062	0.72524	73.3692	106.862	92	0.137813	107.006	93	0.152005	0.499969	0.517164	0.336202	0.131438	0.363154	0.717402	0.331738	0.795158	0.677495	0.117141	0.428193	0.785021	0.112966
Hypothyroidism	16770_3	REG1B	IVW	94	0.641026	0.218815	0.00339467	1.89843	1.23633	2.9151	-0.00215761	0.00215166	0.318604	73.3692	94.2588	92	0.415176	95.289	93	0.414771	1.07436	0.484381	0.0290153	0.656435	0.350648	0.0611979	0.650721	0.706983	0.359735	0.780333	0.399261	0.0536524	0.0105825
Hypothyroidism	7969_163	WFDC11	IVW	94	0.699103	0.238665	0.00339805	2.01195	1.26026	3.21197	-0.0014268	0.00235904	0.546786	73.3692	126.493	92	0.00994969	126.996	93	0.011057	0.985048	0.529969	0.0662685	0.66774	0.365774	0.0679177	1.03732	0.878403	0.24065	0.994395	0.481671	0.0417579	0.253523
Hypothyroidism	4718_5	PPIB	IVW	94	0.645614	0.220413	0.00339938	1.90716	1.23813	2.93769	0.00495035	0.00212798	0.0221985	73.3692	95.8486	92	0.371128	101.487	93	0.256928	-0.348487	0.478531	0.468314	-0.0789602	0.349464	0.821243	-0.181225	0.943174	0.848048	-0.338545	0.505373	0.504588	0.0987132
Hypothyroidism	5602_62	RNASE10	IVW	94	0.620427	0.211819	0.00340001	1.85972	1.22785	2.81677	0.00104486	0.00208254	0.617061	73.3692	94.2036	92	0.416738	94.4613	93	0.438238	0.411486	0.467609	0.381163	0.339954	0.372469	0.361398	1.18827	0.823973	0.152627	0.191416	0.480906	0.691519	0
Hypothyroidism	15310_61	PRC1	IVW	94	0.633314	0.216237	0.00340279	1.88384	1.23305	2.87812	0.00203639	0.00213727	0.343189	73.3692	98.1645	92	0.310798	99.1332	93	0.312481	0.224419	0.480599	0.641635	0.272414	0.369994	0.461569	0.505112	0.861327	0.559004	-0.118726	0.477127	0.804037	0.0480241
Hypothyroidism	18340_2	PSMB4	IVW	94	0.608319	0.207745	0.00340927	1.83734	1.2228	2.76074	-0.00138729	0.00206427	0.503237	73.3692	93.9299	92	0.424507	94.391	93	0.440251	0.887196	0.464338	0.0591613	0.337298	0.365753	0.356423	-0.32303	0.70609	0.648385	0.148918	0.503279	0.76797	0
Hypothyroidism	10425_3	B4GALT5	IVW	94	0.612393	0.209202	0.00341935	1.84484	1.22429	2.77994	0.00209893	0.00206872	0.312957	73.3692	79.4336	92	0.821879	80.463	93	0.819818	0.193427	0.462906	0.677028	0.383979	0.362423	0.289383	0.540764	0.745659	0.47014	0.243235	0.463292	0.600822	0
Hypothyroidism	15553_22	ACHE	IVW	94	0.604959	0.206669	0.00342034	1.83118	1.22127	2.74568	-2.53e-05	0.00203709	0.990131	73.3692	77.9824	92	0.851126	77.9825	93	0.868025	0.610018	0.457238	0.185452	0.768055	0.3476	0.0271334	0.295544	0.748091	0.6937	0.602869	0.423143	0.157579	0
Hypothyroidism	9360_33	EDIL3	IVW	94	-0.838359	0.286414	0.00342145	0.432419	0.246664	0.758063	0.000142244	0.00285704	0.9604	73.3692	162.282	92	8.65e-06	162.286	93	1.17e-05	-0.867015	0.643576	0.18123	-0.0597438	0.361406	0.8687	0.423002	0.706052	0.550557	0.104924	0.378425	0.782191	0.414621
Hypothyroidism	14039_33	KLK5	IVW	94	0.64828	0.221539	0.00343062	1.91225	1.2387	2.95204	0.0030547	0.00217273	0.163113	73.3692	105.748	92	0.154912	108.02	93	0.136688	0.0364155	0.487823	0.940656	0.248533	0.340138	0.464973	0.461255	0.770399	0.550814	0.0432584	0.512945	0.932973	0.132071
Hypothyroidism	5679_16	DEFB103A	IVW	94	0.612704	0.20959	0.00346296	1.84541	1.22373	2.78292	0.00231369	0.0020743	0.26758	73.3692	95.9155	92	0.369317	97.2126	93	0.362019	0.153342	0.461973	0.740699	-0.011358	0.339041	0.973276	0.20057	0.877505	0.819706	-0.184576	0.446009	0.679945	0.0317085
Hypothyroidism	6574_11	FAIM3	IVW	94	1.26444	0.43426	0.00359439	3.54113	1.51179	8.29451	-0.0037543	0.00429288	0.384101	73.3692	344.178	92	8.4e-31	347.039	93	5.68e-31	2.01898	0.966147	0.0394026	0.102358	0.415385	0.805359	0.500859	0.863181	0.56315	0.0771742	0.472278	0.870551	0.726716
Hypothyroidism	11465_4	GPR135	IVW	94	0.604671	0.207785	0.0036133	1.83065	1.21825	2.7509	0.000737369	0.00204431	0.719155	73.3692	90.18	92	0.534191	90.3101	93	0.559672	0.456783	0.459654	0.322949	0.30693	0.369334	0.405953	0.167127	0.806321	0.836251	0.0618186	0.474344	0.896591	0
Hypothyroidism	5756_66	PAPPA2	IVW	94	0.592058	0.203469	0.00361646	1.8077	1.2132	2.69354	0.0029515	0.00198826	0.141104	73.3692	79.9105	92	0.811613	82.1141	93	0.782967	0.0170527	0.437537	0.968995	0.0120326	0.344157	0.97211	-0.0353549	0.711747	0.960489	-0.105331	0.415413	0.800397	0
Hypothyroidism	9955_40	RNF148	IVW	94	0.627992	0.215872	0.00362484	1.87384	1.22738	2.8608	0.000391493	0.00212737	0.854398	73.3692	101.299	92	0.238087	101.336	93	0.260299	0.550424	0.474084	0.248634	0.0995596	0.363709	0.784289	-0.36378	0.916565	0.692354	-0.135442	0.467487	0.772672	0.0627511
Hypothyroidism	6571_75	C17orf78	IVW	94	0.610181	0.209787	0.00363088	1.84076	1.22018	2.77698	0.00117982	0.00206106	0.568424	73.3692	87.5398	92	0.612142	87.8675	93	0.630944	0.373883	0.463044	0.421492	0.109427	0.344099	0.750477	0.141471	0.831019	0.865193	-0.119205	0.40688	0.770195	0
Hypothyroidism	7045_4	BNIP3	IVW	94	0.602454	0.207259	0.00365179	1.8266	1.2168	2.74198	0.000779385	0.00204188	0.703564	73.3692	92.1186	92	0.47691	92.2645	93	0.502047	0.445947	0.459494	0.334333	0.526416	0.375853	0.161337	0.781228	0.70031	0.26749	0.372493	0.438438	0.397734	0
Hypothyroidism	13549_15	ADAM29	IVW	94	0.617311	0.212386	0.00365436	1.85394	1.22267	2.81113	0.00227415	0.0020913	0.279686	73.3692	94.6406	92	0.404433	95.857	93	0.398912	0.162887	0.468667	0.72897	0.525477	0.383551	0.170678	0.715403	0.863384	0.40945	0.500838	0.530741	0.347789	0.0176901
Hypothyroidism	8400_74	GRP	IVW	94	0.630203	0.216842	0.00365756	1.87799	1.22776	2.87259	-4.77e-05	0.00215541	0.982374	73.3692	100.668	92	0.251816	100.669	93	0.275547	0.639915	0.489655	0.194514	0.120079	0.350197	0.731681	0.287464	0.755446	0.704425	0.0772778	0.470183	0.869807	0.0563132
Hypothyroidism	8485_7	KEAP1	IVW	94	0.600661	0.206707	0.00366242	1.82332	1.21594	2.73411	0.00103518	0.00203607	0.612377	73.3692	89.4166	92	0.556845	89.6751	93	0.578363	0.393051	0.457683	0.392691	0.301116	0.338811	0.374142	0.722188	0.747765	0.336652	0.325438	0.409856	0.4292	0
Hypothyroidism	5204_13	PSME3	IVW	94	0.60109	0.206855	0.00366254	1.82411	1.21611	2.73608	0.00246942	0.00203521	0.228102	73.3692	91.0069	92	0.509676	92.4792	93	0.495744	0.105949	0.457511	0.817381	0.229111	0.343862	0.505227	0.794917	0.822069	0.336067	-0.168738	0.484248	0.728288	0
Hypothyroidism	11560_76	NFATC4	IVW	94	0.622797	0.214428	0.00367894	1.86413	1.22448	2.83793	0.00220191	0.00211939	0.301558	73.3692	97.0061	92	0.340347	98.1442	93	0.337558	0.182615	0.474815	0.70142	0.423598	0.406621	0.297527	2.23915	0.860143	0.0107485	-0.110823	0.552521	0.841468	0.0396865
Hypothyroidism	12904_180	CUBN	IVW	94	0.607487	0.209287	0.00370013	1.83581	1.21809	2.76679	-0.000197921	0.00207602	0.924255	73.3692	94.431	92	0.410318	94.4403	93	0.438839	0.647069	0.465452	0.167824	0.580325	0.374183	0.120922	0.0753706	0.860716	0.930409	0.291234	0.498429	0.56043	0
Hypothyroidism	9989_12	LRRC24	IVW	94	0.606413	0.208975	0.00370976	1.83384	1.21753	2.76214	-0.000443889	0.00207721	0.831258	73.3692	95.5012	92	0.380592	95.5486	93	0.407497	0.695139	0.465309	0.138616	0.511459	0.346213	0.139597	0.375685	0.771841	0.627589	0.295456	0.423296	0.486926	0.00608529
Hypothyroidism	5201_50	PDE9A	IVW	94	0.644806	0.222365	0.00373448	1.90562	1.23241	2.94657	0.000888587	0.00219976	0.68719	73.3692	107.689	92	0.126052	107.88	93	0.138723	0.466342	0.495059	0.348663	0.389562	0.347292	0.261984	0.317384	0.725881	0.662951	0.409682	0.406497	0.316149	0.120365
Hypothyroidism	19116_1	MUTED	IVW	94	0.644502	0.222296	0.00373992	1.90504	1.2322	2.94527	0.00249024	0.00220701	0.262113	73.3692	101.361	92	0.23677	102.763	93	0.229424	0.140505	0.498787	0.778811	0.160055	0.38275	0.675822	-0.178301	0.816857	0.827691	-0.144593	0.521232	0.782084	0.0838619
Hypothyroidism	9226_6	TMUB2	IVW	94	0.63859	0.220302	0.00374707	1.89381	1.22973	2.91649	-0.000967208	0.00218587	0.659179	73.3692	105.305	92	0.162116	105.529	93	0.176506	0.832475	0.490871	0.0932834	0.606693	0.369193	0.100322	0.507269	0.819473	0.537418	0.674859	0.473734	0.157634	0.100988
Hypothyroidism	4278_14	P4HB	IVW	94	0.649444	0.224143	0.00376214	1.91448	1.23383	2.9706	0.000897915	0.00223484	0.688777	73.3692	105.283	92	0.16247	105.468	93	0.177569	0.468435	0.503648	0.354761	0.154213	0.364731	0.672433	-0.672079	0.799826	0.402906	0.117067	0.465435	0.801966	0.100263
Hypothyroidism	14149_9	IL36B	IVW	94	0.61283	0.211727	0.0037985	1.84565	1.21877	2.79495	0.0028601	0.00207718	0.17188	73.3692	85.1762	92	0.679599	87.0721	93	0.653606	0.0426175	0.465109	0.927192	0.267106	0.397478	0.501582	-0.0809661	0.917309	0.929856	-0.047445	0.517378	0.927131	0
Hypothyroidism	18240_6	OMP	IVW	94	0.608848	0.21036	0.0037998	1.83831	1.21719	2.77639	-0.000253192	0.00207459	0.90313	73.3692	88.9355	92	0.571096	88.9504	93	0.599583	0.659398	0.46455	0.159152	0.277695	0.382447	0.467777	0.0495805	0.814184	0.951573	0.0848476	0.450526	0.851028	0
Hypothyroidism	11212_7	TXNDC5	IVW	94	0.779858	0.269467	0.00380269	2.18116	1.28622	3.69882	-0.000396291	0.0026607	0.881925	73.3692	143.887	92	0.000442823	143.922	93	0.000560739	0.859163	0.5974	0.153779	0.577903	0.398414	0.146917	0.34341	0.847793	0.686361	0.597705	0.438898	0.176541	0.339994
Hypothyroidism	12798_46	SLC4A8	IVW	94	0.590943	0.20441	0.0038406	1.80569	1.20961	2.69551	9.82e-05	0.00203384	0.961586	73.3692	93.778	92	0.428838	93.7803	93	0.457818	0.571458	0.452787	0.210107	0.568378	0.336615	0.0913132	0.193358	0.852537	0.821075	0.496175	0.452416	0.275595	0
Hypothyroidism	12625_138	KLHL7	IVW	94	0.601179	0.20797	0.00384381	1.82427	1.21356	2.74231	0.00207178	0.00205397	0.315778	73.3692	80.2056	92	0.805102	81.223	93	0.803307	0.186625	0.460613	0.686296	0.224461	0.326811	0.492194	0.244831	0.727406	0.737191	0.0835217	0.42833	0.845823	0
Hypothyroidism	7797_11	CCDC167	IVW	94	0.603536	0.208796	0.00384559	1.82857	1.21446	2.75323	0.000944053	0.00205657	0.647286	73.3692	86.7407	92	0.635312	86.9514	93	0.657012	0.415178	0.460398	0.369528	0.269025	0.366905	0.46342	-0.217758	0.782582	0.781434	0.00722117	0.413052	0.986089	0
Hypothyroidism	7105_7	CABLES2	IVW	94	0.613444	0.212227	0.00384619	1.84678	1.21833	2.79941	0.000564243	0.00210825	0.789578	73.3692	95.3243	92	0.385446	95.3985	93	0.411696	0.500177	0.473922	0.294007	0.209386	0.344098	0.542852	0.358032	0.832568	0.668167	0.0140396	0.445293	0.974915	0.00471999
Hypothyroidism	8892_14	PEAR1	IVW	94	0.661414	0.228828	0.00384699	1.93753	1.23727	3.03411	-0.000134141	0.00225939	0.952786	73.3692	112.407	92	0.0729711	112.411	93	0.0833407	0.688305	0.508015	0.17877	0.971019	0.330521	0.00330506	0.958154	0.68008	0.162204	0.877368	0.380437	0.0233203	0.15491
Hypothyroidism	9842_2	CTNNB1	IVW	94	0.603744	0.208896	0.00385041	1.82895	1.21447	2.75435	0.00187652	0.00205307	0.363102	73.3692	84.4635	92	0.699173	85.2989	93	0.70257	0.228821	0.460325	0.620314	0.367661	0.324262	0.256861	0.371332	0.723981	0.609235	0.225501	0.375623	0.549741	0
Hypothyroidism	13631_1	RBBP5	IVW	94	0.628669	0.217522	0.0038507	1.87511	1.22425	2.87201	0.000677533	0.00215517	0.753947	73.3692	100.146	92	0.263527	100.254	93	0.285274	0.493272	0.48298	0.309786	0.120388	0.359684	0.737847	2.27733	0.85015	0.00873887	-0.0627349	0.433083	0.885138	0.0530818
Hypothyroidism	6480_1	CANT1	IVW	94	0.612137	0.21183	0.00385537	1.84437	1.21768	2.79358	-0.000395216	0.00210199	0.851275	73.3692	81.9787	92	0.763565	82.0141	93	0.785302	0.691114	0.470437	0.14522	0.930871	0.34463	0.00691163	1.04911	0.71492	0.145629	0.925915	0.369884	0.0140498	0
Hypothyroidism	13939_14	UGP2	IVW	94	0.611786	0.21174	0.00386071	1.84372	1.21747	2.79211	0.00301785	0.00207237	0.148732	73.3692	86.5653	92	0.640354	88.6859	93	0.607287	0.00312449	0.468543	0.994694	0.493048	0.365144	0.176925	1.11528	0.814283	0.174095	0.471036	0.484631	0.333598	0
Hypothyroidism	15504_39	BIRC7	IVW	94	0.64881	0.224695	0.00388307	1.91326	1.23171	2.97193	0.00360058	0.00219295	0.104027	73.3692	102.545	92	0.212372	105.549	93	0.17615	-0.0711606	0.4918	0.885269	0.146942	0.349825	0.674453	0.112943	0.86212	0.896053	-0.142222	0.473728	0.764681	0.116293
Hypothyroidism	8255_34	MRVI1	IVW	94	0.655352	0.226971	0.00388457	1.92582	1.23428	3.00481	-0.000957678	0.00224389	0.670526	73.3692	108.943	92	0.109699	109.158	93	0.120875	0.846924	0.503439	0.095906	0.467731	0.352935	0.185085	0.31709	0.782031	0.686063	0.723785	0.419242	0.0875939	0.13076
Hypothyroidism	5755_29	GIP	IVW	94	0.647834	0.224467	0.0039005	1.9114	1.23106	2.96771	0.0014593	0.002218	0.512221	73.3692	108.165	92	0.119648	108.673	93	0.127431	0.356036	0.497384	0.475917	0.759734	0.368675	0.0393302	1.023	0.757793	0.180303	0.898232	0.427128	0.0381703	0.128345
Hypothyroidism	19228_11	BAG2	IVW	94	0.620446	0.2151	0.00392098	1.85976	1.22	2.835	0.000501528	0.00212999	0.814375	73.3692	96.6225	92	0.350416	96.6807	93	0.376324	0.519608	0.479742	0.281596	0.504443	0.34456	0.143188	-0.0126499	0.772544	0.986971	0.0861504	0.467171	0.854094	0.0177926
Hypothyroidism	15492_1	CRIM1	IVW	94	0.640645	0.222182	0.0039338	1.8977	1.22773	2.93328	0.000217866	0.00219974	0.921321	73.3692	107.55	92	0.127978	107.562	93	0.143466	0.596928	0.4947	0.230661	0.307457	0.387345	0.427338	-0.237514	0.788162	0.763819	0.0161459	0.472995	0.972842	0.116844
Hypothyroidism	17427_26	NLGN3	IVW	94	0.592066	0.205362	0.00393869	1.80772	1.20871	2.70358	0.00163936	0.00202617	0.420549	73.3692	91.0452	92	0.508545	91.6998	93	0.518671	0.264085	0.45442	0.562562	0.40131	0.383069	0.294814	0.550899	0.859891	0.523318	0.386321	0.52595	0.46448	0
Hypothyroidism	15634_139	SLIT1	IVW	94	0.619992	0.215054	0.00393961	1.85891	1.21955	2.83346	0.00328467	0.00210813	0.122645	73.3692	96.3309	92	0.35816	98.8728	93	0.31899	-0.0426093	0.475813	0.928839	0.0251089	0.361834	0.944676	1.51546	0.845443	0.0763027	-0.18968	0.415494	0.649083	0.0560163
Hypothyroidism	7202_107	SEMA6C	IVW	94	0.642709	0.223058	0.00395976	1.90163	1.22816	2.94439	0.00252457	0.00220053	0.254251	73.3692	104.028	92	0.184203	105.517	93	0.176721	0.138642	0.492575	0.778986	0.457231	0.361852	0.206378	0.387891	0.728039	0.595451	0.387891	0.387324	0.319201	0.107747
Hypothyroidism	5236_2	NR1D1	IVW	94	0.614452	0.213294	0.00396705	1.84864	1.21701	2.8081	0.00186996	0.00210398	0.376443	73.3692	96.8459	92	0.344534	97.6774	93	0.349717	0.240535	0.4718	0.611395	0.462525	0.405801	0.254378	2.11858	0.955591	0.0290579	0.359516	0.504313	0.477704	0.0330652
Hypothyroidism	19199_3	POLR2J	IVW	94	0.673929	0.234049	0.00398388	1.96193	1.2401	3.10392	0.0012818	0.0023107	0.58043	73.3692	117.714	92	0.0366182	118.108	93	0.0404713	0.416995	0.519348	0.42409	0.32887	0.395554	0.405738	0.316614	0.806666	0.695589	0.238859	0.453723	0.599835	0.197178
Hypothyroidism	8035_6	C1orf198	IVW	94	0.608742	0.211466	0.00399345	1.83812	1.21442	2.78213	-0.0010562	0.00210099	0.616365	73.3692	93.7665	92	0.429165	94.0241	93	0.450785	0.819432	0.469815	0.0844716	0.637368	0.36132	0.0777324	1.44109	0.731447	0.0517917	0.670458	0.43729	0.128619	0
Hypothyroidism	19114_8	TK2	IVW	94	0.595513	0.206878	0.00399483	1.81396	1.20929	2.72099	0.00182575	0.00203846	0.372778	73.3692	87.7302	92	0.606578	88.5324	93	0.611745	0.229645	0.457894	0.6172	0.462829	0.334713	0.166737	0.26534	0.68407	0.698987	0.514863	0.414357	0.217155	0
Hypothyroidism	13429_3	WFDC10A	IVW	94	0.649063	0.225568	0.00400899	1.91375	1.22992	2.97778	-0.00144409	0.00223192	0.519231	73.3692	109.004	92	0.108941	109.5	93	0.11641	0.938492	0.501301	0.0643678	0.571201	0.353152	0.105784	0.711255	0.698775	0.311385	0.589795	0.419239	0.162813	0.134831
Hypothyroidism	8066_38	SYT9	IVW	94	0.594655	0.206779	0.00403008	1.81241	1.20849	2.71812	0.000157584	0.00204367	0.938705	73.3692	83.8882	92	0.714644	83.8942	93	0.739394	0.563271	0.45653	0.220417	0.522025	0.34199	0.126902	0.683438	0.664808	0.306606	0.568402	0.387612	0.145907	0
Hypothyroidism	7842_52	SERF1A	IVW	94	0.605806	0.210733	0.00404345	1.83273	1.2126	2.76999	0.00256528	0.00207961	0.220516	73.3692	85.8506	92	0.66071	87.3722	93	0.645098	0.0918182	0.466935	0.844543	0.243403	0.356906	0.495251	2.09768	0.809476	0.0110987	0.136557	0.477049	0.775321	0
Hypothyroidism	13680_3	NAB2	IVW	94	0.673986	0.234465	0.0040458	1.96204	1.23916	3.10663	-0.000699806	0.00231544	0.763156	73.3692	117.453	92	0.0379477	117.57	93	0.0434917	0.813866	0.519345	0.120524	0.115271	0.357584	0.74718	-0.457706	0.879502	0.604011	-0.290426	0.483537	0.549548	0.192429
Hypothyroidism	8864_59	CENPW	IVW	94	0.599182	0.208551	0.00406499	1.82063	1.20976	2.73995	-0.000229991	0.00205861	0.911288	73.3692	71.0935	92	0.948053	71.106	93	0.955635	0.645144	0.461241	0.165262	0.611224	0.359207	0.0888324	0.438819	0.78062	0.575372	0.376019	0.469966	0.425693	0
Hypothyroidism	8905_20	KCNMB3	IVW	94	0.669115	0.232972	0.0040778	1.95251	1.23675	3.0825	0.00382506	0.0022661	0.0948079	73.3692	104.696	92	0.172413	107.938	93	0.137881	-0.0949327	0.508043	0.852182	0.336219	0.3786	0.37451	-0.4675	0.857684	0.587008	-0.221265	0.495234	0.656066	0.136356
Hypothyroidism	3815_14	IL12RB2	IVW	94	0.626058	0.218002	0.0040814	1.87022	1.21991	2.86722	0.00231657	0.00213496	0.280726	73.3692	102.544	92	0.212378	103.857	93	0.207402	0.163145	0.478999	0.734184	0.190565	0.336855	0.571585	1.12651	0.749423	0.136184	0.0719966	0.424089	0.865562	0.092709
Hypothyroidism	7825_7	ABHD12	IVW	94	0.619826	0.215839	0.00408267	1.8586	1.21748	2.83735	0.00102759	0.00214261	0.632653	73.3692	98.7931	92	0.29534	99.0401	93	0.3148	0.414443	0.479965	0.390116	0.0934146	0.363115	0.796979	0.149098	0.717664	0.835875	0.0241159	0.442259	0.956631	0.042405
Hypothyroidism	8002_27	TMPRSS5	IVW	94	0.599371	0.208749	0.00408851	1.82097	1.20952	2.74154	0.000844355	0.00205679	0.682379	73.3692	72.8843	92	0.929302	73.0528	93	0.93733	0.430156	0.462042	0.354296	0.374824	0.324534	0.248106	0.692239	0.711415	0.333055	0.351873	0.420876	0.40527	0
Hypothyroidism	8323_163	TFF3	IVW	94	0.645878	0.225011	0.00409906	1.90766	1.22735	2.96507	0.000134462	0.00222733	0.951993	73.3692	108.194	92	0.119263	108.198	93	0.134115	0.619031	0.498959	0.217892	0.797328	0.340609	0.019238	1.48227	0.794465	0.065229	1.08563	0.422444	0.0117627	0.122002
Hypothyroidism	13421_17	TMEM167B	IVW	94	0.596865	0.207963	0.00410402	1.81642	1.20835	2.73047	0.00028511	0.00205227	0.889814	73.3692	84.1991	92	0.706322	84.2184	93	0.731072	0.539791	0.460467	0.244116	0.349816	0.3703	0.34482	0.412764	0.785721	0.600603	0.14974	0.497039	0.763885	0
Hypothyroidism	3813_3	FYN	IVW	94	0.65933	0.229782	0.0041128	1.9335	1.23239	3.03345	-2.48e-05	0.00226744	0.991292	73.3692	109.368	92	0.104537	109.368	93	0.118119	0.664302	0.50965	0.195675	0.637469	0.378434	0.0920864	0.567226	0.723446	0.434996	0.692989	0.384773	0.0749382	0.131376
Hypothyroidism	11173_29	MILR1	IVW	94	0.588527	0.205327	0.00415307	1.80133	1.20453	2.69384	-0.000461279	0.00202278	0.82012	73.3692	88.4131	92	0.586524	88.4651	93	0.613697	0.679772	0.449731	0.134087	0.105546	0.328572	0.74804	-0.309661	0.719987	0.668124	0.171034	0.419671	0.684545	0
Hypothyroidism	9107_59	ARMC10	IVW	94	0.618917	0.216047	0.00417352	1.85692	1.21588	2.83593	0.000779922	0.00214356	0.716809	73.3692	100.366	92	0.258561	100.51	93	0.279239	0.463036	0.480278	0.337523	0.343545	0.361357	0.341752	0.517897	0.785425	0.511279	0.404886	0.444727	0.364957	0.055725
Hypothyroidism	9106_87	LYSMD4	IVW	94	0.596115	0.208213	0.00419634	1.81505	1.20686	2.72976	0.000416445	0.00205296	0.8397	73.3692	79.9582	92	0.810568	79.9993	93	0.829499	0.51315	0.458947	0.266434	0.437237	0.353123	0.215643	0.320026	0.809381	0.693456	0.35397	0.482742	0.465251	0
Hypothyroidism	16823_75	APOL3	IVW	94	0.877164	0.30649	0.00421026	2.40407	1.31843	4.38366	-0.00469945	0.00299716	0.120321	73.3692	181.678	92	7.62e-08	186.533	93	3.1e-08	1.81731	0.672308	0.00818206	0.791403	0.414777	0.0563886	1.90388	0.838716	0.0255175	0.862849	0.490392	0.0817795	0.495653
Hypothyroidism	9110_2	SYT17	IVW	94	0.592548	0.207076	0.0042165	1.80859	1.20524	2.71398	0.00244983	0.0020144	0.227036	73.3692	82.5413	92	0.74957	84.0204	93	0.736169	0.113436	0.445063	0.799388	0.0223299	0.371336	0.952049	-0.140515	0.8287	0.865724	-0.140515	0.415448	0.735955	0
Hypothyroidism	13473_55	ITPKA	IVW	94	0.635935	0.222267	0.00422124	1.88879	1.22176	2.91998	0.00224284	0.00219533	0.30963	73.3692	103.768	92	0.188954	104.945	93	0.186908	0.187523	0.491959	0.703952	0.281345	0.365123	0.440976	0.812807	0.860253	0.347186	0.0391134	0.418897	0.925809	0.101257
Hypothyroidism	18414_26	ARL5A	IVW	94	0.598365	0.209152	0.00422428	1.81914	1.20735	2.74095	0.00301374	0.00206397	0.147651	73.3692	90.348	92	0.529207	92.4801	93	0.495717	-0.00386491	0.462441	0.99335	0.352785	0.363109	0.331266	1.49843	0.864882	0.0864951	0.300726	0.433296	0.489385	0
Hypothyroidism	3723_1	NPPB	IVW	94	0.60984	0.213181	0.00422752	1.84014	1.21168	2.79456	0.000135969	0.00217769	0.95035	73.3692	84.6253	92	0.694768	84.6292	93	0.720371	0.581581	0.500296	0.24805	0.315592	0.341323	0.355168	1.14554	0.781753	0.146198	0.118624	0.484734	0.807212	0
Hypothyroidism	13515_8	RPRD1A	IVW	94	0.592853	0.207244	0.00422773	1.80914	1.20521	2.71571	0.00166177	0.00204212	0.417892	73.3692	93.5049	92	0.436656	94.1779	93	0.446359	0.261696	0.456858	0.568166	0.0988415	0.341768	0.772423	0.0894158	0.690477	0.897243	0.0528102	0.417778	0.899682	0
Hypothyroidism	10756_34	UCN3	IVW	94	0.624203	0.218204	0.00422796	1.86676	1.21716	2.86304	0.000114102	0.00216841	0.958149	73.3692	106.317	92	0.145988	106.321	93	0.163055	0.601353	0.486508	0.219583	0.326108	0.332329	0.326455	0.752965	0.719423	0.297986	0.231456	0.486125	0.635103	0.106493
Hypothyroidism	5100_53	SCARB2	IVW	94	0.593587	0.207587	0.00424355	1.81047	1.20529	2.71952	0.000896048	0.00205396	0.663674	73.3692	79.5568	92	0.819257	79.7471	93	0.834638	0.414003	0.461028	0.37153	0.134694	0.354631	0.704083	0.229679	0.74575	0.758783	0.0527251	0.438077	0.904461	0
Hypothyroidism	5009_11	MSN	IVW	94	0.631355	0.220821	0.0042481	1.88016	1.21963	2.89842	0.00273921	0.002171	0.210238	73.3692	103.065	92	0.202189	104.848	93	0.188674	0.0860263	0.485035	0.859615	0.287343	0.343212	0.40247	0.0522371	0.785015	0.947088	0.402027	0.390091	0.305402	0.103775
Hypothyroidism	9850_38	EIF1AX	IVW	94	0.598167	0.209236	0.00425235	1.81878	1.20691	2.74086	0.00260082	0.00206535	0.211121	73.3692	83.3969	92	0.727605	84.9826	93	0.711028	0.0788871	0.462414	0.864914	0.0812582	0.340609	0.811441	0.879051	0.753349	0.246251	-0.124983	0.455047	0.784187	0
Hypothyroidism	7019_13	SEMA7A	IVW	94	0.985386	0.344743	0.00425887	2.67885	1.363	5.265	-0.00610758	0.00335525	0.0719639	73.3692	224.057	92	5.1e-13	232.127	93	6.95e-14	2.21308	0.755535	0.00428491	0.603642	0.441821	0.171858	0.967546	0.955761	0.314006	0.774305	0.565578	0.17428	0.595087
Hypothyroidism	10708_3	GNRH2	IVW	94	0.591165	0.206869	0.00426744	1.80609	1.20406	2.70913	-0.00171956	0.00203825	0.401055	73.3692	79.8591	92	0.812733	80.5709	93	0.817523	0.93445	0.456473	0.0434992	0.530208	0.356636	0.137096	0.388209	0.657286	0.556205	0.421939	0.444604	0.34507	0
Hypothyroidism	11162_37	EQTN	IVW	94	0.585782	0.205075	0.0042844	1.79639	1.20182	2.68513	0.000917952	0.0020339	0.652816	73.3692	95.8122	92	0.372117	96.0243	93	0.394284	0.401368	0.457577	0.382685	0.685287	0.316267	0.0302503	0.442386	0.613612	0.472746	0.642915	0.366147	0.0823988	0.0121878
Hypothyroidism	9547_29	EMID1	IVW	94	0.640381	0.224527	0.00434265	1.8972	1.22178	2.94602	0.00178197	0.00221816	0.42384	73.3692	109.511	92	0.102847	110.279	93	0.106707	0.282431	0.499136	0.57288	0.312974	0.385881	0.417329	0.246621	0.781861	0.753143	0.0753146	0.465873	0.871922	0.142211
Hypothyroidism	3309_2	FCGR2A	IVW	94	0.544579	0.190948	0.00434476	1.72388	1.18569	2.50637	-0.00265966	0.00197167	0.180668	73.3692	90.9897	92	0.510187	92.8093	93	0.48607	1.09649	0.451508	0.0171058	0.605216	0.306899	0.0486058	0.402643	0.618657	0.516758	0.473212	0.528208	0.372628	0
Hypothyroidism	4920_10	LYZ	IVW	94	0.848553	0.297734	0.00437139	2.33626	1.30342	4.18753	-0.00524905	0.00290249	0.0738011	73.3692	177.774	92	2.06e-07	184.094	93	5.84e-08	1.90194	0.652543	0.00447095	0.669566	0.403497	0.0970335	-0.365496	0.805455	0.651048	0.475811	0.445046	0.28778	0.490697
Hypothyroidism	9993_11	ZNF264	IVW	94	0.593378	0.208319	0.00439378	1.81009	1.20331	2.72286	0.00297561	0.00205436	0.150896	73.3692	88.7807	92	0.575675	90.8786	93	0.542901	-0.00214278	0.460912	0.996301	0.236637	0.366003	0.517927	0.762271	0.785994	0.334653	0.0838759	0.488811	0.864131	0
Hypothyroidism	8104_21	IL10RA	IVW	94	0.588588	0.206698	0.0044053	1.80144	1.20137	2.70125	0.00021233	0.00203884	0.917283	73.3692	82.5174	92	0.750173	82.5282	93	0.773168	0.54613	0.4571	0.235247	0.455738	0.349272	0.191953	0.637305	0.664642	0.34011	0.406574	0.410196	0.324174	0
Hypothyroidism	8253_2	POMGNT1	IVW	94	0.601759	0.211404	0.00442044	1.82533	1.20612	2.76243	-0.000530146	0.00209777	0.801049	73.3692	96.923	92	0.342516	96.9903	93	0.36797	0.707906	0.470703	0.136024	0.30827	0.341851	0.36718	0.171513	0.777799	0.825957	0.327759	0.473982	0.490973	0.0209876
Hypothyroidism	7193_98	PCDHAC1	IVW	94	0.658316	0.231311	0.00442697	1.93154	1.22746	3.03948	0.00112677	0.00228503	0.623111	73.3692	115.742	92	0.0477371	116.048	93	0.0530907	0.433086	0.512415	0.4002	0.520729	0.356987	0.144654	0.488119	0.693685	0.483402	0.373514	0.429379	0.386598	0.182623
Hypothyroidism	7867_154	ST6GALNAC1	IVW	94	0.595707	0.209389	0.00444135	1.81431	1.20359	2.73494	0.00314486	0.00206032	0.130342	73.3692	90.1395	92	0.535395	92.4694	93	0.496031	-0.0367756	0.464264	0.937036	-0.0673111	0.352911	0.848736	-0.203205	0.860419	0.813821	-0.332474	0.442973	0.454818	0
Hypothyroidism	3738_54	CSF1	IVW	94	0.644224	0.226674	0.00448221	1.90451	1.22133	2.96983	0.00277711	0.00222773	0.215704	73.3692	108.846	92	0.110905	110.684	93	0.101915	0.0889538	0.499478	0.859041	-0.225456	0.353708	0.52386	0.138389	0.819376	0.866246	-0.360731	0.446593	0.421301	0.150373
Hypothyroidism	12430_78	PAIP1	IVW	94	0.609064	0.214466	0.00451263	1.83871	1.20769	2.79944	0.000294269	0.00212413	0.890119	73.3692	96.5763	92	0.351637	96.5964	93	0.378611	0.550322	0.475687	0.250308	0.459268	0.377503	0.223759	1.29097	0.774331	0.0988381	0.350533	0.486899	0.473374	0.0166679
Hypothyroidism	7121_2	SYT7	IVW	94	0.58737	0.207173	0.00458013	1.79925	1.19879	2.70048	-0.00206425	0.00204732	0.315968	73.3692	85.5087	92	0.670328	86.5253	93	0.668957	0.999637	0.458374	0.0317462	0.486645	0.362255	0.17915	0.27447	0.766317	0.72103	0.454611	0.471442	0.337397	0
Hypothyroidism	5716_49	CSAG1	IVW	94	0.594916	0.210061	0.00462414	1.81288	1.20105	2.73638	0.00140309	0.00207919	0.501479	73.3692	95.1493	92	0.390274	95.6203	93	0.405496	0.313894	0.466696	0.502895	0.359634	0.345478	0.297887	0.208598	0.80714	0.796638	-0.00637329	0.468677	0.989179	0.00990018
Hypothyroidism	18228_30	NOP16	IVW	94	0.651915	0.230228	0.00463147	1.91921	1.22222	3.01368	0.00249651	0.00227005	0.274305	73.3692	112.605	92	0.0712182	114.085	93	0.0680291	0.152536	0.508993	0.765095	0.355525	0.339371	0.294823	0.461085	0.877502	0.60052	-0.204404	0.478244	0.670073	0.173676
Hypothyroidism	13711_10	CLTC	IVW	94	0.611224	0.216052	0.00466861	1.84268	1.20654	2.81422	0.00182616	0.00213115	0.393732	73.3692	99.3287	92	0.282504	100.121	93	0.288418	0.244152	0.479915	0.612152	0.417218	0.381952	0.274688	0.893682	0.783113	0.25672	0.622551	0.559101	0.26837	0.056177
Hypothyroidism	3073_51	IL18BP	IVW	94	1.01059	0.357239	0.00467105	2.74721	1.36397	5.53325	-0.0083556	0.0034483	0.0173462	73.3692	241.03	92	2.69e-15	256.412	93	3.24e-17	2.68346	0.77324	0.000793048	0.913519	0.374465	0.0147064	0.0166462	0.850087	0.984419	1.47434	0.495972	0.00375926	0.635793
Hypothyroidism	19364_163	PCNA	IVW	94	0.685339	0.242319	0.00468026	1.98444	1.23416	3.19084	-0.000737878	0.00239105	0.758324	73.3692	125.512	92	0.0116196	125.642	93	0.0136466	0.833025	0.536958	0.124245	0.295935	0.340208	0.384374	-0.435623	0.751143	0.563353	0.212121	0.42301	0.617235	0.244304
Hypothyroidism	10588_39	ST3GAL5	IVW	94	0.586177	0.207294	0.00468742	1.79711	1.19708	2.6979	-0.00026208	0.00204077	0.898095	73.3692	76.6863	92	0.874634	76.7028	93	0.889381	0.638719	0.458652	0.167097	0.744681	0.337163	0.0271979	1.03211	0.702864	0.145359	0.891388	0.3815	0.0216108	0
Hypothyroidism	5082_51	IL1RAPL2	IVW	94	0.641854	0.227007	0.0046919	1.9	1.21765	2.96474	0.000195939	0.00225174	0.930847	73.3692	111.768	92	0.0788716	111.777	93	0.0898171	0.602744	0.504084	0.234878	0.504332	0.380433	0.184946	0.462876	0.783322	0.556012	0.462876	0.480179	0.337563	0.150139
Hypothyroidism	7225_51	MMGT1	IVW	94	0.587284	0.207726	0.00469571	1.79909	1.19739	2.70318	0.00135332	0.00205881	0.51261	73.3692	81.34	92	0.778991	81.7721	93	0.790897	0.318618	0.458481	0.488842	0.561474	0.354369	0.113095	0.171033	0.790422	0.829164	0.353443	0.403249	0.383023	0
Hypothyroidism	13430_50	SLC14A1	IVW	94	0.587206	0.207722	0.00470029	1.79895	1.1973	2.70294	0.000688166	0.00204501	0.737253	73.3692	87.2526	92	0.620505	87.3658	93	0.645281	0.449762	0.458226	0.328906	0.309172	0.343905	0.368651	1.52286	0.735123	0.041075	0.0945607	0.43772	0.829437	0
Hypothyroidism	9453_12	VEGFB	IVW	94	0.58657	0.207515	0.00470396	1.79781	1.19703	2.70013	0.00214436	0.00205325	0.299049	73.3692	91.9087	92	0.483072	92.9994	93	0.480513	0.157497	0.460276	0.732996	0.458172	0.359021	0.201895	0.959666	0.675184	0.158562	0.634852	0.425469	0.139052	0
Hypothyroidism	9095_5	MTFR1	IVW	94	0.594699	0.210519	0.00472932	1.81249	1.19971	2.73825	0.00261469	0.00207201	0.210172	73.3692	94.5057	92	0.408218	96.1414	93	0.391055	0.0736704	0.463159	0.87397	0.0408268	0.355904	0.908673	0.610176	0.825182	0.4615	-0.283241	0.51152	0.581096	0.0235404
Hypothyroidism	7864_3	SIGLEC8	IVW	94	0.593462	0.210125	0.00473799	1.81024	1.19915	2.73274	0.00218157	0.00207591	0.296059	73.3692	75.4412	92	0.894865	76.5456	93	0.891839	0.157735	0.464828	0.735126	0.349888	0.382936	0.360875	1.37738	0.859355	0.112369	0.364836	0.525217	0.489014	0
Hypothyroidism	12378_71	TAPBP	IVW	94	0.738973	0.26175	0.00475465	2.09378	1.2535	3.49734	0.000133233	0.00261023	0.959402	73.3692	139.534	92	0.00102524	139.538	93	0.00128766	0.71219	0.58701	0.22814	0.0339028	0.39968	0.932401	0.965843	0.899063	0.285478	0.135714	0.42011	0.747387	0.319191
Hypothyroidism	6219_14	PDZD11	IVW	94	0.636579	0.225635	0.0047833	1.89	1.2145	2.94122	0.001099	0.00223061	0.623406	73.3692	108.321	92	0.117589	108.607	93	0.128347	0.416437	0.500976	0.407984	0.26838	0.384216	0.484857	0.748535	0.764212	0.329881	0.159104	0.466145	0.733633	0.126708
Hypothyroidism	9319_59	TMED4	IVW	94	0.58017	0.205667	0.00478857	1.78634	1.19371	2.6732	0.000905554	0.00202457	0.655722	73.3692	85.4625	92	0.671621	85.6626	93	0.692731	0.399862	0.452553	0.379232	0.23932	0.359618	0.505741	0.0971194	0.844746	0.908718	0.128655	0.490629	0.793728	0
Hypothyroidism	16074_12	GRAP2	IVW	94	0.64471	0.228847	0.00484421	1.90543	1.21673	2.98395	2.1e-05	0.00226385	0.992629	73.3692	107.402	92	0.130053	107.402	93	0.145886	0.640482	0.51107	0.213302	0.24944	0.368704	0.498703	1.50355	0.852496	0.0810658	0.266617	0.528345	0.615014	0.115472
Hypothyroidism	6240_70	RSPO1	IVW	94	0.585863	0.208014	0.00485566	1.79654	1.19501	2.70086	0.00012542	0.00205334	0.951427	73.3692	89.2116	92	0.56292	89.2154	93	0.591842	0.560818	0.459763	0.225659	0.323966	0.386939	0.40245	-0.0176701	0.780509	0.981987	0.16981	0.494503	0.732076	0
Hypothyroidism	2833_20	KLK4	IVW	94	0.64521	0.229131	0.00486408	1.90639	1.21666	2.98711	-0.00119243	0.0022721	0.600974	73.3692	111.973	92	0.0769426	112.308	93	0.0843718	0.884026	0.509884	0.0863073	0.329939	0.369474	0.371859	0.5599	0.801596	0.486619	0.285854	0.428354	0.506213	0.155623
Hypothyroidism	5957_30	SST	IVW	94	0.589644	0.209414	0.00486728	1.80335	1.19625	2.71854	1.11e-05	0.00206108	0.995727	73.3692	92.2285	92	0.473692	92.2285	93	0.503106	0.587427	0.463038	0.207772	0.177966	0.350639	0.611771	0.392142	0.732997	0.593938	0.128696	0.430879	0.765849	0
Hypothyroidism	11934_9	INTS3	IVW	94	0.581205	0.206453	0.00487484	1.78819	1.1931	2.6801	-0.000509815	0.00204636	0.803814	73.3692	93.0001	92	0.451214	93.0629	93	0.478661	0.682905	0.457925	0.139303	0.533987	0.346672	0.123481	-0.322434	0.773502	0.677749	0.552833	0.40167	0.172023	0
Hypothyroidism	19562_8	USP28	IVW	94	0.597408	0.212248	0.00488284	1.8174	1.1989	2.75499	0.00163443	0.00210005	0.438399	73.3692	94.5105	92	0.408082	95.1328	93	0.41917	0.268878	0.472681	0.570854	0.164983	0.347923	0.635361	0.423815	0.863976	0.624907	0.117483	0.455837	0.797185	0.00598551
Hypothyroidism	12366_16	CRYGD	IVW	94	0.621932	0.221084	0.00490667	1.86252	1.20757	2.87271	0.0021708	0.00217804	0.321536	73.3692	104.207	92	0.180997	105.332	93	0.17997	0.184702	0.491253	0.707797	0.226149	0.337495	0.502806	-0.54107	0.699659	0.441286	0.0749735	0.38549	0.846217	0.104242
Hypothyroidism	17832_12	IDI2	IVW	94	0.622045	0.221163	0.00491422	1.86273	1.20752	2.87348	0.00055457	0.00218697	0.800386	73.3692	106.347	92	0.145543	106.421	93	0.161405	0.510885	0.4915	0.301325	0.492804	0.347066	0.155632	-0.352145	0.747327	0.638597	0.590725	0.422553	0.165441	0.10771
Hypothyroidism	15567_2	CD247	IVW	94	0.633565	0.225349	0.00493136	1.88432	1.21153	2.93072	0.00160989	0.00222284	0.470751	73.3692	107.227	92	0.132529	107.838	93	0.139343	0.310863	0.499574	0.535313	-0.103718	0.339392	0.759909	-0.624375	0.866823	0.473145	-0.491423	0.474927	0.303477	0.122156
Hypothyroidism	9585_80	CLMP	IVW	94	0.601087	0.213806	0.00493318	1.8241	1.19965	2.7736	0.00217263	0.00210781	0.30536	73.3692	99.8424	92	0.270493	100.995	93	0.26802	0.166723	0.472509	0.725011	0.0890414	0.341002	0.794002	0.737089	0.77556	0.344374	-0.0903443	0.453465	0.842517	0.0664758
Hypothyroidism	3072_4	IL13	IVW	94	0.605941	0.215582	0.00494297	1.83298	1.2013	2.79681	0.000688781	0.00213794	0.748055	73.3692	95.556	92	0.379093	95.6638	93	0.404284	0.468545	0.478335	0.329886	0.425311	0.405889	0.294707	1.47182	0.857354	0.0893638	-0.169353	0.530085	0.750078	0.00771649
Hypothyroidism	11825_27	PPARGC1A	IVW	94	0.581712	0.20697	0.00494473	1.7891	1.1925	2.68417	0.000201668	0.00203996	0.921465	73.3692	86.1513	92	0.652184	86.1611	93	0.679065	0.541476	0.456604	0.238724	0.357056	0.365274	0.328321	1.22024	0.742407	0.103631	0.545902	0.416609	0.193305	0
Hypothyroidism	10001_7	RAF1	IVW	94	0.669588	0.238288	0.00495424	1.95343	1.22451	3.11626	0.00097391	0.00236641	0.681622	73.3692	117.888	92	0.035753	118.105	93	0.0404855	0.473982	0.532152	0.375419	0.306365	0.351896	0.383965	1.40548	0.761697	0.0681912	0.413352	0.457727	0.36883	0.196478
Hypothyroidism	2436_49	CXCL16	IVW	94	-1.05205	0.37446	0.00496156	0.34922	0.16763	0.727522	0.0106907	0.00355901	0.00343407	73.3692	248.406	92	2.57e-16	272.768	93	1.47e-19	-3.19467	0.798672	0.000127898	-0.854691	0.413139	0.0385672	-1.03697	0.932602	0.269044	-1.27243	0.550884	0.0231119	0.66021
Hypothyroidism	4771_10	SMPDL3A	IVW	94	0.602008	0.214298	0.00496633	1.82578	1.19959	2.77884	0.00212597	0.0021118	0.316715	73.3692	89.0156	92	0.568727	90.029	93	0.567954	0.175509	0.474772	0.712478	0.443492	0.348223	0.20281	0.733225	0.890394	0.41234	-0.104961	0.554834	0.850367	0
Hypothyroidism	5254_69	PDE3A	IVW	94	0.628384	0.223785	0.00498529	1.87458	1.20897	2.90665	0.00312429	0.00218942	0.156966	73.3692	103.504	92	0.193846	105.795	93	0.171898	0.00614073	0.489558	0.990019	0.431724	0.344222	0.209768	0.612985	0.804783	0.448179	0.188713	0.395225	0.63414	0.114359
Hypothyroidism	7754_11	JAG1	IVW	94	0.616055	0.219413	0.00498906	1.85161	1.20443	2.84654	-0.00138098	0.00216322	0.524806	73.3692	103.221	92	0.199193	103.678	93	0.210891	0.892544	0.485829	0.0694152	0.549627	0.372661	0.140247	1.63887	0.796682	0.0424751	0.311067	0.463903	0.504173	0.0863091
Hypothyroidism	12455_48	MYNN	IVW	94	0.589489	0.210034	0.00500623	1.80307	1.19461	2.72143	0.000721441	0.00208154	0.729691	73.3692	85.0822	92	0.682206	85.2023	93	0.705163	0.445148	0.466426	0.342392	0.561254	0.362351	0.121401	0.601401	0.764615	0.43355	0.531266	0.43174	0.221605	0
Hypothyroidism	15468_14	CFHR1	IVW	94	0.619141	0.22062	0.00501028	1.85733	1.2053	2.8621	0.00119504	0.00219957	0.588235	73.3692	112.703	92	0.070367	113.064	93	0.07707	0.378456	0.495273	0.446741	0.894641	0.351358	0.0108891	0.647027	0.727472	0.376074	0.73048	0.405031	0.0745448	0.161377
Hypothyroidism	17680_12	EPHB1	IVW	94	0.700134	0.249498	0.00501341	2.01402	1.23506	3.28429	-0.00206556	0.00246348	0.403939	73.3692	131.494	92	0.00435454	132.498	93	0.00449615	1.11314	0.552334	0.0467874	0.668524	0.380061	0.0785788	0.691781	0.683095	0.313823	0.646197	0.373844	0.0872135	0.28579
Hypothyroidism	15666_21	BMP2	IVW	94	0.583123	0.207894	0.00503308	1.79162	1.19202	2.69283	0.000993671	0.00204989	0.629011	73.3692	88.2006	92	0.592781	88.4355	93	0.614554	0.384086	0.460232	0.406133	0.361486	0.37039	0.329084	1.14265	0.841273	0.177673	0.349737	0.493015	0.479861	0
Hypothyroidism	10638_1	TINF2	IVW	94	0.601403	0.214417	0.00503441	1.82468	1.19859	2.7778	-0.00271078	0.00209198	0.198287	73.3692	96.845	92	0.344559	98.6125	93	0.325564	1.14506	0.470817	0.0169483	0.29477	0.355596	0.407135	-0.458342	0.84145	0.58726	0.0771341	0.533367	0.885326	0.0483242
Hypothyroidism	5629_58	KLRC1	IVW	94	0.623968	0.222553	0.00505233	1.86632	1.20655	2.88687	0.00269527	0.00218288	0.220075	73.3692	104.244	92	0.180331	105.972	93	0.168893	0.0862181	0.488804	0.860379	0.390556	0.388292	0.314497	-0.21136	0.849813	0.804131	0.319933	0.471644	0.499242	0.112771
Hypothyroidism	9012_1	PRPF6	IVW	94	0.59795	0.213306	0.00505911	1.81839	1.19706	2.76221	0.00113295	0.00211276	0.593085	73.3692	97.8068	92	0.319781	98.1125	93	0.338377	0.371795	0.472986	0.433852	0.198132	0.365965	0.588234	0.581769	0.69982	0.407927	0.33474	0.422837	0.430578	0.0337723
Hypothyroidism	8008_28	HRK	IVW	94	0.584681	0.208656	0.00507667	1.79442	1.1921	2.70107	0.00206683	0.00206591	0.31972	73.3692	88.4618	92	0.585089	89.4627	93	0.584597	0.171018	0.463145	0.712787	0.233298	0.368137	0.526259	0.545958	0.875384	0.534366	0.225645	0.505746	0.656517	0
Hypothyroidism	14227_21	MYL6B	IVW	94	0.684431	0.244323	0.00508918	1.98264	1.22821	3.20049	-0.00289375	0.00239387	0.229832	73.3692	119.268	92	0.0294965	121.163	93	0.026506	1.26698	0.540043	0.0211196	0.211662	0.382193	0.57971	0.442763	0.843633	0.600951	0.326445	0.482211	0.500102	0.222784
Hypothyroidism	5106_52	NOTCH2	IVW	94	0.615703	0.219823	0.00509596	1.85096	1.20304	2.84783	0.00172528	0.00217362	0.429392	73.3692	104.153	92	0.181956	104.866	93	0.188341	0.269265	0.488894	0.58313	0.382578	0.350263	0.274719	0.658286	0.868125	0.450198	0.26735	0.483338	0.5815	0.0980302
Hypothyroidism	9055_81	MYZAP	IVW	94	0.578737	0.20667	0.00510559	1.78378	1.18966	2.67463	-0.00025364	0.00203287	0.900978	73.3692	83.5669	92	0.723147	83.5825	93	0.747288	0.629527	0.456532	0.171259	0.361319	0.364776	0.321919	1.10686	0.773751	0.155922	0.343134	0.460676	0.458241	0
Hypothyroidism	4973_18	BIRC3	IVW	94	0.588635	0.210281	0.0051218	1.80153	1.19301	2.72042	0.000220483	0.00207511	0.915614	73.3692	91.2519	92	0.50243	91.2632	93	0.531549	0.544347	0.466859	0.246637	0.288457	0.375898	0.442855	0.694087	0.82776	0.403893	0.351393	0.46532	0.452059	0
Hypothyroidism	5032_64	SSRP1	IVW	94	0.576213	0.205901	0.00513419	1.77929	1.18845	2.66387	-0.000946178	0.00202645	0.641666	73.3692	91.5329	92	0.494135	91.7509	93	0.517164	0.765371	0.454446	0.0955358	0.568882	0.361842	0.115909	0.176446	0.752523	0.815133	0.403531	0.491787	0.414007	0
Hypothyroidism	12667_2	GDA	IVW	94	0.60761	0.21721	0.00515244	1.83604	1.19947	2.81044	0.00354611	0.00214223	0.101264	73.3692	86.7652	92	0.634607	89.5053	93	0.583347	-0.104172	0.481741	0.829278	0.104421	0.352785	0.767237	-0.00430896	0.720821	0.995243	0.0726002	0.436206	0.868176	0
Hypothyroidism	8872_1	SEC61G	IVW	94	0.60807	0.217398	0.00515745	1.83688	1.19958	2.81277	0.000685234	0.00215279	0.750979	73.3692	102.03	92	0.222771	102.142	93	0.242567	0.469989	0.485708	0.335763	-0.0359907	0.346071	0.917171	0.0830313	0.725831	0.909171	-0.0820633	0.46225	0.859478	0.0705951
Hypothyroidism	9248_36	MYDGF	IVW	94	0.611448	0.218735	0.00518389	1.8431	1.20049	2.82969	-9.08e-05	0.00217373	0.966759	73.3692	100.386	92	0.258118	100.387	93	0.282121	0.629626	0.487437	0.199695	0.2019	0.357975	0.57275	0.322296	0.760005	0.672494	0.251762	0.467162	0.591232	0.0536784
Hypothyroidism	7048_4	CEACAM19	IVW	94	0.582377	0.208384	0.00519423	1.79029	1.18999	2.69341	0.00155393	0.00204696	0.44971	73.3692	91.4498	92	0.496586	92.0261	93	0.509058	0.267995	0.463602	0.564628	0.28995	0.35683	0.416463	1.36714	0.763991	0.0767944	0.273114	0.435206	0.531836	0
Hypothyroidism	11544_39	PHF3	IVW	94	0.643141	0.230147	0.00519828	1.90245	1.21174	2.98688	-0.000981002	0.00227933	0.667918	73.3692	114.999	92	0.052612	115.231	93	0.0589432	0.839396	0.51124	0.104028	0.549269	0.363305	0.130568	0.547693	0.833524	0.512751	0.628376	0.472004	0.186347	0.176532
Hypothyroidism	11352_42	TTN	IVW	94	0.644847	0.230825	0.00521149	1.9057	1.21219	2.99596	0.000872131	0.00228536	0.703626	73.3692	115.215	92	0.0511546	115.397	93	0.0577078	0.470862	0.511502	0.359694	0.420212	0.385489	0.27568	-0.189073	0.733524	0.797162	0.206528	0.464505	0.657628	0.177514
Hypothyroidism	8970_9	RIPK2	IVW	94	0.623397	0.223417	0.0052662	1.86525	1.20382	2.89011	0.00126873	0.00221355	0.567932	73.3692	103.615	92	0.191789	103.985	93	0.204918	0.369367	0.496698	0.458987	0.402311	0.351327	0.25216	0.85377	0.789171	0.282113	0.234201	0.506034	0.644577	0.0884959
Hypothyroidism	9027_10	NLGN2	IVW	94	0.573848	0.205686	0.00527207	1.77508	1.18614	2.65645	0.0023026	0.00203315	0.260355	73.3692	84.0224	92	0.711063	85.305	93	0.702404	0.114746	0.454574	0.801276	0.0984356	0.357349	0.782962	-0.0743791	0.789562	0.925151	-0.0376343	0.441423	0.932241	0
Hypothyroidism	9365_91	EYS	IVW	94	0.576865	0.206921	0.00530579	1.78045	1.18685	2.67094	-0.000842092	0.00203453	0.679911	73.3692	72.9926	92	0.928031	73.1639	93	0.936142	0.74589	0.457803	0.106673	0.453874	0.339787	0.181628	0.292411	0.677077	0.666834	0.556872	0.434351	0.203002	0
Hypothyroidism	12846_3	FBXL5	IVW	94	0.607289	0.217837	0.00530643	1.83545	1.19761	2.81299	0.00163804	0.00215814	0.449789	73.3692	97.761	92	0.320938	98.3732	93	0.331666	0.278605	0.484972	0.567046	0.662348	0.345618	0.0553118	1.08946	0.781169	0.166443	0.387647	0.497143	0.437518	0.038379
Hypothyroidism	7866_11	DNAJC30	IVW	94	0.574005	0.205905	0.00530806	1.77536	1.18582	2.65801	0.000419715	0.00199312	0.833679	73.3692	90.0625	92	0.53768	90.1069	93	0.565662	0.492192	0.4397	0.265891	0.416574	0.322286	0.196164	1.06902	0.761414	0.163654	0.309635	0.412338	0.454593	0
Hypothyroidism	14034_22	TACSTD2	IVW	94	0.6185	0.221869	0.00530879	1.85614	1.20158	2.86728	0.000700223	0.00218572	0.74942	73.3692	103.187	92	0.199845	103.302	93	0.218389	0.477618	0.493043	0.335227	0.439431	0.40853	0.282088	0.493592	0.920824	0.593216	0.302244	0.506539	0.552168	0.0810307
Hypothyroidism	7006_4	COL25A1	IVW	94	0.645777	0.231788	0.00533528	1.90747	1.21103	3.00441	-0.000313053	0.0023165	0.892796	73.3692	119.111	92	0.0301597	119.134	93	0.0352031	0.707744	0.514351	0.172164	0.675724	0.342147	0.0482735	0.442428	0.816639	0.589275	0.346231	0.474867	0.467767	0.202669
Hypothyroidism	12867_40	DYNLT3	IVW	94	0.63843	0.22944	0.0053932	1.89351	1.20771	2.96872	5.08e-05	0.00227671	0.98224	73.3692	115.426	92	0.0497659	115.426	93	0.0574961	0.62826	0.510708	0.221768	0.474512	0.378047	0.209419	0.641588	0.778998	0.41227	0.401129	0.504389	0.428477	0.176966
Hypothyroidism	7873_32	TSSK2	IVW	94	0.636612	0.228821	0.00540009	1.89007	1.20698	2.95974	0.00167588	0.00226073	0.460401	73.3692	113.762	92	0.0616462	114.441	93	0.0650892	0.301691	0.506695	0.553031	0.285754	0.353398	0.418752	0.530657	0.699289	0.44986	0.316066	0.386509	0.415593	0.172774
Hypothyroidism	19120_33	DAO	IVW	94	0.608002	0.218596	0.00541257	1.83676	1.19668	2.81919	-0.000691908	0.00216465	0.749966	73.3692	104.619	92	0.173732	104.736	93	0.190743	0.746198	0.48495	0.127307	0.53615	0.366193	0.143161	-0.244783	0.859867	0.776526	0.307454	0.586915	0.60163	0.0935953
Hypothyroidism	17812_2	PTP4A1	IVW	94	0.581213	0.209034	0.00542802	1.78821	1.18709	2.69371	0.00162885	0.00205864	0.430849	73.3692	81.1672	92	0.783076	81.7932	93	0.79041	0.254486	0.462832	0.583757	0.48266	0.333942	0.148363	0.990463	0.789172	0.212599	0.166568	0.483934	0.731477	0
Hypothyroidism	12963_1	GPR107	IVW	94	0.571018	0.205493	0.0054565	1.77007	1.18323	2.64795	-0.00107484	0.00202579	0.59699	73.3692	87.7294	92	0.606603	88.0109	93	0.62682	0.78656	0.455256	0.0873918	0.63227	0.327902	0.0538264	0.0277951	0.704871	0.96863	0.741902	0.40233	0.0683653	0
Hypothyroidism	11279_42	GABBR1	IVW	94	0.630312	0.226873	0.00546502	1.8782	1.20399	2.92994	-0.000109663	0.00225406	0.961303	73.3692	111.419	92	0.0822537	111.422	93	0.0936178	0.652288	0.506018	0.200609	0.24317	0.36245	0.50228	-0.187748	0.79556	0.813955	0.120394	0.42069	0.775375	0.147399
Hypothyroidism	5131_15	TNFRSF19	IVW	94	0.663784	0.238941	0.00546903	1.94213	1.21587	3.10219	-0.00254354	0.00234924	0.281767	73.3692	118.66	92	0.0321252	120.172	93	0.0304856	1.17346	0.527814	0.0286477	0.522981	0.37777	0.166239	-0.684303	0.832437	0.413152	0.475101	0.474082	0.318871	0.215059
Hypothyroidism	12835_101	PYDC1	IVW	94	0.623464	0.224464	0.00547677	1.86538	1.20143	2.89624	0.000906285	0.00222125	0.684217	73.3692	108.218	92	0.118945	108.414	93	0.131051	0.44138	0.500002	0.379669	0.775136	0.33991	0.0225829	1.25421	0.716835	0.0834767	0.804481	0.406376	0.0506996	0.124707
Hypothyroidism	7211_2	RNASE1	IVW	94	0.669872	0.241263	0.00549427	1.95399	1.21774	3.13537	-0.00196883	0.0023787	0.409987	73.3692	113.573	92	0.0631329	114.419	93	0.0652739	1.06508	0.53516	0.0495359	1.33717	0.354953	0.000165112	0.781486	0.733466	0.289421	1.25478	0.424407	0.00394293	0.173327
Hypothyroidism	19212_4	DMBT1	IVW	94	0.617603	0.222469	0.00550107	1.85448	1.19909	2.86808	0.00132033	0.00221053	0.55178	73.3692	104.148	92	0.182055	104.552	93	0.194153	0.346629	0.505624	0.494723	0.56197	0.350466	0.108826	0.797116	0.804595	0.324401	0.409476	0.485162	0.400836	0.0936392
Hypothyroidism	6545_58	PRNP	IVW	94	0.587845	0.211783	0.00550846	1.80011	1.18857	2.72629	0.00196357	0.00212268	0.357363	73.3692	92.4254	92	0.467934	93.285	93	0.472187	0.19032	0.479161	0.692144	0.00994059	0.372993	0.978738	1.79073	0.856708	0.0393241	-0.159707	0.477395	0.738726	0
Hypothyroidism	8784_7	FAM175A	IVW	94	0.598625	0.215798	0.00553706	1.81961	1.19203	2.7776	-0.000279902	0.00213643	0.89605	73.3692	100.122	92	0.264091	100.14	93	0.287972	0.654399	0.477804	0.174146	0.699797	0.379592	0.0652489	-0.426622	0.821467	0.604756	0.254014	0.487692	0.603709	0.0514475
Hypothyroidism	15482_12	A2ML1	IVW	94	0.572983	0.206598	0.00554698	1.77355	1.183	2.65891	0.000263022	0.002055	0.898435	73.3692	91.8192	92	0.485703	91.8356	93	0.514669	0.520378	0.46001	0.260898	0.524008	0.345616	0.129479	0.539404	0.672793	0.424749	0.502432	0.371201	0.179166	0
Hypothyroidism	19640_2	PTH	IVW	94	0.567613	0.204698	0.00555537	1.76405	1.18105	2.63483	-0.00158795	0.00202373	0.434666	73.3692	80.0735	92	0.808032	80.6892	93	0.814988	0.883372	0.451484	0.0534273	0.799138	0.326807	0.0144737	1.37868	0.752803	0.0702441	0.826233	0.43207	0.0589201	0
Hypothyroidism	9889_42	AFAP1L1	IVW	94	0.699778	0.25238	0.00555899	2.01331	1.22766	3.30171	0.000742639	0.00249083	0.766261	73.3692	137.198	92	0.00158304	137.331	93	0.00192768	0.55129	0.558892	0.326524	0.199415	0.371685	0.591602	-0.480951	0.767209	0.532271	0.0410749	0.477467	0.93163	0.308569
Hypothyroidism	9738_7	FAF2	IVW	94	0.666853	0.240538	0.00556547	1.9481	1.2158	3.12148	0.00168946	0.00238377	0.480281	73.3692	121.184	92	0.0223966	121.846	93	0.0240313	0.329286	0.53388	0.538904	0.675919	0.357255	0.0584935	0.616378	0.724422	0.397035	0.417654	0.4339	0.338265	0.222672
Hypothyroidism	4840_73	CSF3	IVW	94	0.618435	0.223074	0.00556564	1.85602	1.19867	2.87387	0.00299157	0.00218826	0.174924	73.3692	103.761	92	0.189083	105.869	93	0.17064	0.0192136	0.491346	0.968892	0.737559	0.336123	0.0282127	0.463743	0.640485	0.470852	0.4268	0.406429	0.296383	0.114015
Hypothyroidism	7204_1	CEACAM21	IVW	94	0.577739	0.208468	0.00558246	1.782	1.18429	2.68139	0.000986813	0.0020553	0.632274	73.3692	79.3207	92	0.824261	79.5513	93	0.838566	0.379244	0.463005	0.41485	0.634113	0.331868	0.0560381	0.808771	0.744599	0.280205	0.523408	0.503377	0.301131	0
Hypothyroidism	8907_11	UGT2A1	IVW	94	0.60604	0.218702	0.00558719	1.83316	1.19409	2.81425	0.000599747	0.00215647	0.781548	73.3692	96.7462	92	0.347154	96.8275	93	0.372353	0.485649	0.485483	0.319769	0.364608	0.358054	0.308532	0.804076	0.875551	0.360803	0.0221855	0.485749	0.963669	0.0194403
Hypothyroidism	9168_31	CCL26	IVW	94	0.586696	0.211753	0.0055942	1.79804	1.18727	2.72299	0.00271845	0.00207877	0.194226	73.3692	95.0687	92	0.392503	96.8359	93	0.372126	0.0431114	0.466136	0.926512	0.0809687	0.340649	0.812122	1.16181	0.802809	0.15121	-0.185287	0.442599	0.676449	0.0313137
Hypothyroidism	12008_3	CD7	IVW	94	0.674079	0.243335	0.00560267	1.96223	1.21792	3.1614	-0.00290582	0.00241485	0.231943	73.3692	130.066	92	0.0055462	132.113	93	0.00479976	1.25121	0.537553	0.0221262	0.344469	0.366216	0.346902	-0.474438	0.728384	0.516422	0.10456	0.446241	0.815257	0.286656
Hypothyroidism	5613_75	LAT2	IVW	94	0.5936	0.214318	0.0056104	1.81049	1.18951	2.75568	0.00192553	0.00210388	0.362463	73.3692	98.4874	92	0.302805	99.3842	93	0.306273	0.206309	0.474424	0.664681	0.333165	0.345977	0.335562	0.222335	0.776007	0.775124	0.302073	0.439183	0.493286	0.0499119
Hypothyroidism	9898_161	ARID1A	IVW	94	0.575202	0.207682	0.00561199	1.77749	1.18311	2.67048	0.00153385	0.00205434	0.457187	73.3692	71.2415	92	0.946659	71.799	93	0.949651	0.268155	0.460706	0.561955	0.735039	0.353257	0.0374568	0.711962	0.689678	0.304604	0.645255	0.473048	0.175848	0
Hypothyroidism	13554_78	REPIN1	IVW	94	0.572607	0.206832	0.00563218	1.77288	1.18201	2.65913	-0.000484878	0.00205074	0.813617	73.3692	86.4585	92	0.643415	86.5144	93	0.669261	0.669498	0.459028	0.148106	0.483965	0.389427	0.213955	-0.134601	0.799767	0.866712	0.147313	0.497904	0.767991	0
Hypothyroidism	11591_43	PRC1	IVW	94	0.617816	0.22326	0.00565309	1.85487	1.19749	2.87314	0.0025755	0.00219241	0.243131	73.3692	107.623	92	0.126973	109.237	93	0.119838	0.104513	0.490478	0.831733	0.139275	0.376469	0.711419	0.190752	0.833749	0.819536	0.00531925	0.438205	0.990341	0.138219
Hypothyroidism	12795_2	ZNF566	IVW	94	0.609487	0.220315	0.00566727	1.83949	1.19443	2.83291	0.00287672	0.00215302	0.184803	73.3692	101.909	92	0.225266	103.886	93	0.206827	0.0363948	0.481772	0.939946	0.159665	0.348996	0.647312	0.196791	0.804871	0.807382	-0.0027952	0.43466	0.994883	0.0967344
Hypothyroidism	9443_137	CTSK	IVW	94	0.563519	0.20373	0.00567476	1.75684	1.17846	2.6191	-0.00074184	0.00200562	0.712322	73.3692	72.5328	92	0.933316	72.6696	93	0.941307	0.712567	0.451536	0.117976	0.652487	0.351219	0.0632006	0.0303176	0.743436	0.967558	0.492236	0.476797	0.30457	0
Hypothyroidism	10693_43	KLRG2	IVW	94	0.58057	0.20991	0.00567828	1.78706	1.18429	2.6966	-0.00128362	0.00207153	0.537022	73.3692	95.9418	92	0.368607	96.3422	93	0.385544	0.838249	0.466139	0.0754124	0.643703	0.329839	0.0509898	0.824882	0.648242	0.206371	0.785015	0.368375	0.0357248	0.0167681
Hypothyroidism	5737_61	SEMA4D	IVW	94	1.05139	0.38017	0.00568205	2.86164	1.35834	6.02868	-0.00288613	0.00374235	0.442559	73.3692	299.433	92	8.75e-24	301.369	93	8.07e-24	1.6303	0.841808	0.0558545	-0.150736	0.381234	0.692556	0.123279	0.9917	0.901337	-0.143166	0.522744	0.784789	0.685243
Hypothyroidism	5792_8	AFP	IVW	94	0.676032	0.244506	0.00569417	1.96606	1.2175	3.17486	0.00154524	0.00241623	0.524069	73.3692	127.201	92	0.00888361	127.766	93	0.00979059	0.366229	0.542986	0.501703	0.333358	0.344167	0.332749	0.618458	0.824983	0.455351	0.187424	0.561236	0.73917	0.258196
Hypothyroidism	8955_60	GLT8D1	IVW	94	0.590769	0.213713	0.00570436	1.80538	1.18755	2.74463	0.00224975	0.00210302	0.28752	73.3692	99.6631	92	0.27465	100.903	93	0.27014	0.139582	0.472742	0.768461	0.614184	0.381329	0.107257	0.296562	0.816189	0.717169	0.296562	0.553181	0.593168	0.0661778
Hypothyroidism	8690_25	CAV3	IVW	94	0.593783	0.214834	0.00571123	1.81082	1.18852	2.75897	0.00165012	0.00212816	0.440107	73.3692	98.3379	92	0.306493	98.9805	93	0.316288	0.264659	0.475949	0.579516	0.198286	0.353048	0.574362	-0.277495	0.860539	0.747824	-0.277495	0.484494	0.568195	0.0444171
Hypothyroidism	6458_6	RPN1	IVW	94	0.676058	0.24468	0.00572676	1.96611	1.21712	3.17603	-0.00411333	0.00238029	0.0873289	73.3692	119.229	92	0.0296602	123.099	93	0.0200167	1.49636	0.532867	0.00608457	0.535795	0.396083	0.176141	-0.02516	0.834269	0.976006	0.609348	0.47518	0.202906	0.241649
Hypothyroidism	12633_3	PTPN9	IVW	94	0.601056	0.217613	0.00574422	1.82404	1.19069	2.79429	-1.36e-05	0.00215755	0.994977	73.3692	99.9011	92	0.269139	99.9011	93	0.293694	0.603783	0.484399	0.21576	0.476367	0.348931	0.172185	0.618273	0.805177	0.444509	0.514044	0.460052	0.266718	0.0490599
Hypothyroidism	8946_38	NR1H4	IVW	94	0.578922	0.209613	0.00574738	1.78411	1.18303	2.6906	0.00057274	0.00206692	0.782326	73.3692	85.1833	92	0.679403	85.2601	93	0.703613	0.46468	0.462507	0.317678	0.28307	0.36561	0.438789	0.813327	0.748588	0.280074	0.346995	0.459594	0.452155	0
Hypothyroidism	13694_24	CRLF2	IVW	94	0.613263	0.222092	0.00575709	1.84645	1.19478	2.85355	-0.000875421	0.00220226	0.691913	73.3692	110.638	92	0.0902404	110.829	93	0.100248	0.788722	0.494575	0.114199	0.807633	0.339868	0.0174864	-0.205545	0.863735	0.812426	0.450744	0.457452	0.327015	0.14371
Hypothyroidism	11138_16	RUNX3	IVW	94	0.710487	0.25739	0.00577392	2.03498	1.22876	3.3702	0.00134421	0.00255316	0.599815	73.3692	142.835	92	0.000544285	143.266	93	0.000636594	0.441453	0.572611	0.442714	0.17473	0.375078	0.641323	0.195739	0.773485	0.800779	0.0311892	0.40097	0.938167	0.337842
Hypothyroidism	5981_6	C21orf33	IVW	94	0.587297	0.21285	0.00579425	1.79912	1.18544	2.7305	0.000837319	0.00210676	0.69196	73.3692	86.9988	92	0.627862	87.1567	93	0.651213	0.417875	0.476464	0.382753	0.282259	0.350596	0.420772	0.432629	0.790823	0.585646	0.167337	0.50709	0.742146	0
Hypothyroidism	19190_4	UBE2L6	IVW	94	0.573043	0.207743	0.00580811	1.77366	1.18042	2.66504	0.00551766	0.0020439	0.00826237	73.3692	77.5453	92	0.859332	84.8331	93	0.714996	-0.539022	0.461359	0.24569	0.267844	0.315796	0.396351	0.274981	0.676654	0.685395	0.08332	0.398441	0.834816	0
Hypothyroidism	12647_52	SETD2	IVW	94	0.568554	0.206162	0.0058191	1.76571	1.17878	2.64489	0.00112643	0.00200875	0.576324	73.3692	91.0045	92	0.50975	91.3189	93	0.529906	0.345222	0.448462	0.443396	0.054342	0.354744	0.878251	0.132886	0.791642	0.867057	0.0236368	0.482502	0.961034	0
Hypothyroidism	19142_39	DNMT3L	IVW	94	0.62495	0.226713	0.00584116	1.86815	1.19793	2.91336	0.00307367	0.0022175	0.169069	73.3692	106.394	92	0.144815	108.616	93	0.128225	0.0100782	0.497671	0.983887	0.502872	0.357371	0.159385	1.65777	0.785127	0.0374144	0.684543	0.428873	0.113849	0.136436
Hypothyroidism	5097_14	KIR3DS1	IVW	94	0.574999	0.208602	0.00584346	1.77713	1.18074	2.67476	0.000531651	0.00205109	0.796056	73.3692	88.9856	92	0.569613	89.0528	93	0.596593	0.468792	0.459787	0.310599	0.0572499	0.347674	0.869208	1.07872	0.842624	0.203661	-0.110894	0.4272	0.795758	0
Hypothyroidism	13948_50	GABBR2	IVW	94	0.57428	0.208402	0.00585785	1.77585	1.18035	2.67179	-0.000611392	0.00205303	0.766527	73.3692	94.9109	92	0.396886	95.0024	93	0.422852	0.69575	0.458516	0.132596	0.162696	0.340187	0.632469	2.1205	0.822637	0.0115177	0.14743	0.439778	0.738201	0.000694886
Hypothyroidism	9894_13	MYO6	IVW	94	0.665559	0.241583	0.00586932	1.94558	1.21174	3.12383	-0.000350159	0.00239711	0.884181	73.3692	123.332	92	0.0162661	123.361	93	0.0192571	0.735809	0.538763	0.175351	0.543146	0.361485	0.132957	-0.0363127	0.75744	0.961866	0.686271	0.404037	0.0927503	0.23
Hypothyroidism	8893_29	PARP1	IVW	94	0.681248	0.247327	0.00587915	1.97634	1.21712	3.20916	0.00123845	0.00244771	0.614094	73.3692	129.278	92	0.00632529	129.638	93	0.0072419	0.432987	0.549931	0.433102	0.380765	0.362913	0.29409	0.414427	0.838742	0.622397	-0.214352	0.45773	0.640671	0.268249
Hypothyroidism	8071_114	PCDHB7	IVW	94	0.572831	0.208132	0.00591876	1.77328	1.17927	2.66651	0.00020688	0.00205313	0.919958	73.3692	89.0367	92	0.568102	89.0468	93	0.596768	0.531671	0.458445	0.249161	0.386234	0.362867	0.287149	1.57864	0.79038	0.0487125	0.43094	0.421593	0.309352	0
Hypothyroidism	12507_16	ITPKC	IVW	94	0.596913	0.217067	0.00596133	1.8165	1.18704	2.77976	0.00202958	0.00214353	0.346201	73.3692	99.2863	92	0.283508	100.254	93	0.285275	0.192101	0.479543	0.68965	0.187226	0.408223	0.646495	-0.000996721	0.845807	0.999062	-0.117197	0.473888	0.805214	0.0584967
Hypothyroidism	19200_16	NDUFA5	IVW	94	0.570749	0.207574	0.00596644	1.76959	1.1781	2.65805	0.00060354	0.0020617	0.770381	73.3692	72.0523	92	0.938536	72.138	93	0.946514	0.449733	0.462579	0.333485	0.225393	0.363642	0.535377	0.0468665	0.730911	0.949012	0.0468665	0.459727	0.91902	0
Hypothyroidism	8800_14	TTC17	IVW	94	0.604664	0.219961	0.00597849	1.83064	1.18951	2.81732	0.00290102	0.0021613	0.182815	73.3692	102.655	92	0.210177	104.666	93	0.192034	0.0245843	0.484497	0.959641	0.190822	0.353501	0.589332	-0.531517	0.760169	0.486167	-0.00224375	0.403641	0.995577	0.10354
Hypothyroidism	5656_53	ENDOU	IVW	94	0.566985	0.206281	0.00598508	1.76294	1.17665	2.64137	0.00228083	0.00203732	0.265831	73.3692	76.5858	92	0.876354	77.8391	93	0.870539	0.109848	0.457479	0.810775	0.428481	0.360709	0.234879	0.0448342	0.700604	0.949113	0.140144	0.421273	0.740133	0
Hypothyroidism	17776_15	PECR	IVW	94	0.574312	0.208957	0.00598745	1.77591	1.17911	2.67478	0.00257235	0.00205865	0.21464	73.3692	82.7493	92	0.744306	84.3106	93	0.728685	0.0572998	0.463535	0.90189	0.0312871	0.351277	0.929029	-0.286796	0.790547	0.717591	-0.286796	0.467346	0.540932	0
Hypothyroidism	13393_46	DERL1	IVW	94	0.635335	0.231379	0.00603522	1.88765	1.19941	2.97082	0.000599993	0.00229324	0.794187	73.3692	114.201	92	0.0583022	114.286	93	0.0663591	0.515123	0.514961	0.319783	0.827307	0.349956	0.0180773	1.58138	0.689642	0.0240988	0.895978	0.378371	0.0199558	0.169116
Hypothyroidism	14634_13	LHCGR	IVW	94	0.564356	0.205551	0.00604043	1.75831	1.17524	2.63066	0.00110348	0.00203397	0.588768	73.3692	82.7385	92	0.744578	83.0329	93	0.760943	0.344177	0.454925	0.451248	0.323516	0.360978	0.370134	0.43071	0.676169	0.525699	0.322387	0.403211	0.426009	0
Hypothyroidism	4429_51	CHST6	IVW	94	0.635395	0.23146	0.00604807	1.88777	1.19929	2.97147	0.00363803	0.00226233	0.111242	73.3692	111.342	92	0.0830164	114.472	93	0.0648436	-0.0945998	0.508671	0.852874	-0.0605084	0.360855	0.866835	0.163226	0.799092	0.838593	-0.356197	0.424554	0.403626	0.183542
Hypothyroidism	3083_71	EDA2R	IVW	94	0.600168	0.218636	0.00605012	1.82242	1.18725	2.79741	0.00145931	0.00216015	0.501015	73.3692	103.143	92	0.200691	103.655	93	0.211363	0.307511	0.485542	0.528086	0.27566	0.399929	0.490652	0.697984	0.873653	0.426369	-0.0661592	0.485368	0.891873	0.0864159
Hypothyroidism	10624_45	SPINK13	IVW	94	0.563876	0.205446	0.00605772	1.75747	1.17492	2.62886	0.000953725	0.00202123	0.638148	73.3692	91.4475	92	0.496656	91.6701	93	0.519546	0.372997	0.45371	0.413143	0.0163673	0.366989	0.964427	1.70449	0.94008	0.073037	-0.277035	0.514604	0.591624	0
Hypothyroidism	5085_18	IL20RA	IVW	94	0.578474	0.210794	0.00606472	1.78332	1.17977	2.69563	0.00197207	0.00208014	0.345588	73.3692	89.2798	92	0.560902	90.1785	93	0.56355	0.184503	0.465967	0.693054	0.183727	0.356083	0.605876	0.351124	0.806745	0.6644	-0.0189121	0.434435	0.96537	0
Hypothyroidism	9513_9	FGF22	IVW	94	0.577564	0.210823	0.00615199	1.78169	1.17863	2.69333	0.00343438	0.00207047	0.100573	73.3692	93.7984	92	0.428255	96.6036	93	0.378415	-0.10953	0.463904	0.813877	0.0487648	0.330476	0.882691	-0.415002	0.791092	0.601114	-0.340559	0.417109	0.416316	0.0364675
Hypothyroidism	6281_51	ST3GAL2	IVW	94	0.71354	0.260638	0.00618762	2.0412	1.22469	3.40209	-0.00283268	0.00256897	0.273055	73.3692	145.793	92	0.000303013	147.72	93	0.000264611	1.27966	0.575647	0.028666	0.259168	0.367239	0.480363	0.633118	0.767887	0.411768	0.297484	0.433659	0.494428	0.36077
Hypothyroidism	4904_7	CASP2	IVW	94	0.605275	0.22114	0.00619894	1.83176	1.18749	2.82557	0.00132409	0.00218608	0.546209	73.3692	106.756	92	0.139372	107.182	93	0.149264	0.340535	0.490185	0.488989	-0.0480199	0.35021	0.890938	0.0179119	0.775143	0.981614	-0.165314	0.40477	0.683909	0.115856
Hypothyroidism	7180_114	IFNA14	IVW	94	0.573127	0.20959	0.00624711	1.77381	1.17625	2.67493	0.00026979	0.0020666	0.896418	73.3692	92.5907	92	0.463109	92.6079	93	0.491969	0.519107	0.464151	0.266307	0.267076	0.394638	0.498556	0.96696	0.776341	0.216064	0.106873	0.445531	0.810953	0
Hypothyroidism	13089_6	HIF1A	IVW	94	0.567757	0.207772	0.00628385	1.7643	1.17412	2.65114	0.000543126	0.00204141	0.790793	73.3692	89.8775	92	0.543171	89.9483	93	0.570331	0.459204	0.457864	0.318527	0.0330056	0.358781	0.926703	1.26392	0.85529	0.142848	-0.0487252	0.445864	0.913214	0
Hypothyroidism	9265_10	GLIPR1	IVW	94	0.605616	0.221642	0.00628732	1.83238	1.18673	2.82931	-0.000349111	0.00222505	0.875668	73.3692	106.748	92	0.139495	106.777	93	0.155645	0.675432	0.497642	0.178018	0.301116	0.352638	0.393163	-0.367775	0.733268	0.617165	0.166639	0.422616	0.69426	0.110443
Hypothyroidism	7228_2	ST6GALNAC6	IVW	94	0.587355	0.214982	0.006293	1.79922	1.18056	2.74209	-0.00365913	0.00212055	0.087785	73.3692	85.9261	92	0.658574	88.9037	93	0.600945	1.32148	0.476673	0.00673747	0.440889	0.369562	0.232867	-0.109408	0.784708	0.889416	0.440629	0.444525	0.324142	0
Hypothyroidism	2875_15	TBP	IVW	94	0.612018	0.224082	0.00630996	1.84415	1.18865	2.86114	0.0010494	0.00222272	0.637958	73.3692	109.034	92	0.108581	109.298	93	0.11904	0.402294	0.497961	0.421242	0.123913	0.348285	0.722006	-0.35291	0.739109	0.634141	-0.203764	0.438287	0.643082	0.132103
Hypothyroidism	15306_20	IGJ	IVW	94	0.630507	0.230855	0.00631077	1.87856	1.19486	2.95348	-0.000775118	0.00228488	0.735204	73.3692	112.5	92	0.0721404	112.641	93	0.0810888	0.785736	0.513017	0.129053	0.723783	0.381093	0.0575344	-0.162004	0.896265	0.856954	0.583937	0.524321	0.268278	0.157242
Hypothyroidism	5751_14	LETMD1	IVW	94	0.565262	0.207148	0.00635673	1.75991	1.17263	2.6413	0.000193982	0.00203818	0.924384	73.3692	76.3598	92	0.880164	76.3688	93	0.89456	0.52644	0.457491	0.252833	0.287133	0.356712	0.420851	0.634458	0.72692	0.385018	0.3848	0.442896	0.387178	0
Hypothyroidism	13422_66	ENOX2	IVW	94	0.56796	0.20816	0.00636272	1.76466	1.17347	2.6537	0.000726227	0.0020417	0.722881	73.3692	88.5704	92	0.581887	88.6969	93	0.606968	0.421629	0.461058	0.362855	0.459077	0.363617	0.206759	0.971157	0.766176	0.208128	0.450685	0.499507	0.36925	0
Hypothyroidism	9090_9	SYTL4	IVW	94	0.637394	0.23366	0.00637439	1.89155	1.19652	2.99028	0.000311801	0.00232191	0.893469	73.3692	116.07	92	0.0457139	116.093	93	0.0527882	0.575138	0.519722	0.27134	0.883836	0.344667	0.0103378	1.5647	0.72285	0.0329765	0.912237	0.380947	0.0186414	0.181781
Hypothyroidism	18274_2	SERF2	IVW	94	0.569775	0.208909	0.00638385	1.76787	1.17388	2.66242	0.00454921	0.00205146	0.0290482	73.3692	83.321	92	0.729585	88.2385	93	0.620256	-0.342445	0.461371	0.459837	-0.0932055	0.335286	0.781021	0.111011	0.846878	0.895993	-0.247564	0.427054	0.563518	0
Hypothyroidism	6940_18	JPH1	IVW	94	0.569468	0.208919	0.00641478	1.76733	1.1735	2.66166	0.0003846	0.00206418	0.852603	73.3692	79.1975	92	0.826843	79.2322	93	0.844847	0.492365	0.463567	0.29096	0.582058	0.341829	0.0886103	0.733047	0.654485	0.265582	0.582981	0.385852	0.134207	0
Hypothyroidism	9241_40	SIRPG	IVW	94	0.601119	0.220541	0.00641731	1.82416	1.18395	2.81055	0.000236774	0.00219038	0.914154	73.3692	101.222	92	0.239728	101.235	93	0.262573	0.553506	0.493125	0.264594	0.592516	0.361358	0.101069	1.40633	0.889256	0.117167	0.325174	0.534457	0.544393	0.0616698
Hypothyroidism	12627_97	ATG7	IVW	94	0.586412	0.215156	0.00642016	1.79753	1.17905	2.74044	0.000326301	0.00212617	0.878364	73.3692	103.592	92	0.192209	103.618	93	0.212075	0.52096	0.478193	0.278807	0.185887	0.336753	0.580949	0.268288	0.611985	0.66212	0.187736	0.401716	0.641353	0.0833264
Hypothyroidism	15495_9	FOLR3	IVW	94	0.565171	0.207398	0.00642913	1.75975	1.17195	2.64236	-0.000424061	0.00204485	0.836172	73.3692	109.4	92	0.104162	109.451	93	0.117048	0.649966	0.458966	0.160108	0.708864	0.316563	0.0251394	0.48036	0.68725	0.486321	0.714436	0.368797	0.0557545	0.132277
Hypothyroidism	7038_45	ST8SIA4	IVW	94	0.653235	0.239782	0.00644401	1.92175	1.20113	3.0747	-0.0012762	0.00237091	0.591686	73.3692	122.664	92	0.017991	123.05	93	0.0201617	0.90856	0.531915	0.0909919	0.795273	0.339204	0.0190512	0.465429	0.766319	0.545094	1.02208	0.426327	0.0185099	0.229284
Hypothyroidism	7224_11	TRAT1	IVW	94	0.599695	0.220167	0.00645306	1.82156	1.18314	2.80449	0.00241601	0.00216789	0.267988	73.3692	101.094	92	0.242493	102.459	93	0.235808	0.115365	0.487048	0.813287	0.140033	0.341972	0.682182	0.447973	0.849552	0.599237	-0.174604	0.449235	0.698409	0.0808832
Hypothyroidism	11546_7	CYGB	IVW	94	0.612227	0.224833	0.00646875	1.84453	1.18715	2.86595	0.00228019	0.00221501	0.30598	73.3692	110.492	92	0.0918004	111.765	93	0.0899459	0.155308	0.497523	0.755624	-0.0905123	0.330513	0.784197	-0.350144	0.843021	0.678847	-0.313011	0.483521	0.518996	0.155833
Hypothyroidism	13602_6	NHP2L1	IVW	94	0.599704	0.220325	0.0064907	1.82158	1.18278	2.80539	-8.91e-05	0.00218832	0.967616	73.3692	102.786	92	0.207597	102.788	93	0.228902	0.617582	0.491857	0.212436	0.34807	0.335005	0.298805	0.681537	0.737807	0.358016	-0.101266	0.427684	0.81335	0.0757813
Hypothyroidism	12532_28	CDC34	IVW	94	0.551875	0.202765	0.00649383	1.73651	1.16702	2.58389	-1.97e-05	0.00196227	0.99203	73.3692	74.4191	92	0.909759	74.4192	93	0.921565	0.555745	0.436408	0.206065	0.117756	0.341199	0.73	0.24391	0.784195	0.756472	0.146151	0.431944	0.735858	0
Hypothyroidism	6391_52	LILRA3	IVW	94	0.636339	0.233865	0.00650919	1.88955	1.19478	2.98833	-3.78e-05	0.00231434	0.986991	73.3692	103.928	92	0.18602	103.929	93	0.206003	0.643893	0.518383	0.21735	0.244208	0.38729	0.52833	0.630495	0.826492	0.44748	0.250949	0.461364	0.587792	0.0859123
Hypothyroidism	7803_4	CHST1	IVW	94	0.60494	0.222363	0.0065182	1.83114	1.18425	2.8314	0.00222815	0.00218243	0.309954	73.3692	102.859	92	0.206184	104.024	93	0.204156	0.155644	0.493041	0.752959	0.263908	0.375542	0.482218	0.755328	0.764473	0.325698	0.281485	0.480547	0.559457	0.0933536
Hypothyroidism	7234_12	COLGALT2	IVW	94	0.568097	0.208869	0.00653076	1.76491	1.172	2.65775	0.00154506	0.00206117	0.455407	73.3692	93.6591	92	0.432237	94.2311	93	0.444832	0.260237	0.460984	0.573771	-0.022536	0.370412	0.951486	-0.0840388	0.778956	0.914318	-0.120465	0.469233	0.797956	0
Hypothyroidism	7116_31	OSCAR	IVW	94	0.564749	0.207785	0.00656878	1.75901	1.17057	2.64324	0.00196747	0.00204725	0.339057	73.3692	89.6318	92	0.55046	90.5554	93	0.552439	0.170271	0.46007	0.712161	0.0568793	0.338866	0.8667	-0.148637	0.735848	0.840362	-0.115835	0.379737	0.761018	0
Hypothyroidism	6895_1	TFRC	IVW	94	0.677471	0.249397	0.00659883	1.96889	1.20762	3.21006	-0.000643244	0.00246346	0.794588	73.3692	125.726	92	0.0112354	125.819	93	0.0132795	0.806364	0.553622	0.148652	0.33078	0.373025	0.375213	-0.322709	0.794188	0.685428	0.493664	0.465186	0.291339	0.245249
Hypothyroidism	18859_7	EIF4EBP3	IVW	94	0.597103	0.219848	0.0066079	1.81685	1.18081	2.79548	0.000383279	0.00218382	0.861066	73.3692	108.419	92	0.116328	108.455	93	0.130473	0.52028	0.490343	0.291443	0.625929	0.355985	0.0786967	-0.0157348	0.661348	0.981069	0.749813	0.402649	0.0657322	0.124241
Hypothyroidism	17343_6	SNPH	IVW	94	0.582034	0.214328	0.00661514	1.78968	1.1758	2.72404	-0.000747006	0.00212222	0.725648	73.3692	99.0861	92	0.288279	99.2196	93	0.310338	0.731748	0.476737	0.128239	0.679013	0.371932	0.0679046	-0.872939	0.768801	0.259102	0.710618	0.429147	0.101115	0.0433936
Hypothyroidism	5349_69	DLL1	IVW	94	0.700381	0.25819	0.00667467	2.01452	1.21449	3.34155	-0.00270669	0.00257033	0.295077	73.3692	134.85	92	0.00242173	136.476	93	0.00224777	1.24332	0.576556	0.0336553	0.768564	0.359161	0.0323636	0.665601	0.780818	0.39616	0.898571	0.485202	0.0672051	0.308063
Hypothyroidism	5028_59	CD163	IVW	94	0.843603	0.310995	0.00667592	2.32473	1.26371	4.27658	-0.00443509	0.0030495	0.149248	73.3692	183.78	92	4.43e-08	188.006	93	2.11e-08	1.73205	0.684652	0.0131126	0.900337	0.380402	0.0179423	1.26041	0.837932	0.13592	1.30671	0.536302	0.0167334	0.498897
Hypothyroidism	18926_7	PSMA3	IVW	94	0.601037	0.221596	0.00668167	1.82401	1.18141	2.81613	0.000523779	0.00219897	0.812261	73.3692	105.261	92	0.162838	105.326	93	0.180073	0.49627	0.493017	0.316768	0.63188	0.391985	0.106962	1.22688	0.880221	0.16669	0.619489	0.536974	0.251593	0.0983931
Hypothyroidism	9873_17	ESRRA	IVW	94	0.607802	0.224099	0.00668365	1.83639	1.18361	2.84919	0.000974101	0.0022229	0.66226	73.3692	105.701	92	0.15566	105.922	93	0.16974	0.412284	0.49973	0.411498	0.541398	0.379633	0.153837	1.60187	0.841116	0.0599417	0.561976	0.483941	0.248512	0.104294
Hypothyroidism	17857_6	ACADL	IVW	94	0.588165	0.216899	0.00669384	1.80068	1.17709	2.75464	0.000200049	0.00215248	0.926154	73.3692	102.456	92	0.214146	102.465	93	0.235672	0.548107	0.483036	0.259444	0.400354	0.355378	0.259929	0.422557	0.708617	0.552416	0.465413	0.445209	0.298557	0.0729131
Hypothyroidism	11303_7	SAMHD1	IVW	94	0.57533	0.21217	0.00669493	1.77772	1.1729	2.69442	0.000952022	0.0021022	0.651709	73.3692	96.798	92	0.345792	97.0138	93	0.36734	0.384633	0.47193	0.417165	0.318137	0.359494	0.376179	1.15063	0.698442	0.102846	0.434711	0.437402	0.322876	0.0222549
Hypothyroidism	5822_22	GDNF	IVW	94	0.58661	0.216465	0.00672925	1.79788	1.17626	2.74802	0.000643222	0.00214464	0.764914	73.3692	99.5776	92	0.276647	99.6749	93	0.299163	0.458114	0.480491	0.342871	0.273522	0.37977	0.471384	-0.68315	0.827495	0.411165	-0.0322742	0.479058	0.946432	0.0475242
Hypothyroidism	14587_16	GDF11	IVW	94	0.579918	0.214189	0.00677919	1.78589	1.17364	2.71755	0.000259824	0.00211853	0.902657	73.3692	101.317	92	0.237702	101.333	93	0.26036	0.528024	0.474767	0.26896	0.454998	0.357264	0.202819	0.745281	0.737943	0.315143	0.49535	0.446035	0.26962	0.0626015
Hypothyroidism	4453_83	LRRTM3	IVW	94	0.725915	0.26812	0.0067807	2.06662	1.22189	3.49534	0.00453855	0.00261301	0.0857511	73.3692	149.999	92	0.000128027	154.918	93	5.92e-05	-0.181945	0.586145	0.756952	0.433012	0.364323	0.234622	0.540337	0.85102	0.527034	0.306006	0.427624	0.476033	0.395453
Hypothyroidism	18326_50	MAGEA8	IVW	94	0.573282	0.211773	0.00678819	1.77408	1.17141	2.68682	0.00258681	0.00208905	0.218765	73.3692	94.7172	92	0.402288	96.2958	93	0.386816	0.0545161	0.469154	0.907747	0.0497109	0.352419	0.887825	0.350292	0.817263	0.669194	-0.091553	0.478047	0.84854	0.024713
Hypothyroidism	4961_17	ANXA2	IVW	94	0.600423	0.221828	0.00679546	1.82289	1.18015	2.81569	0.00157028	0.00218687	0.474547	73.3692	100.641	92	0.252421	101.205	93	0.263259	0.286728	0.490227	0.560055	0.142569	0.349016	0.682916	-0.0565882	0.878775	0.948794	0.153983	0.450198	0.733097	0.0647557
Hypothyroidism	12564_9	NIP7	IVW	94	0.576812	0.213131	0.00680215	1.78035	1.17243	2.7035	-0.00186881	0.00210178	0.376239	73.3692	100.738	92	0.250265	101.604	93	0.254323	0.950431	0.471266	0.0466357	0.260041	0.351987	0.46004	0.169689	0.720193	0.814248	0.206814	0.461875	0.65536	0.0702366
Hypothyroidism	7194_36	NPTN	IVW	94	-0.735518	0.271784	0.00680465	0.479257	0.281333	0.816425	0.00611879	0.00262585	0.0219815	73.3692	141.899	92	0.000652783	150.274	93	0.000157251	-1.96162	0.589379	0.00125776	-0.496608	0.381531	0.193047	0.460296	0.857844	0.592844	-0.053082	0.90346	0.953274	0.384223
Hypothyroidism	13387_55	EHF	IVW	94	0.579592	0.214335	0.00684828	1.78531	1.17292	2.71744	0.00199134	0.00211402	0.348674	73.3692	99.6852	92	0.274135	100.647	93	0.276058	0.18177	0.473663	0.702046	0.558913	0.360779	0.121337	0.221904	0.674334	0.742842	0.571972	0.400413	0.15651	0.0620889
Hypothyroidism	17850_42	KLF4	IVW	94	0.624579	0.230985	0.00685138	1.86746	1.1875	2.93676	0.00326901	0.00230231	0.159022	73.3692	110.17	92	0.0953263	112.584	93	0.0816472	-0.0483319	0.526666	0.927081	0.0222621	0.39269	0.954791	1.07187	0.857492	0.214432	-0.170392	0.514858	0.741427	0.167291
Hypothyroidism	6974_6	CD74	IVW	94	0.622701	0.230316	0.00685769	1.86396	1.18682	2.92742	0.00213509	0.00226195	0.347684	73.3692	115.901	92	0.0467502	117.023	93	0.0467575	0.192805	0.510424	0.706498	0.163261	0.376916	0.664906	0.956234	0.854568	0.266036	0.202745	0.491026	0.68063	0.192683
Hypothyroidism	6463_59	QRFP	IVW	94	0.565298	0.209109	0.00686417	1.75997	1.16818	2.65157	0.000498104	0.00207044	0.810417	73.3692	85.6232	92	0.667117	85.6811	93	0.692228	0.465874	0.463164	0.317126	0.316885	0.369491	0.391099	0.0854269	0.773728	0.912323	0.187611	0.483803	0.699062	0
Hypothyroidism	18933_4	TGM4	IVW	94	0.604183	0.223495	0.00686474	1.82976	1.18073	2.83554	-0.000287678	0.0022125	0.896831	73.3692	107.681	92	0.126173	107.7	93	0.141386	0.661909	0.49758	0.186723	0.478825	0.35448	0.176766	0.830057	0.681466	0.226288	0.558334	0.411071	0.177672	0.118025
Hypothyroidism	19317_114	ACPP	IVW	94	0.598114	0.221253	0.00686536	1.81869	1.17875	2.80603	-0.000951446	0.00219127	0.665162	73.3692	106.774	92	0.139116	106.993	93	0.152224	0.788363	0.491294	0.111995	0.321517	0.374093	0.390087	1.05431	0.895142	0.241876	0.30798	0.468337	0.512418	0.113223
Hypothyroidism	8070_88	DLG4	IVW	44	0.835147	0.308951	0.00686816	2.30515	1.2581	4.22361	0.00301319	0.00292731	0.309212	73.3692	46.4804	42	0.29299	47.6529	43	0.289089	0.282635	0.61922	0.650428	0.618057	0.459814	0.178902	2.11079	1.07616	0.0563278	0.187617	0.64317	0.771913	0.0695752
Hypothyroidism	11258_41	MADCAM1	IVW	94	0.57469	0.212703	0.00689554	1.77658	1.17092	2.69551	0.000636303	0.00210391	0.763	73.3692	91.9518	92	0.481805	92.0433	93	0.508553	0.446813	0.473306	0.347629	0.317258	0.35883	0.376618	1.57215	0.871796	0.0745725	0.125697	0.496086	0.800536	0
Hypothyroidism	11667_29	TNS2	IVW	94	0.61699	0.22836	0.00689593	1.85334	1.1846	2.89961	0.000542059	0.00225864	0.810869	73.3692	111.658	92	0.0799244	111.728	93	0.090336	0.507711	0.509921	0.322024	0.321599	0.370535	0.385432	-0.267948	0.763334	0.726365	0.196057	0.44415	0.659933	0.150043
Hypothyroidism	9070_1	C17orf67	IVW	94	0.631941	0.234131	0.00695289	1.88126	1.18892	2.97676	0.000709971	0.00232109	0.760389	73.3692	118.113	92	0.0346612	118.233	93	0.0397934	0.488169	0.525628	0.355457	0.444366	0.344087	0.196553	0.126262	0.753122	0.867222	0.26588	0.458401	0.563306	0.196972
Hypothyroidism	13457_33	ELF5	IVW	94	0.58788	0.217815	0.00695514	1.80017	1.17464	2.7588	0.00206856	0.00214804	0.338074	73.3692	103.691	92	0.190373	104.736	93	0.190732	0.174061	0.481809	0.718728	0.136734	0.367673	0.709975	-0.853846	0.816923	0.29864	-0.344992	0.452575	0.447817	0.0987499
Hypothyroidism	12793_4	PIWIL1	IVW	94	0.593142	0.21977	0.00695645	1.80967	1.17632	2.78401	0.0018881	0.00216651	0.385754	73.3692	104.609	92	0.173914	105.472	93	0.177495	0.215124	0.486387	0.659318	0.359955	0.352008	0.306509	1.71908	0.799375	0.0341061	0.411597	0.404309	0.311306	0.103975
Hypothyroidism	12692_56	DOT1L	IVW	94	0.557477	0.206604	0.00696967	1.74626	1.16478	2.61803	-0.000444243	0.00204283	0.828328	73.3692	94.6225	92	0.404939	94.6711	93	0.432253	0.646708	0.459883	0.16302	0.334856	0.340449	0.325326	-0.36538	0.759238	0.631473	1.08217	0.395697	0.00747313	0
Hypothyroidism	12768_3	PPP1R3B	IVW	94	0.561108	0.20797	0.00697517	1.75261	1.16589	2.63459	-0.000682046	0.00204354	0.739323	73.3692	86.6836	92	0.636954	86.795	93	0.661412	0.697688	0.459037	0.131966	0.772925	0.341001	0.0234124	0.602014	0.649875	0.35666	0.76535	0.359457	0.0358808	0
Hypothyroidism	13399_33	RELL1	IVW	94	0.592187	0.219635	0.00701284	1.80794	1.17551	2.78061	-0.000313863	0.00218077	0.885876	73.3692	102.149	92	0.22034	102.172	93	0.241931	0.65517	0.490165	0.184639	0.776643	0.355667	0.0289897	0.342814	0.83763	0.683285	0.622958	0.525525	0.238879	0.0703299
Hypothyroidism	12524_18	SAT2	IVW	94	0.657889	0.244054	0.00702482	1.93071	1.19667	3.11502	0.000424355	0.00241947	0.861157	73.3692	123.226	92	0.0165312	123.267	93	0.0195272	0.572659	0.544358	0.29556	0.431292	0.384904	0.262492	0.320381	0.771522	0.678909	0.320381	0.515463	0.535765	0.229455
Hypothyroidism	5103_30	CD200R1	IVW	94	0.626045	0.232323	0.00704485	1.8702	1.18613	2.9488	0.000585319	0.00231039	0.800569	73.3692	114.447	92	0.056493	114.527	93	0.0643955	0.508436	0.519645	0.330428	0.294344	0.359471	0.412887	0.132814	0.74987	0.859803	-0.073925	0.416553	0.859526	0.170844
Hypothyroidism	7117_21	SERPINI2	IVW	94	0.57059	0.211753	0.00704731	1.76931	1.16831	2.67949	0.000941078	0.00209566	0.654444	73.3692	94.501	92	0.40835	94.7081	93	0.4312	0.382224	0.470299	0.418474	0.168788	0.372218	0.650214	0.0943361	0.755774	0.900935	0.0173809	0.479599	0.971168	0
Hypothyroidism	6473_55	BPIFA1	IVW	94	0.564431	0.209669	0.00710228	1.75845	1.16588	2.65218	0.00159663	0.00206031	0.440357	73.3692	84.772	92	0.690754	85.3725	93	0.700588	0.246065	0.461233	0.594978	0.131497	0.347594	0.705202	-0.28704	0.869395	0.742021	-0.126885	0.471041	0.78824	0
Hypothyroidism	2890_59	CCL28	IVW	94	0.65469	0.243234	0.00711089	1.92455	1.19477	3.10008	-0.00242971	0.00239254	0.312515	73.3692	117.273	92	0.0388936	118.587	93	0.0379323	1.14354	0.539317	0.0366676	0.119775	0.371814	0.747349	0.148888	0.7512	0.843321	-0.0332045	0.418684	0.936959	0.203965
Hypothyroidism	5486_73	ICAM2	IVW	94	0.82381	0.306084	0.00711426	2.27917	1.25093	4.1526	-0.00527659	0.00297406	0.079338	73.3692	190.206	92	8.12e-09	196.713	93	2.05e-09	1.87956	0.667582	0.00595818	0.61155	0.36956	0.0979637	0.881459	0.785268	0.264542	0.800803	0.421327	0.0604425	0.522748
Hypothyroidism	13068_139	CCS	IVW	94	0.566093	0.21039	0.0071304	1.76137	1.16618	2.66035	0.00145569	0.0020735	0.484424	73.3692	88.1751	92	0.593531	88.6679	93	0.607809	0.273642	0.466685	0.559074	0.179593	0.350155	0.608024	-0.0457136	0.79415	0.95422	-0.0786591	0.413825	0.849662	0
Hypothyroidism	6897_38	B3GAT3	IVW	94	0.562656	0.209178	0.00714844	1.75533	1.16494	2.64493	-0.00112101	0.00206702	0.588901	73.3692	91.3635	92	0.499134	91.6576	93	0.519914	0.782967	0.456921	0.089975	0.352226	0.349134	0.313044	-0.657777	0.799754	0.412911	0.271096	0.419636	0.519854	0
Hypothyroidism	7257_18	PTH2	IVW	94	0.553693	0.20588	0.00715815	1.73967	1.16203	2.60444	-0.00158983	0.0020276	0.434999	73.3692	77.6263	92	0.857833	78.2411	93	0.863417	0.872177	0.455379	0.0585634	0.657866	0.336345	0.0504737	0.500128	0.666376	0.454837	0.688429	0.403913	0.0916453	0
Hypothyroidism	7943_16	CUZD1	IVW	94	0.580516	0.215894	0.00716894	1.78696	1.17042	2.72827	0.00043916	0.00213201	0.837258	73.3692	95.12	92	0.391085	95.1638	93	0.418294	0.491576	0.483249	0.311712	0.437411	0.369776	0.236845	-0.738714	0.76955	0.33958	0.526098	0.425692	0.219621	0.00204501
Hypothyroidism	5534_49	TNFRSF10B	IVW	94	0.586461	0.218153	0.00718167	1.79762	1.1722	2.75672	0.00259028	0.00214179	0.229607	73.3692	99.2675	92	0.283954	100.846	93	0.271453	0.0658155	0.482373	0.891771	0.0800791	0.349847	0.818949	0.339351	0.8188	0.679499	-0.199174	0.479792	0.679007	0.067774
Hypothyroidism	19271_64	GNAI1	IVW	94	0.602004	0.223938	0.0071825	1.82577	1.17714	2.83183	0.00446624	0.00217476	0.0428459	73.3692	103.847	92	0.187511	108.607	93	0.128348	-0.287548	0.485894	0.555441	0.119381	0.350702	0.733552	0.979354	0.938718	0.299519	-0.198161	0.447191	0.658705	0.149201
Hypothyroidism	6296_36	OIT3	IVW	94	0.666519	0.247941	0.00718339	1.94745	1.19788	3.16604	-0.00106724	0.00244566	0.663582	73.3692	134.493	92	0.00258065	134.772	93	0.00303805	0.879357	0.547629	0.111755	0.0498438	0.361621	0.890371	0.407092	0.714836	0.570397	-0.170785	0.426359	0.689657	0.295833
Hypothyroidism	6938_21	PCDHGA12	IVW	94	0.560706	0.20862	0.00719491	1.75191	1.16394	2.6369	-0.00137813	0.0020515	0.503416	73.3692	92.6535	92	0.461281	93.108	93	0.477346	0.835834	0.459913	0.0724152	0.647116	0.373785	0.0834072	-0.200171	0.8687	0.818267	0.372761	0.449945	0.409531	0
Hypothyroidism	14026_24	IL17F	IVW	94	0.590111	0.219589	0.00720219	1.80419	1.17318	2.7746	7.35e-05	0.00217614	0.973126	73.3692	103.594	92	0.192163	103.596	93	0.212525	0.575392	0.488489	0.241874	0.423108	0.385092	0.271891	0.55992	0.791978	0.481341	0.166707	0.456729	0.715939	0.0829812
Hypothyroidism	8535_102	DMKN	IVW	94	0.5731	0.213307	0.00721535	1.77376	1.16768	2.69442	0.00128998	0.00210726	0.541942	73.3692	96.8293	92	0.344969	97.2238	93	0.361723	0.315303	0.472393	0.50615	0.424716	0.355872	0.232692	1.32759	0.69377	0.0587487	0.579443	0.365002	0.115793	0.0255868
Hypothyroidism	8225_86	EPHB2	IVW	94	0.678124	0.252547	0.00724998	1.97018	1.20097	3.23205	0.000304249	0.00250526	0.903604	73.3692	127.404	92	0.00859654	127.425	93	0.010335	0.617028	0.56352	0.276396	0.992206	0.384269	0.00982118	1.192	0.809093	0.144058	1.23765	0.458735	0.00828467	0.254526
Hypothyroidism	5223_59	GCKR	IVW	94	0.59326	0.221	0.00726515	1.80988	1.17363	2.79105	0.000795116	0.00218555	0.716838	73.3692	104.26	92	0.180052	104.41	93	0.196808	0.43424	0.490265	0.378075	0.44728	0.38328	0.243219	1.18285	0.897405	0.190716	0.366923	0.468576	0.435582	0.0909597
Hypothyroidism	12389_4	ORC6L	IVW	94	0.600237	0.223662	0.00728166	1.82255	1.1757	2.8253	0.00344558	0.00218092	0.117568	73.3692	100.182	92	0.262708	102.9	93	0.226584	-0.0943658	0.492475	0.848466	0.109844	0.352907	0.755607	0.91798	0.973761	0.348269	-0.275045	0.516295	0.595493	0.0927514
Hypothyroidism	7143_9	GCNT2	IVW	94	0.578615	0.215721	0.00731304	1.78357	1.1686	2.72217	-4.71e-05	0.0021549	0.982601	73.3692	97.8673	92	0.318251	97.8678	93	0.344733	0.588194	0.4888	0.231931	0.219897	0.350511	0.530422	-0.197468	0.75283	0.79367	0.145379	0.467206	0.75637	0.0293065
Hypothyroidism	13933_276	NAB1	IVW	94	0.575997	0.214857	0.00734384	1.7789	1.16751	2.71046	0.000851644	0.00212663	0.689741	73.3692	98.3248	92	0.306817	98.4962	93	0.328523	0.405538	0.477245	0.397672	0.594434	0.35832	0.0971263	0.889092	0.706388	0.211309	0.633895	0.408752	0.124344	0.0366317
Hypothyroidism	13468_5	NEURL4	IVW	94	0.577747	0.215689	0.00739273	1.78202	1.16765	2.71963	0.00129647	0.00214591	0.547227	73.3692	101.201	92	0.240179	101.603	93	0.254348	0.320301	0.477937	0.504426	0.248214	0.355425	0.484953	1.83663	0.807774	0.0252852	0.119942	0.417584	0.774576	0.0674139
Hypothyroidism	13991_47	EIF4G3	IVW	94	0.600719	0.224332	0.00741052	1.82343	1.17472	2.83038	0.000579613	0.00222358	0.794932	73.3692	108.185	92	0.119378	108.265	93	0.13316	0.484807	0.498566	0.3334	0.0660936	0.37602	0.860474	-0.142358	0.787849	0.857003	-0.142358	0.46911	0.762214	0.122923
Hypothyroidism	14067_6	PKP2	IVW	94	0.59067	0.220619	0.00742112	1.8052	1.17147	2.78176	0.000229565	0.00217891	0.916321	73.3692	103.207	92	0.199463	103.22	93	0.220059	0.544722	0.489279	0.268473	0.432895	0.352637	0.2196	1.05713	0.742307	0.15776	0.493915	0.41145	0.233023	0.0797031
Hypothyroidism	11571_75	KLRC3	IVW	94	0.569097	0.212798	0.00748725	1.76667	1.16418	2.68098	0.000849426	0.00210309	0.687228	73.3692	90.8137	92	0.515399	90.9768	93	0.540002	0.399673	0.470366	0.397694	0.503954	0.372955	0.176617	0.48036	0.756024	0.526744	0.653579	0.462008	0.160511	0
Hypothyroidism	13561_5	HTR6	IVW	94	0.596152	0.222937	0.00749335	1.81512	1.17257	2.80978	0.000890957	0.0022103	0.687815	73.3692	107.648	92	0.126617	107.838	93	0.139341	0.417709	0.496106	0.401985	0.335425	0.3571	0.347575	0.815822	0.848321	0.338699	0.4191	0.457448	0.361947	0.120018
Hypothyroidism	9306_7	DEFB118	IVW	94	0.558037	0.20879	0.00752398	1.74724	1.16045	2.63074	0.00111483	0.0020611	0.589892	73.3692	92.0998	92	0.477463	92.3927	93	0.498283	0.335254	0.461832	0.46973	0.0875766	0.347306	0.800918	1.56498	0.831808	0.0630429	-0.126054	0.482559	0.7945	0
Hypothyroidism	6352_8	INSRR	IVW	94	0.575499	0.215346	0.00753027	1.77802	1.16581	2.7117	0.000892241	0.00213188	0.676541	73.3692	101.171	92	0.240828	101.364	93	0.259678	0.397079	0.478046	0.408333	0.615408	0.372643	0.0986434	-0.626934	0.834325	0.454293	0.70999	0.418484	0.0931218	0.0639543
Hypothyroidism	6578_29	TNMD	IVW	94	0.563393	0.210864	0.00754381	1.75662	1.16195	2.65564	0.00237272	0.0020735	0.255466	73.3692	92.5056	92	0.465592	93.8222	93	0.456608	0.0864078	0.466977	0.853608	0.265007	0.38857	0.495235	0.732764	0.798443	0.361128	0.142084	0.49269	0.773695	0
Hypothyroidism	12394_53	C16orf54	IVW	94	0.552059	0.206715	0.00757101	1.73683	1.15823	2.60445	0.00303271	0.00204259	0.141033	73.3692	81.2936	92	0.780091	83.498	93	0.74941	-0.0565719	0.459098	0.902198	0.0091912	0.344575	0.97872	-0.089771	0.734797	0.903027	-0.197711	0.444911	0.657798	0
Hypothyroidism	12568_14	KEAP1	IVW	94	0.573024	0.214622	0.00758698	1.77362	1.16458	2.70117	-0.00125555	0.00213868	0.558595	73.3692	97.7205	92	0.321965	98.0866	93	0.339046	0.823763	0.478337	0.0884048	0.311725	0.378703	0.410429	0.372749	0.804059	0.644029	0.279128	0.485273	0.566547	0.0339332
Hypothyroidism	19579_5	DEFA1	IVW	94	0.581438	0.217785	0.0075902	1.78861	1.16717	2.74093	0.00081905	0.00215693	0.705022	73.3692	99.2694	92	0.28391	99.425	93	0.305271	0.41724	0.484611	0.391488	0.321602	0.397482	0.418459	0.63079	0.74819	0.401342	0.183945	0.489228	0.707781	0.0455095
Hypothyroidism	19570_12	FGF8	IVW	94	0.559232	0.209499	0.00759927	1.74933	1.16022	2.63755	0.00357983	0.00205543	0.0849126	73.3692	90.3547	92	0.529009	93.388	93	0.469192	-0.157473	0.461571	0.733755	-0.243884	0.341244	0.4748	-0.813771	0.814994	0.320628	-0.521545	0.461056	0.260881	0.00600922
Hypothyroidism	13482_14	CNOT1	IVW	94	0.656769	0.246041	0.00759985	1.92855	1.19069	3.12367	0.000647867	0.00244675	0.791766	73.3692	129.336	92	0.00626465	129.435	93	0.00748583	0.526722	0.54988	0.340632	0.719443	0.354877	0.0426316	1.2799	0.734981	0.0849187	0.826559	0.404807	0.0439978	0.266331
Hypothyroidism	5347_59	CCNB1	IVW	94	0.55973	0.209697	0.00760246	1.7502	1.16035	2.63989	-0.000540484	0.00206505	0.794115	73.3692	92.0118	92	0.480044	92.0803	93	0.507463	0.667945	0.463602	0.153044	0.479388	0.373484	0.199297	-0.883948	0.816277	0.281652	0.409209	0.471048	0.387236	0
Hypothyroidism	10830_5	EFCAB14	IVW	94	0.637203	0.238772	0.00761529	1.89118	1.18437	3.01982	-0.00153161	0.00236006	0.517973	73.3692	123.638	92	0.0155286	124.204	93	0.0169823	0.943606	0.529416	0.0779906	0.675465	0.357909	0.0591265	0.588861	0.827396	0.478429	0.866608	0.555214	0.121955	0.23702
Hypothyroidism	3374_49	HCK	IVW	94	0.596344	0.223659	0.00766891	1.81547	1.17113	2.81431	0.00316168	0.00219808	0.153719	73.3692	105.961	92	0.151523	108.344	93	0.132034	-0.0374433	0.493564	0.939693	0.306534	0.359028	0.393222	0.768666	0.869909	0.379182	0.0113004	0.469302	0.980841	0.135186
Hypothyroidism	5441_67	TNNI3	IVW	94	0.634087	0.237815	0.007669	1.8853	1.1829	3.00478	-0.00295394	0.00233994	0.209995	73.3692	118.189	92	0.0342982	120.237	93	0.0302115	1.22412	0.524069	0.0216749	0.530047	0.371353	0.153482	-1.01409	0.782697	0.198308	0.602719	0.481287	0.213598	0.217462
Hypothyroidism	11551_16	HMG20B	IVW	94	0.643409	0.241416	0.00769541	1.90296	1.18558	3.0544	0.00256188	0.00237536	0.283619	73.3692	123.856	92	0.0150201	125.422	93	0.0141166	0.130424	0.5333	0.807341	0.158244	0.328123	0.629614	0.519364	0.792678	0.513956	-0.0852709	0.38613	0.825705	0.24766
Hypothyroidism	8326_63	SIGIRR	IVW	94	0.568746	0.213423	0.00770161	1.76605	1.16234	2.68332	0.00114179	0.00212553	0.592441	73.3692	123.494	92	0.0158713	123.882	93	0.0178219	0.341112	0.474838	0.474346	0.285489	0.310773	0.358282	0.392831	0.673935	0.561377	0.313189	0.359422	0.385797	0.234445
Hypothyroidism	5762_35	SPAG11B	IVW	94	0.563106	0.211482	0.00775253	1.75612	1.16021	2.6581	-0.00115422	0.00209675	0.583323	73.3692	97.1092	92	0.337662	97.4291	93	0.356266	0.794853	0.471482	0.0952113	0.600624	0.342752	0.0797123	0.865288	0.654941	0.189686	0.740214	0.425478	0.0852157	0.0271286
Hypothyroidism	4194_26	ANP32B	IVW	94	0.581484	0.218623	0.00781959	1.78869	1.16531	2.74556	0.00156474	0.00217102	0.472896	73.3692	101.142	92	0.24146	101.713	93	0.251916	0.265535	0.490111	0.589276	0.281185	0.356452	0.430203	0.280783	0.794216	0.724488	0.134279	0.445113	0.763573	0.0694708
Hypothyroidism	5590_11	ZPLD1	IVW	94	0.557739	0.20972	0.00782696	1.74672	1.15799	2.63475	0.00242748	0.00206912	0.243746	73.3692	86.6317	92	0.638447	88.0081	93	0.626901	0.0729463	0.463397	0.875262	0.406628	0.371047	0.273125	0.652849	0.775447	0.402004	0.391406	0.414532	0.347507	0
Hypothyroidism	3191_50	WFIKKN1	IVW	94	0.701993	0.264067	0.00785162	2.01777	1.20252	3.38572	0.000592502	0.00261819	0.821469	73.3692	143.104	92	0.000516445	143.184	93	0.000646727	0.583499	0.587043	0.322848	0.203309	0.396704	0.608304	1.90354	0.93214	0.0439718	0.0400438	0.425473	0.92522	0.336692
Hypothyroidism	8749_194	CD1D	IVW	94	0.586577	0.22068	0.00785945	1.79782	1.16654	2.77073	-0.00120867	0.00217128	0.57911	73.3692	103.642	92	0.191272	103.992	93	0.204784	0.829128	0.488793	0.0932148	0.519057	0.379435	0.17132	-0.0211736	0.780147	0.978406	0.427399	0.443476	0.337671	0.088433
Hypothyroidism	9176_3	MUC1	IVW	94	0.562299	0.211713	0.00790851	1.7547	1.15875	2.65716	0.00109568	0.00209268	0.601832	73.3692	93.1835	92	0.445911	93.4612	93	0.467066	0.343049	0.469607	0.46694	0.50815	0.377669	0.178467	1.01848	0.826362	0.220873	0.407006	0.499922	0.417645	0
Hypothyroidism	13735_1	RAP1GAP	IVW	94	0.551523	0.207791	0.00794932	1.73589	1.15518	2.60855	0.00205152	0.00205058	0.319713	73.3692	80.7757	92	0.792192	81.7766	93	0.790793	0.142357	0.458738	0.757018	0.102829	0.339985	0.762308	0.377828	0.664566	0.571043	0.131174	0.412571	0.751241	0
Hypothyroidism	14132_21	HHLA2	IVW	94	0.554947	0.209109	0.00795764	1.74185	1.15615	2.62427	0.00217251	0.00205731	0.293735	73.3692	92.78	92	0.4576	93.9046	93	0.454229	0.119937	0.46192	0.795715	-0.0898927	0.334294	0.788004	-0.268699	0.753445	0.722179	-0.415	0.482209	0.391659	0
Hypothyroidism	9847_21	TGIF2	IVW	94	0.546097	0.205782	0.00795987	1.7265	1.15346	2.58423	0.000736397	0.00204064	0.719028	73.3692	93.671	92	0.431896	93.8036	93	0.457146	0.39899	0.457082	0.384986	0.605324	0.347229	0.0812815	1.25715	0.727283	0.0872062	0.886461	0.385578	0.0237414	0
Hypothyroidism	4986_59	PTK2	IVW	94	0.598454	0.225581	0.00797932	1.8193	1.16919	2.83089	0.000898766	0.0022362	0.688678	73.3692	111.687	92	0.0796498	111.883	93	0.0887122	0.418887	0.500958	0.405226	0.132728	0.343002	0.698787	0.0931165	0.716199	0.896836	-0.0423493	0.41434	0.918811	0.15179
Hypothyroidism	11185_145	GCH1	IVW	94	0.563018	0.212328	0.00801017	1.75596	1.15819	2.66227	0.00125374	0.0020986	0.551696	73.3692	96.2405	92	0.360574	96.6139	93	0.378136	0.311806	0.471396	0.509975	0.292776	0.376944	0.43733	0.338202	0.869345	0.698143	0.0995649	0.44914	0.82505	0.0193264
Hypothyroidism	8931_124	G0S2	IVW	94	0.541527	0.204239	0.0080151	1.71863	1.15168	2.56469	0.000770423	0.00201633	0.703275	73.3692	86.3329	92	0.647007	86.4789	93	0.670251	0.387411	0.452112	0.393731	0.673645	0.33112	0.0419069	0.389522	0.754882	0.607076	0.998245	0.437814	0.0248888	0
Hypothyroidism	10563_13	LYSMD3	IVW	94	0.549356	0.207194	0.00801559	1.73214	1.15403	2.59985	0.000628374	0.00204203	0.75899	73.3692	94.1628	92	0.417893	94.2597	93	0.444013	0.424793	0.455202	0.353162	0.0868118	0.341814	0.799516	0.547795	0.815423	0.503381	0.0408898	0.454524	0.928511	0
Hypothyroidism	11405_150	CARD9	IVW	94	0.602875	0.227402	0.00802196	1.82736	1.17019	2.8536	0.00110584	0.0022461	0.623653	73.3692	108.828	92	0.11112	109.115	93	0.121451	0.381753	0.503835	0.45057	0.451334	0.399561	0.258655	0.973933	0.845774	0.252467	0.125437	0.49732	0.801423	0.130762
Hypothyroidism	15579_26	ENPP6	IVW	94	0.561228	0.211695	0.00802248	1.75282	1.15755	2.65422	0.000766179	0.00208945	0.714693	73.3692	91.9715	92	0.481227	92.106	93	0.506708	0.408008	0.468414	0.385998	0.450174	0.392935	0.251932	0.124575	0.795742	0.875938	0.248544	0.406936	0.542842	0
Hypothyroidism	17356_34	IL1F10	IVW	94	0.585541	0.221072	0.00808144	1.79596	1.16444	2.76998	0.000106454	0.00218447	0.961239	73.3692	105.977	92	0.151272	105.98	93	0.168752	0.564115	0.492668	0.255171	0.480104	0.360994	0.183535	1.11999	0.736682	0.131823	0.65902	0.426504	0.125702	0.103618
Hypothyroidism	7755_37	ITGB5	IVW	94	0.551296	0.208187	0.00809507	1.7355	1.15402	2.60998	-0.00231184	0.00204429	0.261047	73.3692	79.563	92	0.819123	80.8419	93	0.811685	1.01278	0.458115	0.0295316	0.696744	0.340834	0.0409303	0.799864	0.852001	0.350262	0.916069	0.571361	0.112257	0
Hypothyroidism	17692_2	BTN3A3	IVW	94	0.667167	0.25195	0.00809675	1.94871	1.18928	3.19309	-0.00299946	0.00246904	0.22754	73.3692	138.365	92	0.00127597	140.585	93	0.00105952	1.2669	0.553961	0.0244902	0.601448	0.409924	0.142317	0.694699	0.804663	0.390171	0.524187	0.453221	0.250406	0.329417
Hypothyroidism	2788_55	MMP3	IVW	94	0.600243	0.227013	0.00819111	1.82256	1.168	2.84393	0.00324107	0.00222383	0.148403	73.3692	105.062	92	0.166172	107.487	93	0.144587	-0.048224	0.498889	0.923204	0.541846	0.343492	0.114689	0.439325	0.751076	0.560012	0.323577	0.381185	0.398132	0.128671
Hypothyroidism	10054_3	GAN	IVW	94	0.610986	0.231144	0.00820992	1.84225	1.1711	2.89802	-0.000151195	0.00229201	0.947548	73.3692	115.143	92	0.0516358	115.149	93	0.0595585	0.64109	0.512117	0.213801	0.752034	0.369056	0.0415776	0.466804	0.800005	0.560968	0.618353	0.438689	0.162009	0.175002
Hypothyroidism	5731_1	SPINK6	IVW	94	0.57316	0.216873	0.00822144	1.77386	1.15962	2.71348	-0.00130407	0.00214127	0.544014	73.3692	103.934	92	0.185911	104.353	93	0.197874	0.833879	0.480231	0.0858386	0.621908	0.38816	0.109112	1.72262	0.894749	0.0572531	0.753809	0.520629	0.151013	0.0919704
Hypothyroidism	9561_21	VCAN	IVW	94	0.627538	0.237637	0.00827228	1.87299	1.17559	2.98412	0.00200716	0.00233996	0.393247	73.3692	121.043	92	0.0228641	122.011	93	0.0234654	0.226635	0.524474	0.666666	0.318295	0.398142	0.424029	-0.473699	0.894193	0.597547	-0.0830084	0.512506	0.871684	0.224791
Hypothyroidism	8833_20	TNFSF10	IVW	94	0.550146	0.208401	0.0082945	1.73351	1.15221	2.60808	0.00150639	0.00205882	0.466225	73.3692	82.484	92	0.751012	83.0194	93	0.761274	0.248079	0.462461	0.592955	0.0441103	0.347168	0.898895	-0.163338	0.830709	0.84455	-0.266018	0.4816	0.582026	0
Hypothyroidism	13511_29	SATB1	IVW	94	0.551257	0.208873	0.00831013	1.73543	1.15242	2.61339	0.00207812	0.00206346	0.316527	73.3692	79.4704	92	0.821097	80.4847	93	0.819358	0.135741	0.462444	0.769778	0.0604761	0.337849	0.857935	0.947353	0.804331	0.241876	-0.105732	0.422245	0.802826	0
Hypothyroidism	5627_53	GNRH1	IVW	94	0.55581	0.210629	0.00831967	1.74335	1.1537	2.63437	0.0016112	0.00207678	0.439847	73.3692	84.113	92	0.708635	84.7149	93	0.718115	0.234334	0.464831	0.615377	0.304635	0.334337	0.36221	0.698398	0.726907	0.339154	0.0831065	0.456443	0.855921	0
Hypothyroidism	3401_8	PTPN2	IVW	94	0.549833	0.208388	0.00832715	1.73296	1.15188	2.60719	0.00242142	0.00206905	0.2449	73.3692	86.5107	92	0.641921	87.8803	93	0.630576	0.0611319	0.466692	0.896069	0.0845202	0.365854	0.817298	0.325635	0.838645	0.698691	-0.0253021	0.495747	0.959405	0
