## Supplementary table S1-S18 for "Dissecting shared genetic architecture between hypothyroidism and immune-related diseases" (part 3 of 3)

### Sheet: S17 (continued)
Supplementary Table S17. Causal effect of hypothyroidism on plasma proteins using MR (unfiltered).
Hypothyroidism	7897_75	DLG3	IVW	94	0.570173	0.216133	0.00833802	1.76857	1.15784	2.70147	3.69e-05	0.00212943	0.986196	73.3692	83.2498	92	0.731438	83.2501	93	0.755589	0.562783	0.477703	0.241794	0.671675	0.344366	0.0511208	1.09123	0.824069	0.188681	0.824637	0.469561	0.0823485	0
Hypothyroidism	3837_6	ZAP70	IVW	94	0.554892	0.210371	0.00834734	1.74175	1.15323	2.63062	0.00289988	0.00207073	0.164753	73.3692	84.7549	92	0.691222	86.716	93	0.663627	-0.0259099	0.46504	0.955689	0.505662	0.368431	0.169916	1.2762	0.7739	0.102511	0.466231	0.436472	0.288204	0
Hypothyroidism	18898_36	HDGFL1	IVW	94	0.579796	0.219866	0.00836318	1.78567	1.16051	2.74761	0.00134035	0.0021754	0.539324	73.3692	102.074	92	0.22187	102.495	93	0.235044	0.311157	0.488635	0.525844	0.470719	0.385369	0.221905	0.10068	0.859442	0.906997	0.0615162	0.484895	0.899321	0.0756117
Hypothyroidism	17400_71	ACOT8	IVW	94	0.588637	0.223334	0.00839691	1.80153	1.16288	2.79092	-0.00104829	0.00221411	0.637008	73.3692	107.397	92	0.130113	107.659	93	0.142003	0.798528	0.496815	0.111417	0.683248	0.357375	0.0558955	1.76934	0.715408	0.0152068	0.266848	0.476415	0.576748	0.118921
Hypothyroidism	9123_18	DOS	IVW	94	0.587524	0.222981	0.00841725	1.79953	1.16239	2.78589	-0.000755815	0.00221359	0.733548	73.3692	106.606	92	0.141607	106.742	93	0.156208	0.738758	0.496367	0.140084	0.421911	0.370643	0.254986	0.253221	0.831022	0.761267	0.577121	0.475896	0.228315	0.110707
Hypothyroidism	12463_7	KLHL13	IVW	94	0.552931	0.209853	0.00841761	1.73834	1.15214	2.6228	0.00092703	0.00206884	0.65514	73.3692	88.0441	92	0.597379	88.2449	93	0.620071	0.366558	0.465867	0.433404	0.204972	0.364726	0.574124	1.25652	0.825231	0.131245	0.474769	0.484718	0.329887	0
Hypothyroidism	4144_13	CCL13	IVW	94	0.665332	0.252568	0.00843173	1.94514	1.18566	3.1911	0.00262612	0.00248703	0.293767	73.3692	137.587	92	0.00147394	139.254	93	0.00135702	0.141803	0.556355	0.799386	0	0.379045	1	0.0622057	0.92681	0.946632	-0.114496	0.422333	0.786913	0.321778
Hypothyroidism	7982_10	MRPL32	IVW	94	0.598468	0.227187	0.00843224	1.81933	1.16554	2.83986	-0.000883935	0.00224651	0.694882	73.3692	112.67	92	0.0706489	112.86	93	0.0789914	0.775064	0.503511	0.127159	0.49217	0.365487	0.178104	0.274846	0.80903	0.734832	0.274846	0.479265	0.567709	0.159087
Hypothyroidism	6357_83	CELA3B	IVW	94	0.545414	0.207071	0.00844008	1.72532	1.14976	2.58901	0.000194585	0.00203706	0.924107	73.3692	84.4273	92	0.700154	84.4365	93	0.725412	0.506339	0.458489	0.272316	0.559336	0.371928	0.132612	-0.304826	0.775245	0.695072	0.0494165	0.484694	0.919013	0
Hypothyroidism	8951_162	CSPG4	IVW	94	0.635412	0.241262	0.00844593	1.8878	1.17649	3.02916	0.00249822	0.00237433	0.295473	73.3692	123.258	92	0.0164497	124.742	93	0.0156585	0.13488	0.53333	0.800909	0.438695	0.415627	0.291196	1.66793	1.01961	0.10525	0.0650926	0.549364	0.905937	0.243338
Hypothyroidism	4693_72	HIBADH	IVW	94	0.612167	0.232505	0.00846561	1.84442	1.16936	2.9092	0.00132551	0.00228648	0.563525	73.3692	118.517	92	0.0327735	118.95	93	0.0361033	0.347127	0.513295	0.500564	0.158163	0.376504	0.674425	0.964564	0.88125	0.276544	0.215073	0.466806	0.646066	0.202983
Hypothyroidism	9173_21	PGM1	IVW	94	0.576639	0.219022	0.00846867	1.78005	1.15877	2.73443	0.00166447	0.00215776	0.442452	73.3692	100.507	92	0.255401	101.157	93	0.264344	0.244454	0.483346	0.614239	0.3302	0.377747	0.382047	-0.77468	0.799463	0.335058	0.08229	0.46735	0.860616	0.0648404
Hypothyroidism	5066_134	CD300C	IVW	94	1.23813	0.470485	0.00849829	3.44916	1.3716	8.67357	-3.55e-05	0.00465198	0.993927	73.3692	439.599	92	9.01e-47	439.599	93	1.98e-46	1.24523	1.04371	0.235904	0.682009	0.429687	0.112462	-0.62734	0.870849	0.4731	0.263828	0.456093	0.564357	0.783894
Hypothyroidism	8935_22	ABCC6	IVW	94	0.566524	0.215324	0.00851262	1.76213	1.15545	2.68736	0.00137134	0.00211938	0.519214	73.3692	98.9077	92	0.292567	99.3578	93	0.306922	0.290795	0.477752	0.544241	0.1107	0.360265	0.758634	0.660978	0.759707	0.386517	0.113914	0.442842	0.797566	0.0467695
Hypothyroidism	3432_21	EPHA3	IVW	94	0.656608	0.249598	0.0085217	1.92824	1.18222	3.14502	0.00270806	0.00245604	0.273073	73.3692	135.391	92	0.00219832	137.18	93	0.00198099	0.114437	0.551308	0.836021	-1.95e-05	0.353774	0.999956	-0.615205	0.91632	0.503638	-0.327931	0.46935	0.486489	0.311958
Hypothyroidism	12853_112	TMOD2	IVW	94	0.601021	0.228557	0.0085477	1.82398	1.16538	2.85477	0.001503	0.00225826	0.507359	73.3692	112.505	92	0.0721005	113.047	93	0.0772332	0.300239	0.506744	0.554978	0.536843	0.346337	0.121127	0.623569	0.734329	0.397968	0.585348	0.418351	0.165085	0.162031
Hypothyroidism	13570_43	HDLBP	IVW	94	0.618084	0.235145	0.00857581	1.85537	1.17023	2.94164	0.000917026	0.00232534	0.694226	73.3692	114.487	92	0.0562104	114.68	93	0.063177	0.435464	0.519846	0.404382	0.354795	0.353964	0.316176	1.15096	0.84323	0.175564	0.327907	0.46553	0.482961	0.172424
Hypothyroidism	6604_59	NDNF	IVW	94	0.553993	0.210805	0.00858931	1.74019	1.15121	2.63049	0.00305792	0.00207781	0.144514	73.3692	81.0635	92	0.78551	83.2294	93	0.756101	-0.0579167	0.466171	0.901397	-0.0990236	0.373658	0.791001	1.81135	0.994916	0.071883	-0.508037	0.488352	0.300893	0
Hypothyroidism	9290_8	RMDN3	IVW	94	0.551836	0.21007	0.00861633	1.73644	1.15039	2.62105	0.000979967	0.00206532	0.636278	73.3692	86.212	92	0.650456	86.4372	93	0.671413	0.355209	0.464605	0.446503	0.237417	0.350243	0.497859	0.546521	0.725633	0.453254	0.236895	0.429505	0.582578	0
Hypothyroidism	12876_39	SPEF1	IVW	94	0.541455	0.206238	0.00865504	1.71851	1.14709	2.57457	0.00208573	0.0020373	0.308627	73.3692	92.1519	92	0.475936	93.2017	93	0.474613	0.123732	0.45716	0.787264	0.393655	0.374305	0.292939	0.548287	0.763123	0.474264	0.175463	0.458498	0.702822	0
Hypothyroidism	11607_15	BRD1	IVW	94	0.639073	0.243578	0.00869824	1.89472	1.17546	3.0541	0.000707756	0.00240976	0.769646	73.3692	132.673	92	0.00355364	132.797	93	0.00427328	0.497972	0.539187	0.358131	0.223233	0.348567	0.521893	0.277439	0.723385	0.702202	0.134367	0.406639	0.741816	0.284963
Hypothyroidism	10366_11	PDGFRA	IVW	94	0.549553	0.209502	0.00871225	1.73248	1.14904	2.61216	0.00180523	0.00208753	0.389414	73.3692	87.8701	92	0.602483	88.618	93	0.609262	0.186256	0.469448	0.692466	0.462438	0.336271	0.169072	0.641398	0.798694	0.423988	0.606827	0.548039	0.271033	0
Hypothyroidism	11406_82	ACAD8	IVW	94	0.594935	0.226831	0.00872089	1.81291	1.16224	2.82787	0.00250223	0.00222988	0.264724	73.3692	109.499	92	0.102989	110.998	93	0.0983239	0.0965463	0.49857	0.84688	-0.000498339	0.362921	0.998904	1.26848	0.858008	0.142681	-0.132308	0.398526	0.74064	0.151108
Hypothyroidism	10008_43	GUCA1A	IVW	94	0.561805	0.214243	0.00873448	1.75383	1.15245	2.66905	0.00174198	0.00211723	0.41277	73.3692	95.8141	92	0.372064	96.5191	93	0.380714	0.21053	0.477852	0.660554	0.522043	0.341205	0.126017	0.416794	0.736928	0.57304	0.632583	0.412061	0.128138	0.0207296
Hypothyroidism	11617_1	ITGAL	IVW	94	0.545799	0.208251	0.0087707	1.72599	1.14755	2.596	0.000998012	0.00205218	0.627898	73.3692	87.0774	92	0.625585	87.3139	93	0.646755	0.345836	0.460908	0.454967	0.452389	0.376193	0.229153	1.81555	0.749298	0.0173291	0.366933	0.443929	0.410603	0
Hypothyroidism	15437_11	RAMP3	IVW	94	0.561269	0.214249	0.00880067	1.7529	1.15182	2.66765	0.00340952	0.00209109	0.106415	73.3692	98.2839	92	0.307831	101.124	93	0.26509	-0.119089	0.468201	0.799789	0.399781	0.334847	0.232509	0.910288	0.742912	0.223557	0.311992	0.435059	0.475094	0.0780557
Hypothyroidism	3445_53	IL15RA	IVW	94	0.576924	0.220241	0.00880544	1.78055	1.15633	2.74175	0.000776326	0.00217521	0.721986	73.3692	102.41	92	0.215059	102.552	93	0.233846	0.421643	0.488125	0.389944	0.0359074	0.348908	0.918031	2.01896	0.877766	0.0236779	-0.377389	0.448366	0.402116	0.0744718
Hypothyroidism	13745_10	PKD2	IVW	94	0.585251	0.223554	0.00884614	1.79544	1.15845	2.78269	0.00147915	0.00221507	0.505954	73.3692	107.394	92	0.130156	107.915	93	0.138217	0.289466	0.496466	0.561284	0.502983	0.381253	0.187073	-0.467143	0.78877	0.555125	0.157633	0.461626	0.733518	0.122316
Hypothyroidism	3373_5	GZMH	IVW	94	0.594965	0.227417	0.00889182	1.81297	1.16094	2.8312	0.00397914	0.00220906	0.0749349	73.3692	107.219	92	0.132642	111	93	0.098291	-0.198826	0.494672	0.688664	-0.130243	0.352978	0.712141	0.228252	0.734737	0.756755	-0.22618	0.436613	0.605665	0.161882
Hypothyroidism	6455_52	HAPLN4	IVW	94	0.607441	0.232228	0.00890412	1.83573	1.16448	2.89391	0.00233411	0.00229355	0.311497	73.3692	116.088	92	0.045606	117.395	93	0.0445183	0.139091	0.515465	0.787891	0.149194	0.353692	0.673158	0.0384119	0.814681	0.962495	-0.0486087	0.454022	0.91497	0.195952
Hypothyroidism	18257_64	SRP19	IVW	94	0.608801	0.232798	0.00891873	1.83823	1.16476	2.90108	0.00092685	0.00230229	0.688194	73.3692	118.675	92	0.0320614	118.884	93	0.0364322	0.422991	0.517416	0.415752	0.571383	0.351629	0.104171	1.28919	0.892143	0.151805	-0.00140753	0.518765	0.997841	0.201694
Hypothyroidism	19329_31	HIPK3	IVW	94	0.582083	0.222793	0.00898398	1.78976	1.15651	2.76975	-0.00318366	0.00217309	0.146321	73.3692	100.888	92	0.24698	103.242	93	0.219614	1.22202	0.489728	0.0143675	0.645691	0.369056	0.0801913	0.94539	0.714556	0.189064	0.689686	0.446019	0.125424	0.0934814
Hypothyroidism	11543_84	LIMA1	IVW	94	0.55286	0.21175	0.00903029	1.73822	1.14778	2.63239	0.00124204	0.00209173	0.554112	73.3692	94.1358	92	0.418658	94.4965	93	0.437232	0.305478	0.467679	0.51527	0.520692	0.394177	0.186515	1.85576	0.915043	0.045415	0.693292	0.479183	0.151309	0
Hypothyroidism	7853_19	SCO1	IVW	94	0.537575	0.205944	0.00904643	1.71185	1.14331	2.56312	0.00243188	0.0020288	0.23373	73.3692	85.5973	92	0.667842	87.0342	93	0.654678	0.0511636	0.455058	0.910725	0.693828	0.347608	0.0459333	1.51441	0.750274	0.0464213	1.1531	0.500076	0.023342	0
Hypothyroidism	12980_31	RBM22	IVW	94	0.557844	0.213718	0.00904923	1.7469	1.14907	2.65576	0.000451256	0.00212321	0.83216	73.3692	102.99	92	0.20364	103.04	93	0.223709	0.467076	0.478058	0.331118	0.349894	0.351318	0.319276	0.4061	0.68807	0.556486	0.334498	0.437551	0.446518	0.0783245
Hypothyroidism	13942_140	SPSB1	IVW	94	0.541996	0.207736	0.00907901	1.71944	1.14435	2.58353	0.000915854	0.00204134	0.654737	73.3692	85.6308	92	0.666903	85.8321	93	0.688107	0.35817	0.459383	0.437583	0.348	0.361205	0.335326	0.786246	0.786861	0.320282	0.384032	0.443844	0.389133	0
Hypothyroidism	7099_33	FSTL5	IVW	94	0.587115	0.225047	0.00908456	1.79879	1.15722	2.79605	0.000721516	0.00222504	0.746469	73.3692	109.314	92	0.105179	109.439	93	0.117198	0.442234	0.50076	0.379471	0.365628	0.399582	0.360178	-0.549076	0.896723	0.541824	0.288572	0.509278	0.572331	0.132545
Hypothyroidism	6951_26	ASIC4	IVW	94	0.535341	0.205216	0.00908957	1.70803	1.14238	2.55376	0.00112537	0.00197657	0.570503	73.3692	87.3665	92	0.617193	87.6906	93	0.636014	0.312842	0.441397	0.480269	0.0799122	0.339479	0.813901	0.65648	0.776103	0.399798	0.0538512	0.449203	0.904836	0
Hypothyroidism	14002_18	DOCK9	IVW	94	0.552686	0.21187	0.00909112	1.73792	1.14731	2.63255	0.0011736	0.00209574	0.576846	73.3692	95.0234	92	0.39376	95.3473	93	0.413134	0.317173	0.471273	0.502625	0.37237	0.373848	0.319228	-0.515427	0.792105	0.516841	0.243676	0.470347	0.605634	0.00600984
Hypothyroidism	18896_23	HS6ST3	IVW	94	0.65223	0.250056	0.00909821	1.91982	1.176	3.13409	-0.00377591	0.00244836	0.126453	73.3692	122.93	92	0.0172856	126.108	93	0.0127	1.40743	0.549003	0.0119804	0.973699	0.360285	0.00688035	0.747663	0.768948	0.333414	0.975748	0.45145	0.0332353	0.256925
Hypothyroidism	8876_51	NRXN2	IVW	94	0.555722	0.213083	0.00910727	1.7432	1.14807	2.64684	0.00180327	0.00210229	0.393251	73.3692	95.4292	92	0.382563	96.1924	93	0.389653	0.194774	0.471812	0.680698	0.316859	0.385877	0.411567	1.16249	0.893043	0.196228	0.460101	0.489461	0.349645	0.0178276
Hypothyroidism	4931_59	F3	IVW	94	0.581256	0.223197	0.00920802	1.78828	1.15464	2.76965	-0.00137158	0.00221191	0.536732	73.3692	104.27	92	0.179868	104.706	93	0.191289	0.856038	0.496503	0.0880423	0.629967	0.362112	0.0819116	-0.504567	0.805201	0.532434	0.534079	0.433438	0.220983	0.0951145
Hypothyroidism	11342_59	PLXDC2	IVW	94	0.591776	0.227253	0.00921315	1.8072	1.15761	2.82128	0.00190925	0.00224384	0.397042	73.3692	112.742	92	0.0700296	113.629	93	0.0719587	0.208616	0.504554	0.680228	0.630888	0.333071	0.0582041	0.974238	0.678573	0.154438	0.492417	0.456721	0.283752	0.167814
Hypothyroidism	10035_6	DUSP4	IVW	94	0.580226	0.222829	0.00921692	1.78644	1.15428	2.76481	0.00122354	0.00219416	0.578449	73.3692	105.113	92	0.165306	105.469	93	0.177564	0.335068	0.493261	0.498659	0.680185	0.372059	0.0675245	1.407	0.907118	0.124282	0.818357	0.468076	0.0837048	0.101179
Hypothyroidism	9606_4	NUP210L	IVW	94	0.588841	0.226201	0.00923644	1.8019	1.1566	2.80722	-0.000733393	0.00224007	0.744111	73.3692	113.903	92	0.0605566	114.035	93	0.06845	0.73456	0.49976	0.145021	0.207891	0.356501	0.559796	0.272848	0.640572	0.671133	0.177987	0.42081	0.673299	0.167494
Hypothyroidism	15486_126	AOC1	IVW	94	-0.546169	0.209832	0.00924425	0.579165	0.383875	0.873805	0.0015547	0.00208317	0.457381	73.3692	103.162	92	0.200322	103.787	93	0.208766	-0.856698	0.466226	0.0693616	-0.362656	0.340209	0.286432	-0.636555	0.666506	0.342022	-0.409082	0.372551	0.275014	0.088218
Hypothyroidism	9897_9	MCM6	IVW	94	0.587702	0.22586	0.00926654	1.79985	1.15606	2.80215	0.000580275	0.00224402	0.796532	73.3692	109.449	92	0.103577	109.529	93	0.116046	0.471405	0.503781	0.351859	0.354774	0.398157	0.372909	-0.62892	0.778967	0.42151	-0.00791799	0.463065	0.986394	0.133032
Hypothyroidism	11361_73	TYMP	IVW	94	0.638543	0.24547	0.00928689	1.89372	1.17049	3.06382	-0.00011332	0.00243648	0.963005	73.3692	124.372	92	0.0138759	124.375	93	0.0165508	0.661222	0.54652	0.229426	0.57015	0.390049	0.143812	0.680931	0.79522	0.394043	0.597155	0.476577	0.213344	0.236189
Hypothyroidism	7918_114	AMY1A	IVW	94	0.545289	0.209651	0.00929707	1.72511	1.14382	2.60181	-0.00243307	0.0020914	0.247688	73.3692	94.439	92	0.410092	95.8284	93	0.399708	1.03777	0.472216	0.0304841	0.66516	0.384528	0.0836649	0.550142	0.838869	0.513563	0.317746	0.514634	0.538465	0.0187954
Hypothyroidism	18429_10	CDH1	IVW	94	0.550488	0.211774	0.00933844	1.7341	1.14501	2.62627	-0.00437582	0.00204685	0.0351813	73.3692	95.8183	92	0.371951	100.578	93	0.27765	1.42828	0.460199	0.00253992	0.879005	0.341137	0.009975	0.782769	0.880769	0.37644	1.11954	0.448281	0.0142681	0.0854884
Hypothyroidism	5026_66	RPS3	IVW	94	0.58636	0.225576	0.00933891	1.79743	1.15515	2.79684	0.00305957	0.00219524	0.166757	73.3692	104.199	92	0.181132	106.399	93	0.161759	-0.0286606	0.495075	0.953961	0.452961	0.374745	0.226771	0.948518	0.876266	0.281849	-0.0381869	0.562312	0.946003	0.11879
Hypothyroidism	6715_63	ALPPL2	IVW	94	0.624189	0.240149	0.00934486	1.86673	1.1659	2.98883	-0.000144448	0.00237506	0.951635	73.3692	120.441	92	0.0249504	120.446	93	0.0293379	0.653145	0.533824	0.224257	0.463416	0.404972	0.252493	0.486457	0.838563	0.563244	0.261943	0.494042	0.597235	0.211281
Hypothyroidism	7207_4	IK	IVW	94	0.615763	0.236937	0.00935379	1.85107	1.16342	2.94515	0.000417309	0.00236183	0.860141	73.3692	121.171	92	0.0224404	121.212	93	0.0263192	0.532049	0.53029	0.318339	0.0124331	0.352807	0.971888	0.710505	0.796903	0.374917	-0.00455616	0.402361	0.99099	0.216399
Hypothyroidism	6119_14	MAMDC2	IVW	94	0.543509	0.209194	0.00937387	1.72204	1.14281	2.59485	0.00256943	0.00206376	0.216285	73.3692	87.1215	92	0.624308	88.6716	93	0.607702	0.0293545	0.46293	0.949577	0.306676	0.360095	0.394407	1.47748	0.919947	0.111652	-0.195945	0.491201	0.690875	0
Hypothyroidism	9278_9	EPYC	IVW	94	0.685849	0.264118	0.00941094	1.98546	1.18315	3.33182	-0.00666159	0.00252208	0.00970427	73.3692	128.057	92	0.00773192	137.768	93	0.00178103	2.01758	0.565472	0.000573745	0.678451	0.384161	0.0773861	0.669176	0.705293	0.345186	0.62432	0.455312	0.173615	0.335043
Hypothyroidism	9895_77	ERCC4	IVW	94	0.562872	0.216813	0.00942824	1.75571	1.14788	2.68539	-0.0021538	0.00213507	0.31573	73.3692	101.086	92	0.24267	102.204	93	0.241238	0.993806	0.479048	0.0408219	0.798507	0.382046	0.0366104	-0.0292335	0.872598	0.973346	0.824278	0.561884	0.145752	0.0771435
Hypothyroidism	11391_69	MVK	IVW	94	0.537996	0.207444	0.00950182	1.71257	1.14043	2.57175	-0.000460817	0.00204542	0.822251	73.3692	85.9528	92	0.657819	86.0036	93	0.683406	0.629334	0.455411	0.170347	0.782038	0.35292	0.026698	0.248394	0.763021	0.745504	0.597412	0.444633	0.182344	0
Hypothyroidism	10583_1	TMEM108	IVW	94	0.642442	0.247853	0.00954113	1.90112	1.16959	3.09019	-0.000669812	0.00245656	0.785724	73.3692	135.151	92	0.00229495	135.26	93	0.00278852	0.776394	0.550816	0.162048	0.677621	0.366066	0.0641567	0.30008	0.755166	0.692005	0.547365	0.44117	0.217833	0.297933
Hypothyroidism	12368_18	KAT2B	IVW	94	0.552747	0.213265	0.00954666	1.73802	1.14425	2.63991	0.00201347	0.00210353	0.340982	73.3692	94.4067	92	0.411002	95.3469	93	0.413145	0.149495	0.472237	0.752289	0.17134	0.346045	0.620504	0.395442	0.90276	0.662375	-0.19991	0.476214	0.675608	0.0105131
Hypothyroidism	9329_28	TREML1	IVW	94	0.589732	0.227628	0.00957611	1.8035	1.1544	2.81759	0.000378057	0.00225559	0.867259	73.3692	102.947	92	0.20447	102.978	93	0.224979	0.514092	0.505988	0.312287	0.899506	0.370679	0.0152391	1.1759	0.94882	0.218343	1.66685	1.00208	0.0996017	0.0776579
Hypothyroidism	12704_26	SH2D3C	IVW	94	0.550652	0.212562	0.00958243	1.73438	1.14343	2.63076	0.00138139	0.002101	0.512507	73.3692	74.2877	92	0.911563	74.72	93	0.917751	0.27363	0.471914	0.563447	0.270687	0.359657	0.451675	0.688875	0.736282	0.351896	0.270985	0.442539	0.541806	0
Hypothyroidism	14599_18	STAB1	IVW	94	0.542141	0.2093	0.00959042	1.71968	1.14101	2.59184	0.000995633	0.00206319	0.630548	73.3692	86.0592	92	0.654801	86.2921	93	0.675441	0.343585	0.46163	0.458601	-0.161844	0.355676	0.649085	-0.19016	0.899615	0.833053	-0.325352	0.51164	0.526403	0
Hypothyroidism	18277_28	TRIAP1	IVW	94	0.541751	0.209175	0.00959916	1.71901	1.14084	2.5902	0.00187002	0.00206723	0.368039	73.3692	79.5207	92	0.820028	80.339	93	0.822437	0.16626	0.464816	0.721395	0.368262	0.371872	0.322032	0.612976	0.709356	0.389739	0.227035	0.45662	0.620216	0
Hypothyroidism	15585_304	FBLN5	IVW	94	0.606696	0.234316	0.00961919	1.83436	1.15886	2.90361	-0.00309183	0.00230347	0.182818	73.3692	109.519	92	0.102749	111.664	93	0.0910176	1.22562	0.516778	0.0197924	1.19502	0.359671	0.00089201	1.11472	0.907441	0.222389	1.40097	0.489624	0.00521061	0.159112
Hypothyroidism	4851_25	IL1A	IVW	94	0.534541	0.206542	0.00965197	1.70666	1.13851	2.55835	3.62e-05	0.00203486	0.985855	73.3692	87.4195	92	0.615648	87.4198	93	0.643744	0.527301	0.456644	0.251191	0.526812	0.377002	0.162302	0.977899	0.717082	0.175948	0.764506	0.499183	0.129037	0
Hypothyroidism	2900_53	CCL14	IVW	94	0.596154	0.230383	0.00966279	1.81512	1.15558	2.8511	-0.000740923	0.00230197	0.748286	73.3692	105.165	92	0.16444	105.283	93	0.180832	0.745283	0.517943	0.153564	0.391256	0.356807	0.27284	0.107826	0.685447	0.875344	0.470563	0.436796	0.284129	0.0983232
Hypothyroidism	18904_23	CAMK4	IVW	94	0.635384	0.245616	0.00968419	1.88775	1.16647	3.05503	0.00263762	0.0024211	0.278809	73.3692	132.334	92	0.0037682	134.042	93	0.00344997	0.107821	0.542871	0.843004	0.406191	0.341786	0.234661	0.603551	0.832097	0.470066	-0.00651182	0.434112	0.988064	0.295842
Hypothyroidism	19215_7	NDRG1	IVW	94	0.569213	0.22023	0.00974847	1.76688	1.14747	2.72063	-0.000334344	0.00217809	0.878338	73.3692	107.404	92	0.130017	107.432	93	0.14543	0.636103	0.48877	0.196359	0.733164	0.380288	0.0538656	0.516925	0.793484	0.516355	0.672028	0.519033	0.198605	0.115859
Hypothyroidism	18308_30	STXBP6	IVW	94	0.580261	0.224548	0.00976253	1.78651	1.15044	2.77424	0.0021381	0.00221216	0.336316	73.3692	105.671	92	0.156136	106.744	93	0.156161	0.152754	0.496084	0.75884	0.66329	0.370391	0.0733281	0.625522	0.826231	0.450917	0.238465	0.639426	0.710045	0.115641
Hypothyroidism	5807_77	CD70	IVW	94	0.537367	0.208048	0.00979727	1.71149	1.13837	2.57318	0.00018429	0.00204361	0.928341	73.3692	91.2356	92	0.502914	91.2437	93	0.532125	0.500337	0.460328	0.279914	0.396545	0.373259	0.28806	0.120235	0.816327	0.883224	0.242433	0.474282	0.610451	0
Hypothyroidism	19516_10	HMGA2	IVW	94	0.536156	0.20763	0.00981549	1.70942	1.13792	2.56796	-0.000250662	0.00205198	0.903042	73.3692	91.8099	92	0.485976	91.8249	93	0.514985	0.586037	0.458092	0.204009	0.334621	0.343775	0.330369	0.357447	0.758079	0.638376	0.249998	0.431852	0.564058	0
Hypothyroidism	8363_18	KIAA1324L	IVW	94	0.549764	0.21291	0.00981884	1.73284	1.14163	2.63022	0.00110252	0.00211002	0.602565	73.3692	96.9223	92	0.342534	97.2099	93	0.362091	0.327973	0.475246	0.491861	0.0992881	0.371274	0.789141	-0.345412	0.808435	0.670178	-0.0566557	0.440748	0.897996	0.0247234
Hypothyroidism	11402_17	KMT2C	IVW	94	0.576715	0.223379	0.00982923	1.78018	1.149	2.75809	0.00225797	0.00221156	0.309938	73.3692	107.902	92	0.123159	109.124	93	0.121327	0.121479	0.498681	0.808083	0.148184	0.352748	0.674423	0.382752	0.780626	0.625067	0.304	0.46971	0.519091	0.135477
Hypothyroidism	3302_58	CST7	IVW	94	0.609852	0.236258	0.00984301	1.84016	1.15811	2.9239	-0.000181319	0.00234248	0.93847	73.3692	113.273	92	0.0655573	113.28	93	0.0750834	0.646057	0.524597	0.221263	0.434552	0.346033	0.209185	0.685992	0.766948	0.373393	0.400706	0.494102	0.419449	0.161402
Hypothyroidism	10490_3	RPN1	IVW	94	0.60734	0.235354	0.00986472	1.83554	1.15725	2.9114	0.000921822	0.00235423	0.696289	73.3692	114.34	92	0.0572797	114.53	93	0.0643733	0.420586	0.532337	0.431516	0.520842	0.357894	0.145587	1.21768	0.839373	0.150227	0.330013	0.51999	0.527213	0.171342
Hypothyroidism	12705_9	HERC1	IVW	94	0.526282	0.204096	0.00991997	1.69263	1.13457	2.52517	-0.000349204	0.00203666	0.864239	73.3692	86.5817	92	0.639884	86.6111	93	0.666564	0.59542	0.451941	0.190952	0.0742909	0.353139	0.833376	0.0178286	0.794444	0.982144	0.0493575	0.421063	0.906937	0
Hypothyroidism	6395_58	GPHA2	IVW	94	0.54175	0.210329	0.0100029	1.71901	1.13827	2.59606	0.00180784	0.00207911	0.386822	73.3692	86.2436	92	0.649557	86.9997	93	0.655653	0.181014	0.465135	0.698054	0.548466	0.367491	0.135579	0.963352	0.797177	0.229936	0.612102	0.470937	0.196898	0
Hypothyroidism	11229_16	ERN1	IVW	94	0.590148	0.229255	0.0100471	1.80426	1.1512	2.82777	0.000202086	0.00227303	0.92935	73.3692	113.6	92	0.062917	113.61	93	0.0721248	0.549809	0.508914	0.282807	0.643366	0.38344	0.0933706	0.376392	0.795759	0.637323	0.654722	0.473293	0.169874	0.163848
Hypothyroidism	19227_18	BATF	IVW	94	0.532757	0.206993	0.0100592	1.70362	1.13547	2.55605	0.00187879	0.00203198	0.357586	73.3692	91.9535	92	0.481757	92.8084	93	0.486097	0.155448	0.457569	0.734837	0.159242	0.353361	0.652243	0.416016	0.827281	0.616244	-0.328753	0.489352	0.503369	0
Hypothyroidism	8978_30	MAP4K3	IVW	94	0.547343	0.212794	0.0101062	1.72865	1.13913	2.62326	0.000205589	0.00211043	0.922608	73.3692	99.1189	92	0.287495	99.1291	93	0.312583	0.506213	0.473313	0.287638	0.913413	0.33364	0.0061867	1.23851	0.825039	0.136705	1.1615	0.540634	0.0342799	0.0417202
Hypothyroidism	17454_15	EGFL6	IVW	94	0.581786	0.22619	0.010108	1.78923	1.1485	2.78743	-0.00493049	0.0021582	0.0246395	73.3692	94.0997	92	0.419681	99.4379	93	0.304952	1.56104	0.482367	0.0016842	0.559612	0.359249	0.119298	1.18886	0.808715	0.144922	0.653742	0.457937	0.156762	0.0791304
Hypothyroidism	4397_26	IFNL2	IVW	94	0.567137	0.220568	0.0101328	1.76321	1.14434	2.71679	0.00210737	0.00216321	0.332519	73.3692	104.259	92	0.180066	105.335	93	0.179925	0.145402	0.485889	0.765424	0.00640671	0.373325	0.986308	0.871686	0.769031	0.259924	-0.124877	0.414052	0.763632	0.103955
Hypothyroidism	17671_58	ING4	IVW	94	0.572894	0.222822	0.010138	1.77339	1.14587	2.74457	-8.91e-05	0.00218976	0.967644	73.3692	92.2218	92	0.473886	92.2235	93	0.503253	0.590586	0.488855	0.230104	0.467282	0.373259	0.210607	0.437981	0.876297	0.61839	0.517007	0.456905	0.260737	0
Hypothyroidism	14151_4	ISG15	IVW	94	0.63789	0.24814	0.0101498	1.89248	1.16362	3.07789	0.00136855	0.00245297	0.578258	73.3692	124.518	92	0.0135668	124.939	93	0.015196	0.36301	0.552068	0.512472	0.10959	0.35965	0.760584	-0.142313	0.791856	0.857763	-0.18627	0.44114	0.673819	0.241016
Hypothyroidism	4721_54	TFF3	IVW	94	0.619276	0.240902	0.0101507	1.85758	1.15848	2.97857	-0.00163446	0.00239123	0.495995	73.3692	119.812	92	0.0273054	120.421	93	0.029442	0.94584	0.535377	0.0805984	0.655621	0.377133	0.0821342	0.735385	0.862358	0.395983	0.982996	0.463948	0.036776	0.213331
Hypothyroidism	12400_25	UBE2T	IVW	94	0.538133	0.209368	0.0101619	1.71281	1.13629	2.58182	0.000994558	0.00206633	0.631434	73.3692	91.0801	92	0.507513	91.3117	93	0.530118	0.339378	0.462985	0.465409	0.479613	0.383959	0.211619	0.151801	0.776331	0.8454	0.267127	0.531695	0.61657	0
Hypothyroidism	10589_7	RAET1L	IVW	94	0.555391	0.216167	0.0101915	1.74262	1.14077	2.662	-0.00412264	0.00209842	0.0524733	73.3692	99.0862	92	0.288276	103.243	93	0.219577	1.37994	0.470615	0.00424654	0.775809	0.367501	0.0347691	0.960912	0.720334	0.185467	0.885925	0.419592	0.0374203	0.104061
Hypothyroidism	13996_16	PPCDC	IVW	94	0.533542	0.207682	0.0101983	1.70496	1.13483	2.56152	-0.000291329	0.00205779	0.887726	73.3692	89.6514	92	0.549879	89.6715	93	0.578469	0.592134	0.463045	0.20419	0.309691	0.36665	0.398306	0.704663	0.738972	0.342772	0.116598	0.449809	0.79604	0
Hypothyroidism	8671_378	TRAPPC5	IVW	94	0.582323	0.226763	0.0102294	1.79019	1.14782	2.79206	0.00203847	0.00222887	0.362806	73.3692	107.371	92	0.13048	108.348	93	0.131985	0.174948	0.499916	0.727173	0.0741352	0.363077	0.838208	0.291368	0.898218	0.746376	0.0247583	0.451562	0.956393	0.128073
Hypothyroidism	7249_307	BCL2L10	IVW	94	0.542039	0.211123	0.0102463	1.71951	1.13682	2.60086	0.00183873	0.00209488	0.382378	73.3692	93.1634	92	0.446491	93.9436	93	0.453105	0.173194	0.470398	0.71358	0.220879	0.382534	0.563663	0.264778	0.720813	0.714206	0.1115	0.429215	0.79561	0
Hypothyroidism	3728_52	SCT	IVW	94	0.583543	0.227346	0.0102654	1.79238	1.14791	2.79866	0.00237231	0.0022332	0.290884	73.3692	111.353	92	0.0829112	112.719	93	0.0803415	0.113491	0.497405	0.820024	0.0602652	0.37069	0.870853	-0.0382709	0.695248	0.95622	-0.0382709	0.408055	0.925479	0.16325
Hypothyroidism	7200_4	LRFN2	IVW	94	0.534561	0.2083	0.0102787	1.7067	1.13462	2.56723	-0.00124076	0.0020539	0.547264	73.3692	81.1894	92	0.782554	81.5543	93	0.795866	0.782906	0.460859	0.092737	0.578778	0.343129	0.0916485	0.773238	0.751047	0.305893	0.420192	0.48049	0.384095	0
Hypothyroidism	11094_104	CLC	IVW	94	0.533044	0.207751	0.0102943	1.70411	1.13411	2.56059	0.0015206	0.00205544	0.461309	73.3692	92.1981	92	0.474583	92.7465	93	0.487907	0.228986	0.460628	0.620293	0.435062	0.365827	0.234338	0.214383	0.80545	0.790701	0.364238	0.455113	0.425563	0
Hypothyroidism	7108_7	SMIM24	IVW	94	0.525892	0.205086	0.0103398	1.69197	1.13193	2.52909	0.00224556	0.00202299	0.269884	73.3692	92.07	92	0.478336	93.3031	93	0.471661	0.0756558	0.454397	0.868131	-0.0258113	0.349133	0.941066	-0.0396656	0.738125	0.957259	-0.1899	0.413018	0.646743	0
Hypothyroidism	10977_55	UCMA	IVW	94	0.550258	0.21464	0.0103582	1.7337	1.13833	2.64045	0.000425901	0.00211567	0.840902	73.3692	76.1961	92	0.882875	76.2366	93	0.896564	0.465324	0.47337	0.328184	0.718366	0.343572	0.0365391	0.278324	0.766543	0.717361	0.803868	0.489758	0.104101	0
Hypothyroidism	11192_168	TINAGL1	IVW	94	0.715588	0.279181	0.0103721	2.04539	1.1834	3.53524	-0.0058936	0.00269331	0.0311855	73.3692	142.991	92	0.000528032	150.433	93	0.000152189	1.89645	0.605067	0.00231204	0.649165	0.382994	0.0900801	0.300668	0.812372	0.712141	0.733952	0.413542	0.0792035	0.382938
Hypothyroidism	6469_62	LY6G6D	IVW	94	0.623069	0.24309	0.0103735	1.86464	1.15791	3.00274	0.00163832	0.00241034	0.498397	73.3692	124.949	92	0.0126885	125.577	93	0.0137847	0.294387	0.541545	0.588028	0.130587	0.389017	0.737109	0.736706	0.889781	0.409811	-0.0415468	0.449296	0.926523	0.245529
Hypothyroidism	10535_25	COX6A2	IVW	94	0.529441	0.206561	0.0103738	1.69798	1.13267	2.54543	-0.00391993	0.00202417	0.0558677	73.3692	90.207	92	0.533392	93.9572	93	0.452711	1.31598	0.455184	0.00478958	0.889188	0.323656	0.00600843	0.979385	0.55981	0.0835042	0.979385	0.340244	0.00495765	0.0172309
Hypothyroidism	10974_20	SPINK7	IVW	94	0.603645	0.235554	0.0103872	1.82877	1.15253	2.9018	-0.00462185	0.00228632	0.0461306	73.3692	104.424	92	0.177145	109.063	93	0.122151	1.52645	0.511942	0.00366848	0.949095	0.400903	0.017914	0.170351	0.867649	0.844776	1.22769	0.424806	0.0047942	0.151962
Hypothyroidism	5638_23	COLGALT1	IVW	94	0.613066	0.239248	0.010393	1.84608	1.15505	2.95055	2.38e-06	0.00236747	0.999199	73.3692	118.762	92	0.0316724	118.762	93	0.0370422	0.612601	0.521484	0.243136	0.0717559	0.365147	0.844209	-0.151412	0.781865	0.846869	0.0133122	0.4182	0.974674	0.20008
Hypothyroidism	14112_40	RELT	IVW	94	0.536403	0.209337	0.0103954	1.70985	1.1344	2.5772	0.00175658	0.00206099	0.39626	73.3692	88.6804	92	0.578637	89.4068	93	0.586234	0.189419	0.457782	0.680001	0.0208976	0.349601	0.952335	-0.532515	0.828709	0.522076	-0.108122	0.429773	0.801921	0
Hypothyroidism	8372_29	CDHR1	IVW	94	0.534905	0.208774	0.0104036	1.70729	1.13395	2.5705	0.0016526	0.00205844	0.424137	73.3692	88.8908	92	0.572417	89.5354	93	0.582464	0.203762	0.462292	0.660418	0.137674	0.357282	0.699988	-0.152079	0.75262	0.840306	-0.152079	0.468058	0.745975	0
Hypothyroidism	12794_6	NLRP4	IVW	94	0.539046	0.210445	0.0104234	1.71437	1.13493	2.58964	0.00254638	0.00207099	0.222002	73.3692	92.0391	92	0.479243	93.5515	93	0.464444	0.029014	0.464882	0.95037	0.230996	0.381324	0.544665	0.452858	0.822152	0.583077	0.0879463	0.489202	0.85772	0
Hypothyroidism	7240_2	MBTPS1	IVW	94	0.561038	0.219118	0.0104542	1.75249	1.14061	2.69261	0.00439404	0.00215373	0.0441974	73.3692	100.462	92	0.256401	105.007	93	0.18578	-0.317603	0.481566	0.511209	-0.092173	0.351239	0.792996	0.899113	0.772309	0.247326	-0.198212	0.428822	0.644999	0.120707
Hypothyroidism	17196_5	CLPP	IVW	94	0.551829	0.215576	0.0104736	1.73643	1.13803	2.64947	0.00207681	0.00213767	0.333831	73.3692	99.5468	92	0.277368	100.568	93	0.277888	0.136192	0.479091	0.776841	-0.0579867	0.33782	0.863713	-0.184226	0.85107	0.8291	-0.314731	0.433136	0.469276	0.0617657
Hypothyroidism	5654_70	TMX3	IVW	94	0.599693	0.234325	0.0104902	1.82156	1.15075	2.8834	-0.000239731	0.00230847	0.917516	73.3692	108.224	92	0.118865	108.237	93	0.133563	0.647351	0.515853	0.212689	-0.000506683	0.36231	0.998884	0.19623	0.770601	0.799559	0.19623	0.424959	0.64533	0.122357
Hypothyroidism	8427_118	RSPO3	IVW	94	0.547018	0.213748	0.0104921	1.72809	1.13664	2.62732	-3.67e-05	0.00211817	0.986208	73.3692	96.3321	92	0.358128	96.3324	93	0.385814	0.554349	0.474381	0.245595	0.64181	0.365344	0.0789647	0.443822	0.82397	0.591423	0.511428	0.422581	0.22925	0.0138331
Hypothyroidism	12406_119	DIRAS3	IVW	94	0.540494	0.211204	0.0104939	1.71686	1.13489	2.59725	0.00153477	0.00210725	0.468263	73.3692	99.3302	92	0.282468	99.9029	93	0.29365	0.234385	0.470615	0.619645	0.303559	0.355989	0.393814	1.30274	0.829249	0.119582	0.351914	0.440898	0.426802	0.0527335
Hypothyroidism	9444_70	DGCR6	IVW	94	0.539831	0.210968	0.0105026	1.71572	1.13466	2.59433	0.00156385	0.00208768	0.455716	73.3692	94.1337	92	0.418716	94.7079	93	0.431207	0.226749	0.468404	0.629474	0.354019	0.360109	0.325564	1.63131	0.785064	0.0404711	0.460818	0.463638	0.322842	0.00119687
Hypothyroidism	7782_34	EDDM3B	IVW	94	0.571386	0.223508	0.0105748	1.77072	1.1426	2.74412	0.000168342	0.00221943	0.939704	73.3692	111.193	92	0.0845039	111.2	93	0.0960536	0.537775	0.496851	0.281919	0.272682	0.361843	0.451094	-0.0381013	0.724299	0.95816	0.0435137	0.419364	0.917582	0.145718
Hypothyroidism	19367_34	DCI	IVW	94	0.541303	0.211803	0.0105975	1.71825	1.13448	2.60241	0.00163374	0.00208393	0.435073	73.3692	91.5557	92	0.493462	92.1703	93	0.504816	0.214624	0.46744	0.647211	0.504743	0.355962	0.156199	0.294124	0.88118	0.739294	-0.30618	0.572688	0.594177	0
Hypothyroidism	16756_30	GDF7	IVW	94	0.527981	0.206608	0.0106042	1.69551	1.13092	2.54195	0.00207288	0.00204114	0.312506	73.3692	80.1224	92	0.806948	81.1538	93	0.804843	0.114821	0.456289	0.801879	0.347105	0.345417	0.314951	-0.481877	0.70917	0.498513	0.248393	0.402056	0.538213	0
Hypothyroidism	6599_5	APCDD1	IVW	94	0.533391	0.208809	0.0106355	1.7047	1.13216	2.56679	0.00240075	0.00207283	0.249783	73.3692	88.2203	92	0.592201	89.5617	93	0.581692	0.0501323	0.466584	0.91467	0.220871	0.371485	0.552136	0.441548	0.819418	0.591274	-0.0133953	0.466291	0.977144	0
Hypothyroidism	12591_27	OPHN1	IVW	94	0.609952	0.238929	0.0106844	1.84034	1.15217	2.93954	-0.00146455	0.00233199	0.531542	73.3692	117.575	92	0.0373217	118.079	93	0.0406275	0.898433	0.518129	0.0862691	0.847728	0.343624	0.0136241	1.30126	0.830302	0.12046	1.08878	0.468908	0.0224183	0.197383
Hypothyroidism	19112_2	TCEAL3	IVW	94	0.606025	0.237493	0.0107182	1.83313	1.15089	2.91979	0.000338853	0.00235745	0.886023	73.3692	119.765	92	0.027491	119.791	93	0.0321483	0.53798	0.530197	0.312919	0.297324	0.358981	0.407532	0.742668	0.896725	0.409677	0.197736	0.509205	0.698665	0.207055
Hypothyroidism	5714_88	IFNA6	IVW	94	0.546259	0.214141	0.0107437	1.72678	1.1349	2.62735	0.000689386	0.00212127	0.745928	73.3692	97.5354	92	0.326681	97.6474	93	0.350507	0.408351	0.475787	0.392978	0.124038	0.357914	0.728924	1.03803	0.788463	0.191233	0.108693	0.447019	0.808425	0.0278725
Hypothyroidism	12528_40	WRNIP1	IVW	94	0.536689	0.210632	0.0108345	1.71034	1.13185	2.58449	0.00322345	0.00207141	0.123103	73.3692	81.9044	92	0.765384	84.3261	93	0.728283	-0.107187	0.464287	0.817933	-0.0977945	0.357954	0.784696	0.643545	0.808382	0.428007	-0.076236	0.463399	0.869683	0
Hypothyroidism	13439_6	IQCF3	IVW	94	0.534191	0.209706	0.0108551	1.70607	1.13107	2.57337	0.00157983	0.002073	0.44795	73.3692	83.0611	92	0.736322	83.6418	93	0.745794	0.217583	0.46537	0.641213	0.00350142	0.35615	0.992156	-0.16924	0.81973	0.836885	-0.0201101	0.45025	0.964471	0
Hypothyroidism	5138_50	TNFRSF12A	IVW	94	0.591203	0.232324	0.010936	1.80616	1.14551	2.84783	0.00261155	0.00228687	0.256428	73.3692	115.107	92	0.0518822	116.738	93	0.0485389	0.0688	0.512898	0.893585	0.186097	0.371009	0.61595	-0.299944	0.753496	0.691491	-0.403469	0.569318	0.480291	0.192789
Hypothyroidism	7861_9	ROR2	IVW	94	0.584551	0.229815	0.0109725	1.79419	1.14352	2.81507	-0.00457974	0.00223028	0.042869	73.3692	106.702	92	0.140184	111.592	93	0.0917832	1.49943	0.49955	0.00345746	1.08271	0.34001	0.00145074	0.679425	0.777748	0.384598	1.15463	0.438019	0.00982898	0.171404
Hypothyroidism	8042_88	SPINK9	IVW	94	0.568343	0.223556	0.011013	1.76534	1.13903	2.73604	-0.00269406	0.00220472	0.224848	73.3692	102.113	92	0.221074	103.77	93	0.209093	1.11067	0.496676	0.0277564	0.462631	0.379398	0.2227	-0.129703	0.764761	0.865694	-0.0184282	0.43085	0.965975	0.0940138
Hypothyroidism	7262_191	CHST14	IVW	94	0.553465	0.217705	0.0110137	1.73927	1.13515	2.6649	0.00280566	0.00211423	0.187782	73.3692	102.309	92	0.21709	104.267	93	0.199499	-4.45e-05	0.470091	0.999925	-0.00584698	0.368201	0.98733	0.034141	0.88265	0.969228	-0.183258	0.451151	0.685528	0.0997522
Hypothyroidism	18294_26	SOX2	IVW	94	0.55058	0.216625	0.0110339	1.73426	1.13428	2.6516	0.000391642	0.00215097	0.855923	73.3692	97.675	92	0.323122	97.7102	93	0.348857	0.472404	0.481421	0.329033	0.420634	0.366194	0.250694	1.63998	0.945634	0.0861848	-0.332976	0.492588	0.500736	0.0279759
Hypothyroidism	19581_15	IGFBP5	IVW	94	0.52948	0.208324	0.0110339	1.69805	1.12881	2.55434	0.00284054	0.0020651	0.172316	73.3692	90.3471	92	0.529234	92.2391	93	0.502794	-0.0382483	0.462337	0.934247	0.256003	0.33794	0.448727	0.950417	0.685043	0.16864	0.367075	0.392348	0.35191	0
Hypothyroidism	11590_5	RBM23	IVW	94	0.638485	0.251323	0.0110695	1.89361	1.15707	3.09899	0.000214204	0.00249672	0.931817	73.3692	133.24	92	0.00321886	133.251	93	0.00395405	0.595417	0.561997	0.292161	-0.0301794	0.369302	0.934869	-0.0737822	0.727379	0.919423	-0.151994	0.420127	0.718337	0.287088
Hypothyroidism	12500_88	UBA2	IVW	94	0.597416	0.235166	0.0110725	1.81742	1.14624	2.88159	0.000779251	0.00234582	0.740504	73.3692	118.922	92	0.0309693	119.065	93	0.0355403	0.442211	0.523578	0.400528	0.223562	0.344479	0.516347	-0.116166	0.763766	0.87944	0.294019	0.426921	0.492729	0.202655
Hypothyroidism	16304_6	LGR4	IVW	94	0.52786	0.20786	0.011101	1.6953	1.12801	2.54789	-0.00193578	0.0020456	0.346468	73.3692	80.6341	92	0.795438	81.5296	93	0.796426	0.91659	0.460379	0.0494534	0.566036	0.351921	0.107744	-0.127649	0.755752	0.86624	0.744098	0.467554	0.114898	0
Hypothyroidism	9116_28	HEPACAM2	IVW	94	0.532488	0.209705	0.0111098	1.70316	1.12915	2.56898	0.000886083	0.00207242	0.669971	73.3692	73.1857	92	0.925725	73.3685	93	0.93391	0.355245	0.464569	0.446421	0.446528	0.382064	0.242514	1.36152	0.755205	0.0746501	0.436026	0.420958	0.302984	0
Hypothyroidism	8804_39	COL20A1	IVW	94	0.529607	0.208581	0.011114	1.69826	1.12839	2.55595	0.000717473	0.00205428	0.727694	73.3692	84.0605	92	0.710043	84.1825	93	0.731999	0.384614	0.464597	0.409901	0.366278	0.34781	0.292297	0.311913	0.764972	0.684398	0.311913	0.477034	0.514815	0
Hypothyroidism	6424_2	RNASE13	IVW	94	0.592182	0.233412	0.0111787	1.80793	1.14419	2.85671	0.00196328	0.00230898	0.397377	73.3692	117.203	92	0.0392639	118.124	93	0.0403843	0.200783	0.516271	0.698241	0.564853	0.356445	0.113037	1.44763	0.824694	0.0824919	0.116917	0.529415	0.825699	0.199334
Hypothyroidism	7891_45	UGT1A6	IVW	94	0.528805	0.208445	0.011184	1.6969	1.12778	2.55323	-0.000119936	0.0020561	0.953611	73.3692	81.3981	92	0.777607	81.4015	93	0.799315	0.552834	0.461676	0.234207	0.361396	0.373789	0.333621	0.60902	0.774946	0.433932	0.60902	0.46517	0.193678	0
Hypothyroidism	13240_170	SHANK1	IVW	94	0.578585	0.228104	0.0111968	1.78351	1.14054	2.78896	0.00305194	0.00223639	0.175685	73.3692	109.438	92	0.103708	111.653	93	0.0911316	-0.0337974	0.502913	0.946566	0.106388	0.344661	0.757569	0.27409	0.788267	0.728842	-0.0806581	0.455911	0.859959	0.15936
Hypothyroidism	8811_24	BAMBI	IVW	94	0.660237	0.26036	0.011217	1.93525	1.16176	3.22374	-0.00222485	0.00257235	0.389339	73.3692	143.532	92	0.0004749	144.699	93	0.000481971	1.10961	0.581309	0.0594025	0.428439	0.388077	0.269592	-0.220866	0.826586	0.789905	0.399116	0.499225	0.426054	0.345969
Hypothyroidism	11280_6	GAD1	IVW	94	0.527061	0.207987	0.0112733	1.69395	1.12683	2.54649	-0.000461527	0.00206848	0.823934	73.3692	93.7604	92	0.429341	93.8111	93	0.456929	0.61861	0.460494	0.182459	0.416358	0.363271	0.251739	-0.44772	0.775295	0.565009	0.0322743	0.486114	0.947208	0
Hypothyroidism	5093_47	JAG2	IVW	94	0.539118	0.212895	0.0113311	1.71449	1.12958	2.60229	0.000972034	0.00210885	0.645935	73.3692	96.5039	92	0.353555	96.7268	93	0.375076	0.34214	0.477847	0.475803	0.0448309	0.351637	0.898551	-0.000889292	0.792448	0.999107	-0.124271	0.506866	0.806861	0.0194219
Hypothyroidism	11370_20	INPP5E	IVW	94	0.556335	0.219818	0.0113773	1.74427	1.13371	2.68365	0.000959831	0.00217302	0.659741	73.3692	98.834	92	0.294348	99.0436	93	0.314712	0.364328	0.487549	0.45681	0.14645	0.373259	0.694796	-0.0390975	0.821637	0.962149	-0.0781062	0.456627	0.864556	0.0421922
Hypothyroidism	15403_53	ID2	IVW	94	0.594299	0.2349	0.0114061	1.81176	1.14327	2.87112	0.00171872	0.00231258	0.459251	73.3692	114.063	92	0.0593402	114.747	93	0.0626465	0.250266	0.51935	0.631033	0.0628092	0.365919	0.863714	0.0850092	0.747645	0.909719	-0.0479159	0.436876	0.912901	0.174985
Hypothyroidism	13645_14	DHX38	IVW	94	0.533182	0.21075	0.0114087	1.70435	1.12762	2.57604	0.00253623	0.00207635	0.225022	73.3692	79.9045	92	0.811743	81.3965	93	0.799428	0.0250045	0.466366	0.957358	0.413742	0.39652	0.296748	0.924598	0.915416	0.315101	0.567562	0.522313	0.280008	0
Hypothyroidism	11101_18	TLR4	IVW	94	0.518591	0.205002	0.0114166	1.67966	1.12388	2.51028	0.00145429	0.0020241	0.474275	73.3692	82.9658	92	0.738772	83.482	93	0.74981	0.227572	0.453965	0.617358	0.32398	0.363116	0.372274	-0.0854514	0.708955	0.904322	0.00975293	0.452067	0.982834	0
Hypothyroidism	12483_62	RORB	IVW	94	0.530567	0.20977	0.0114297	1.6999	1.12684	2.56438	0.00163996	0.0020674	0.429676	73.3692	78.0425	92	0.849975	78.6718	93	0.855524	0.203519	0.462587	0.660999	0.313645	0.33327	0.346645	0.41083	0.738675	0.57943	0.210786	0.493655	0.670373	0
Hypothyroidism	14122_132	ZNRF3	IVW	94	0.576064	0.227785	0.0114393	1.77902	1.13838	2.7802	-0.00177946	0.00224756	0.430556	73.3692	111.843	92	0.07816	112.605	93	0.0814381	0.931588	0.503726	0.0676117	0.801791	0.368506	0.0295712	-0.82826	0.8291	0.320394	0.597295	0.467101	0.204174	0.159747
Hypothyroidism	13609_11	GTF2I	IVW	94	0.541991	0.214353	0.0114551	1.71943	1.1296	2.61724	0.00228478	0.0021192	0.283793	73.3692	97.3175	92	0.332275	98.547	93	0.327228	0.0859736	0.474099	0.856499	-0.100087	0.381859	0.793242	-0.219591	0.775993	0.777821	-0.340304	0.425489	0.425867	0.0441564
Hypothyroidism	9361_7	PCDHAC2	IVW	94	0.52843	0.209114	0.0115042	1.69627	1.12588	2.55562	-0.00178574	0.0020621	0.388754	73.3692	93.1624	92	0.446522	93.9218	93	0.453734	0.885867	0.46283	0.0587259	0.635009	0.353586	0.0725082	0.107195	0.819545	0.896217	0.627804	0.432951	0.150406	0
Hypothyroidism	18396_10	AES	IVW	94	0.545163	0.215755	0.0115118	1.72489	1.13007	2.63279	0.00269331	0.00211808	0.206727	73.3692	98.979	92	0.29085	100.719	93	0.27439	0.00454023	0.476448	0.992417	0.498566	0.354132	0.159174	0.851635	0.798252	0.28879	0.0652316	0.500307	0.896545	0.0676282
Hypothyroidism	13713_164	SEC22A	IVW	94	0.564955	0.223744	0.0115695	1.75937	1.13476	2.72779	0.00103211	0.00221872	0.642899	73.3692	108.997	92	0.109033	109.253	93	0.119626	0.358543	0.497369	0.472812	0.17306	0.349104	0.620088	0.211051	0.78439	0.788477	0.250004	0.438817	0.57024	0.131712
Hypothyroidism	10616_67	PODXL2	IVW	94	0.515714	0.204267	0.0115795	1.67483	1.12227	2.49947	-0.00331424	0.00200957	0.102511	73.3692	76.3564	92	0.880219	79.0764	93	0.847861	1.18	0.451621	0.010489	0.619536	0.329775	0.0602903	0.135294	0.767812	0.860514	1.17266	0.459776	0.0123907	0
Hypothyroidism	5657_28	ST3GAL1	IVW	94	0.563534	0.223384	0.0116452	1.75687	1.13394	2.722	-0.000212521	0.0022175	0.923857	73.3692	101.663	92	0.230382	101.673	93	0.252798	0.605781	0.494734	0.223906	0.129632	0.341369	0.704137	0.188577	0.758263	0.804144	0.0272993	0.45235	0.952006	0.0656922
Hypothyroidism	16597_11	GLRX5	IVW	94	0.556773	0.220718	0.0116505	1.74503	1.1322	2.68957	0.00193739	0.00218734	0.378072	73.3692	104.146	92	0.182087	105.034	93	0.185298	0.168355	0.491057	0.732499	0.339631	0.354775	0.338408	1.18685	0.881593	0.181491	0.118124	0.566347	0.835239	0.100425
Hypothyroidism	17822_57	RERG	IVW	94	0.527999	0.209345	0.011664	1.69554	1.12489	2.55567	0.00157987	0.00206659	0.446538	73.3692	83.7251	92	0.718973	84.3096	93	0.728711	0.211052	0.464447	0.650599	0.182278	0.360524	0.613142	0.622442	0.833772	0.457225	0.0851056	0.469972	0.856694	0
Hypothyroidism	9127_4	SLC26A5	IVW	94	0.543065	0.215504	0.0117364	1.72127	1.12826	2.62598	0.00163034	0.00212493	0.4449	73.3692	102.003	92	0.223321	102.656	93	0.231666	0.216067	0.4778	0.652181	0.254662	0.3369	0.449709	0.488378	0.699711	0.486937	0.12118	0.437311	0.782317	0.0784105
Hypothyroidism	3341_33	ABL1	IVW	94	0.58703	0.233133	0.0118023	1.79864	1.13893	2.84047	0.00167834	0.00229129	0.465733	73.3692	117.184	92	0.0393651	117.867	93	0.0417995	0.250807	0.51509	0.627474	0.0207534	0.348211	0.952474	-0.23037	0.773679	0.766551	-0.271483	0.49644	0.585785	0.196673
Hypothyroidism	12737_12	PLS1	IVW	94	0.554018	0.220086	0.0118266	1.74023	1.13049	2.67885	-0.00109589	0.00215797	0.612786	73.3692	104.622	92	0.173686	104.915	93	0.187451	0.77385	0.48602	0.114766	0.44164	0.350251	0.207336	1.06892	0.750333	0.157621	0.467318	0.381733	0.223969	0.0961154
Hypothyroidism	5033_27	TPM1	IVW	94	0.526816	0.209359	0.0118583	1.69353	1.12353	2.55272	-0.000755143	0.00206519	0.715464	73.3692	93.6877	92	0.431419	93.8238	93	0.456562	0.678826	0.465906	0.14852	0.563223	0.341226	0.098823	0.572812	0.729329	0.434218	0.65036	0.407288	0.113702	0
Hypothyroidism	8899_75	UGT1A8	IVW	94	0.56731	0.225514	0.0118821	1.76352	1.13349	2.74373	0.00262228	0.00222146	0.24087	73.3692	109.528	92	0.102651	111.186	93	0.0962072	0.0435992	0.497469	0.930352	0.409319	0.330283	0.215236	0.845839	0.843982	0.318847	0.403872	0.412456	0.330028	0.153297
Hypothyroidism	12712_9	HMG20A	IVW	94	0.604686	0.240429	0.0119025	1.83068	1.14276	2.93271	0.000548422	0.00238434	0.818595	73.3692	124.743	92	0.0131013	124.815	93	0.0154849	0.49498	0.534689	0.357006	0.177401	0.3788	0.639553	1.19978	0.82348	0.148494	-0.0665515	0.446837	0.881924	0.23911
Hypothyroidism	11067_13	BGLAP	IVW	94	0.584966	0.232613	0.0119113	1.79493	1.13774	2.83173	-0.00178097	0.00229857	0.440434	73.3692	118.998	92	0.030642	119.774	93	0.0322252	0.941607	0.515955	0.0712491	0.466738	0.357232	0.191369	1.00242	0.724839	0.16999	0.70955	0.373278	0.0604171	0.209737
Hypothyroidism	11174_8	THSD7A	IVW	94	0.575184	0.228737	0.0119165	1.77746	1.13526	2.78294	-0.000428544	0.00226491	0.850345	73.3692	110.912	92	0.0873777	110.955	93	0.0988062	0.661115	0.509043	0.197279	0.599413	0.342632	0.0802153	-0.00256109	0.703715	0.997104	0.505328	0.396965	0.206199	0.143998
Hypothyroidism	8994_65	SLAMF8	IVW	94	0.667717	0.265606	0.0119391	1.94978	1.1585	3.28151	-0.0009779	0.00262886	0.710758	73.3692	151.441	92	9.46e-05	151.669	93	0.000117758	0.86322	0.589427	0.146464	0.610321	0.374521	0.103185	-0.327481	0.753614	0.664897	0.544698	0.400716	0.177335	0.374057
Hypothyroidism	10430_31	SLC3A2	IVW	94	0.535966	0.213198	0.0119393	1.7091	1.12535	2.59564	0.00097806	0.002108	0.643761	73.3692	99.1261	92	0.287321	99.3581	93	0.306915	0.342552	0.46863	0.466659	0.0627861	0.344883	0.855543	-0.259253	0.723618	0.720951	0.230639	0.396961	0.562638	0.0453503
Hypothyroidism	11107_25	TENM3	IVW	94	0.537358	0.213762	0.0119435	1.71148	1.12568	2.60214	-0.00312418	0.00209388	0.139107	73.3692	97.3945	92	0.330293	99.7512	93	0.297313	1.16327	0.470188	0.0151929	0.637826	0.347906	0.0667534	-1.34847	0.863815	0.121904	0.692616	0.469244	0.143315	0.0627705
Hypothyroidism	12662_82	ECH1	IVW	94	0.519871	0.206916	0.0119887	1.68181	1.12111	2.52294	-0.00156231	0.00204116	0.445991	73.3692	84.5886	92	0.695768	85.1744	93	0.705909	0.832545	0.457923	0.0723048	0.561539	0.368157	0.127192	0.849021	0.832001	0.310159	0.574462	0.502485	0.255873	0
Hypothyroidism	10606_34	TOR1AIP1	IVW	94	0.584192	0.232655	0.0120397	1.79354	1.13677	2.82977	0.00105021	0.00231021	0.65047	73.3692	116.571	92	0.0427565	116.833	93	0.0479391	0.374493	0.517087	0.470759	0.560631	0.351288	0.110504	1.13835	0.920412	0.219281	0.377824	0.551993	0.495379	0.187923
Hypothyroidism	12551_3	ITCH	IVW	94	0.51825	0.206431	0.0120552	1.67909	1.12035	2.51646	-0.00339857	0.00205187	0.101063	73.3692	89.2525	92	0.561711	91.9959	93	0.509949	1.2002	0.460577	0.0106889	0.651422	0.350011	0.062723	0.63976	0.683834	0.351929	0.72205	0.394134	0.0701538	0
Hypothyroidism	12830_4	SAP18	IVW	94	0.542566	0.216211	0.0120925	1.72042	1.12614	2.62831	0.00231589	0.00214904	0.284012	73.3692	105.688	92	0.155877	107.022	93	0.151767	0.0848099	0.476552	0.859141	0.0101815	0.338001	0.975969	0.534676	0.746274	0.475502	-0.163544	0.385859	0.672658	0.119259
Hypothyroidism	9730_22	GHDC	IVW	94	0.539764	0.215211	0.0121395	1.7156	1.12519	2.61582	1.83e-05	0.00212786	0.99317	73.3692	100.023	92	0.266351	100.023	93	0.290779	0.536123	0.476155	0.263119	0.754772	0.376638	0.045073	0.165395	0.833192	0.843081	0.692996	0.458682	0.134219	0.050215
Hypothyroidism	6456_17	PSG6	IVW	94	0.522944	0.208574	0.012168	1.68699	1.12091	2.53895	0.00267591	0.00205198	0.195466	73.3692	93.3935	92	0.43986	95.1198	93	0.419536	-0.0131526	0.460629	0.977283	0.246736	0.369299	0.504057	0.935671	0.806102	0.24872	0.154331	0.443506	0.728643	0.014008
Hypothyroidism	13056_18	SLC6A16	IVW	94	0.580073	0.231417	0.0121895	1.78617	1.13484	2.81131	-0.00178537	0.00230238	0.440064	73.3692	120.744	92	0.0238792	121.533	93	0.0251371	0.935702	0.513915	0.0718986	0.616111	0.378814	0.10386	0.601079	0.86952	0.491113	0.558869	0.521587	0.286727	0.221143
Hypothyroidism	11573_3	SRSF6	IVW	94	0.662463	0.264325	0.0122022	1.93956	1.15533	3.25614	-0.0023388	0.00261666	0.373756	73.3692	144.238	92	0.000413157	145.491	93	0.000412582	1.13005	0.586253	0.0569923	0.192662	0.418448	0.645214	0.215533	0.883967	0.807903	0.104249	0.49681	0.834254	0.349672
Hypothyroidism	8957_72	ERLEC1	IVW	94	0.595812	0.23776	0.0122125	1.8145	1.1386	2.89163	-0.00181268	0.00234276	0.441069	73.3692	119.57	92	0.028263	120.348	93	0.0297437	0.959089	0.526511	0.0717662	0.450606	0.378183	0.233456	-0.184709	0.855325	0.829498	0.270441	0.452066	0.551139	0.21348
Hypothyroidism	13516_46	EMC4	IVW	94	0.644138	0.257135	0.012243	1.90434	1.15045	3.15227	0.000883866	0.00253947	0.728597	73.3692	124.31	92	0.0140087	124.474	93	0.0163057	0.467509	0.569459	0.413785	0.150713	0.370881	0.684475	0.371352	0.797586	0.642594	0.0764263	0.467445	0.870481	0.237329
Hypothyroidism	12760_34	ZNF774	IVW	94	0.566302	0.226335	0.0123474	1.76174	1.13053	2.74538	0.00317586	0.00221635	0.155268	73.3692	107.397	92	0.130125	109.794	93	0.11268	-0.0681873	0.496709	0.891111	0.111112	0.40598	0.784325	-0.672752	0.848265	0.429743	-0.346082	0.472283	0.465533	0.146324
Hypothyroidism	2418_55	APOE	IVW	94	0.532483	0.212843	0.0123575	1.70316	1.12222	2.58482	0.0036708	0.00209494	0.0830673	73.3692	89.3555	92	0.558656	92.4258	93	0.49731	-0.196765	0.467452	0.674788	0.261674	0.336354	0.436585	-0.221397	0.820093	0.787785	-0.113089	0.404087	0.780205	0
Hypothyroidism	8076_4	SPACA3	IVW	94	0.558689	0.22332	0.0123583	1.74838	1.12861	2.7085	-1.12e-05	0.00221223	0.995954	73.3692	111.035	92	0.0861102	111.035	93	0.0979005	0.560946	0.49734	0.262298	0.213507	0.343823	0.534612	0.782165	0.74991	0.299647	0.269949	0.423791	0.525698	0.144414
Hypothyroidism	14054_17	IL15RA	IVW	94	0.985962	0.394216	0.0123818	2.68039	1.23775	5.80445	-0.00705333	0.00385604	0.0706144	73.3692	291.219	92	1.54e-22	301.81	93	6.92e-24	2.39148	0.861399	0.00666192	0.583733	0.391722	0.13618	-0.358946	0.911681	0.69469	-0.209723	0.904581	0.817168	0.687856
Hypothyroidism	8699_43	CRIM1	IVW	94	0.519594	0.207769	0.0123903	1.68134	1.11892	2.52646	0.00199999	0.00205589	0.333199	73.3692	78.3082	92	0.844825	79.2546	93	0.844412	0.118907	0.461322	0.797173	-0.0909998	0.346236	0.792685	-0.410986	0.921695	0.656704	-0.437704	0.479014	0.363206	0
Hypothyroidism	6447_73	PTX3	IVW	94	0.54128	0.216466	0.0124008	1.7182	1.12413	2.62624	0.00138328	0.00214797	0.521182	73.3692	97.8983	92	0.31747	98.3396	93	0.332527	0.26408	0.482111	0.585185	0.180691	0.380369	0.634757	0.372139	0.850237	0.662626	0.137617	0.433193	0.751439	0.0369087
Hypothyroidism	4212_5	EPS15L1	IVW	94	0.60772	0.243067	0.0124117	1.83624	1.14032	2.95687	0.00201001	0.0024346	0.411167	73.3692	124.888	92	0.0128099	125.813	93	0.0132918	0.209406	0.540413	0.699286	0.464278	0.352061	0.187255	1.50289	0.770922	0.0542517	0.191959	0.430556	0.656749	0.247904
Hypothyroidism	11481_25	HAVCR2	IVW	94	0.538522	0.21543	0.0124281	1.71347	1.12331	2.6137	0.00128565	0.00212671	0.546984	73.3692	103.529	92	0.193379	103.941	93	0.205771	0.281277	0.477292	0.557092	0.729157	0.371012	0.0493774	1.04837	0.857423	0.224534	0.973915	0.739856	0.191289	0.0883399
Hypothyroidism	12726_3	RFXAP	IVW	94	0.539518	0.215947	0.0124762	1.71518	1.12329	2.61895	0.000275626	0.00213879	0.897742	73.3692	98.929	92	0.292054	98.9468	93	0.317133	0.484521	0.478813	0.31423	-0.0364837	0.353109	0.917708	0.0998126	0.750056	0.894423	-0.0443032	0.445067	0.920922	0.0400047
Hypothyroidism	14616_16	ZNF382	IVW	94	0.570599	0.228422	0.0124894	1.76933	1.13076	2.7685	-0.000986146	0.00226876	0.664826	73.3692	115.388	92	0.0500137	115.625	93	0.0560592	0.767232	0.507231	0.133812	0.558504	0.338512	0.0989676	0.537247	0.711271	0.451958	0.581011	0.433367	0.183287	0.179354
Hypothyroidism	9185_15	TFF1	IVW	94	0.622815	0.249372	0.012506	1.86417	1.14345	3.03917	0.00170337	0.00245992	0.4904	73.3692	121.229	92	0.02225	121.861	93	0.023979	0.280877	0.55352	0.613061	0.799131	0.382865	0.0368665	0.310792	0.758161	0.682801	0.790284	0.440486	0.0760441	0.222662
Hypothyroidism	7713_102	FMR1	IVW	94	0.604619	0.242161	0.0125331	1.83056	1.13881	2.94249	0.00199815	0.00237787	0.402912	73.3692	119.371	92	0.0290715	120.287	93	0.0299988	0.202967	0.535997	0.705804	0.236613	0.349683	0.498629	1.44212	0.938496	0.12778	0.152646	0.50242	0.761942	0.213594
Hypothyroidism	18402_1	AMMECR1L	IVW	94	0.55469	0.222378	0.0126185	1.7414	1.12618	2.69272	0.00112435	0.00220137	0.610751	73.3692	101.723	92	0.229114	102.012	93	0.245384	0.329912	0.493489	0.505469	0.563105	0.362199	0.120021	1.1804	0.864477	0.175404	0.451505	0.612716	0.463043	0.0704586
Hypothyroidism	12892_10	SYTL1	IVW	94	0.521541	0.209136	0.0126388	1.68462	1.1181	2.53818	0.00251827	0.00204397	0.22107	73.3692	85.2015	92	0.678896	86.7195	93	0.66353	0.0204888	0.457305	0.964361	0.0414616	0.364974	0.909554	0.197131	0.832126	0.813255	-0.12963	0.489434	0.791706	0
Hypothyroidism	8976_13	B4GALNT1	IVW	94	0.525029	0.210599	0.0126657	1.69051	1.1188	2.55436	0.00076037	0.00206283	0.713269	73.3692	91.3763	92	0.498756	91.5122	93	0.524203	0.371183	0.467496	0.429249	0.518769	0.363157	0.153149	0.382549	0.701599	0.586885	0.459591	0.416974	0.273217	0
Hypothyroidism	6528_95	EXTL2	IVW	94	0.520502	0.20882	0.0126816	1.68287	1.11764	2.53398	0.00162301	0.00205465	0.431604	73.3692	87.2187	92	0.621488	87.8427	93	0.631655	0.194373	0.462667	0.675381	0.209895	0.370445	0.570985	0.226698	0.756057	0.764966	0.0279353	0.456258	0.95131	0
Hypothyroidism	10419_1	SCARA5	IVW	94	-0.66109	0.265339	0.012721	0.516288	0.306924	0.868468	0.00417984	0.002602	0.111614	73.3692	137.135	92	0.0016017	140.981	93	0.000983605	-1.50088	0.585257	0.0119525	-0.243249	0.368208	0.50885	-0.0264134	0.918452	0.977119	-0.0715644	0.63808	0.910942	0.335127
Hypothyroidism	9302_90	GADD45GIP1	IVW	94	0.526074	0.211214	0.0127487	1.69228	1.11862	2.56012	0.000834365	0.00208768	0.690333	73.3692	94.42	92	0.410627	94.5839	93	0.434737	0.359127	0.468518	0.445331	0.535333	0.361442	0.138579	0.771475	0.81734	0.347674	0.463949	0.46237	0.318264	0
Hypothyroidism	8051_10	AGGF1	IVW	94	0.575825	0.231385	0.0128246	1.7786	1.13011	2.79921	0.00243728	0.00227736	0.287319	73.3692	114.821	92	0.0538383	116.251	93	0.0517199	0.0877113	0.511342	0.864182	-0.160311	0.337353	0.634642	-0.531053	0.707343	0.454685	-0.285654	0.41845	0.496526	0.18863
Hypothyroidism	8556_5	FAM134B	IVW	94	0.575394	0.231237	0.0128344	1.77783	1.12995	2.7972	-0.0028305	0.00225933	0.213452	73.3692	113.437	92	0.0642241	115.372	93	0.0578959	1.14979	0.51318	0.0274647	0.700355	0.327212	0.0323247	0.768533	0.803662	0.341406	0.893082	0.512778	0.0848754	0.184693
Hypothyroidism	11247_20	NAGS	IVW	94	0.518626	0.208447	0.0128446	1.67972	1.11636	2.52738	-0.00213476	0.00205973	0.302718	73.3692	91.7563	92	0.487554	92.8305	93	0.485451	0.947276	0.463142	0.0436788	0.771084	0.363019	0.0336629	0.752117	0.703436	0.287744	0.794545	0.451878	0.0819837	0
Hypothyroidism	7097_8	CDY1	IVW	94	0.579239	0.23284	0.0128566	1.78468	1.13074	2.81681	0.00124941	0.00231003	0.589908	73.3692	118.669	92	0.0320853	119.047	93	0.035629	0.329744	0.517123	0.525285	0.342138	0.374075	0.360388	0.0801522	0.78004	0.918379	0.167595	0.527375	0.751356	0.203423
Hypothyroidism	11381_56	PRPS1	IVW	94	0.540489	0.217335	0.0128866	1.71685	1.12133	2.62864	-8.6e-05	0.00215117	0.968191	73.3692	99.1702	92	0.286269	99.172	93	0.311518	0.557696	0.482642	0.250876	0.384637	0.362065	0.28808	0.497633	0.86482	0.566398	-0.0907077	0.525294	0.863278	0.0420792
Hypothyroidism	15419_15	MMP20	IVW	94	0.523208	0.210608	0.0129816	1.68743	1.11674	2.54976	0.00246057	0.00206793	0.23716	73.3692	92.1071	92	0.477247	93.5246	93	0.465226	0.0315249	0.463587	0.945931	0.348387	0.370387	0.346908	0.276328	0.796711	0.729498	0.380676	0.467998	0.418058	0
Hypothyroidism	8464_31	RSPO4	IVW	94	0.577274	0.232432	0.0130053	1.78118	1.12942	2.80903	0.000847938	0.00226057	0.708451	73.3692	116.843	92	0.0412212	117.022	93	0.0467642	0.411694	0.499388	0.411846	0.421224	0.382971	0.271381	1.33728	0.847283	0.117889	0.360657	0.443817	0.418508	0.188882
Hypothyroidism	12573_80	TRIM3	IVW	94	0.601193	0.242208	0.0130597	1.82429	1.13481	2.93269	0.000289649	0.00238382	0.903555	73.3692	119.695	92	0.0277645	119.714	93	0.0324948	0.543465	0.533868	0.311358	0.59559	0.364335	0.102106	1.07739	0.703343	0.128963	0.597743	0.430395	0.168204	0.206515
Hypothyroidism	18193_165	MORF4L1	IVW	94	0.623323	0.251294	0.0131217	1.86512	1.13972	3.05219	0.00053549	0.00249387	0.830459	73.3692	135.877	92	0.00201394	135.945	93	0.00247061	0.516302	0.558768	0.357903	0.436897	0.360887	0.22604	1.86347	0.868033	0.0344135	0.226765	0.440391	0.607833	0.301361
Hypothyroidism	11284_24	LAIR1	IVW	94	0.532152	0.21455	0.0131263	1.70259	1.1181	2.59262	0.00199785	0.002116	0.347558	73.3692	96.8431	92	0.344609	97.7814	93	0.34699	0.132483	0.474628	0.780771	0	0.340144	1	-0.323879	0.913816	0.723823	-0.35936	0.443026	0.419352	0.0348106
Hypothyroidism	12834_3	KCNF1	IVW	94	0.518482	0.209062	0.0131367	1.67948	1.11485	2.53006	0.00189814	0.00206021	0.359288	73.3692	81.783	92	0.768345	82.6318	93	0.770684	0.138972	0.461932	0.764208	0.260534	0.341149	0.445049	1.12606	0.790461	0.157631	-0.139915	0.439617	0.750996	0
Hypothyroidism	12670_15	RAD1	IVW	94	0.537095	0.216593	0.0131475	1.71103	1.11915	2.61592	-0.00056586	0.00213368	0.791445	73.3692	100.745	92	0.250125	100.822	93	0.272008	0.649075	0.475053	0.175168	0.65297	0.345562	0.0588127	0.770775	0.810262	0.343935	0.351806	0.426185	0.411214	0.0582139
Hypothyroidism	13940_19	IFI16	IVW	94	0.645178	0.260277	0.013182	1.90633	1.14458	3.17504	-0.000252907	0.00258547	0.922289	73.3692	144.196	92	0.000416616	144.211	93	0.000530096	0.695951	0.581283	0.234278	-0.0366025	0.347768	0.916178	0.0775139	0.782663	0.921321	-0.191335	0.452134	0.673139	0.341276
Hypothyroidism	13043_157	ATAD2	IVW	94	0.515925	0.208233	0.0132257	1.67519	1.11381	2.5195	0.00133947	0.00204677	0.514468	73.3692	81.4511	92	0.776344	81.8793	93	0.788425	0.246031	0.461999	0.595639	0.493338	0.345551	0.153382	1.24499	0.806913	0.12625	0.496055	0.441262	0.263832	0
Hypothyroidism	5752_63	SUSD3	IVW	94	0.515123	0.207933	0.0132361	1.67384	1.11357	2.516	0.000904483	0.00205967	0.66159	73.3692	87.5154	92	0.612853	87.7083	93	0.635509	0.334546	0.460791	0.469666	0.0786275	0.355392	0.824904	0.00757453	0.722245	0.991655	-0.0593602	0.450102	0.895363	0
Hypothyroidism	11582_63	DNAJA2	IVW	94	0.548554	0.221729	0.0133616	1.73075	1.12071	2.67284	0.000388442	0.00217942	0.858933	73.3692	105.154	92	0.164629	105.19	93	0.182495	0.470577	0.491006	0.340376	0.666541	0.330062	0.0434417	0.643918	0.745796	0.390141	0.488027	0.453714	0.284877	0.09707
Hypothyroidism	16620_26	LY75	IVW	94	0.843898	0.341239	0.013397	2.32541	1.19133	4.53909	-0.00433531	0.00336887	0.201367	73.3692	382.646	92	4.23e-37	389.534	93	6.21e-38	1.70844	0.752969	0.0256101	0.118974	0.294756	0.686481	-0.7419	0.789289	0.349674	0.00873114	0.427481	0.983748	0.75691
Hypothyroidism	5646_20	RNASE6	IVW	94	0.693453	0.280415	0.0134003	2.00061	1.1547	3.46623	-0.00218682	0.00275516	0.429403	73.3692	154.177	92	5.27e-05	155.233	93	5.54e-05	1.1333	0.621318	0.0713956	0.691583	0.404211	0.0870908	0.712827	0.823544	0.388959	0.606252	0.530258	0.255842	0.389845
Hypothyroidism	16915_153	SEMA4A	IVW	94	0.905396	0.366275	0.0134396	2.47291	1.20623	5.06977	-0.00342549	0.00364048	0.349198	73.3692	257.183	92	1.49e-17	259.658	93	1.12e-17	1.59198	0.81655	0.0542638	0.902673	0.422287	0.0325509	0.702699	0.842932	0.406622	0.842486	0.499856	0.0952531	0.635078
Hypothyroidism	8364_74	UST	IVW	94	0.73864	0.299012	0.0135011	2.09309	1.16483	3.76107	-0.00423277	0.00292402	0.151132	73.3692	171.937	92	8.77e-07	175.853	93	4.68e-07	1.58714	0.657219	0.0177158	0.579543	0.383866	0.131106	0.042849	0.774956	0.956024	0.429787	0.480565	0.373451	0.464513
Hypothyroidism	4157_2	F2	IVW	94	-0.570658	0.231046	0.0135156	0.565154	0.359332	0.888867	0.00220114	0.00228395	0.337701	73.3692	103.262	92	0.198409	104.305	93	0.198788	-1.012	0.512971	0.0515174	-0.936147	0.367219	0.0107943	-1.30449	0.766393	0.092073	-1.16119	0.407506	0.00539187	0.0950704
Hypothyroidism	13027_20	CBX7	IVW	94	0.55327	0.22414	0.0135712	1.73893	1.1207	2.6982	-0.000222577	0.00222725	0.920614	73.3692	107.367	92	0.130537	107.379	93	0.146234	0.598213	0.503019	0.237404	-0.00134796	0.364243	0.997047	-0.29828	0.810883	0.713824	-0.140013	0.507831	0.783385	0.115344
Hypothyroidism	7003_4	GALNT10	IVW	94	0.507299	0.205601	0.0136102	1.6608	1.10996	2.48501	0.000217618	0.0020425	0.915382	73.3692	87.6612	92	0.608597	87.6725	93	0.636531	0.463914	0.456165	0.311827	0.539713	0.355288	0.128741	0.653938	0.800388	0.416001	0.155921	0.50758	0.759389	0
Hypothyroidism	12849_25	GSKIP	IVW	94	0.573548	0.232493	0.013627	1.77455	1.12509	2.79892	0.000255252	0.00230699	0.91214	73.3692	112.83	92	0.0692652	112.845	93	0.0791293	0.522266	0.519094	0.317002	-0.114716	0.35608	0.747328	-0.516314	0.831935	0.536369	-0.260864	0.466783	0.577604	0.158206
Hypothyroidism	8853_2	CLEC4A	IVW	94	0.518942	0.210379	0.0136366	1.68025	1.11249	2.53777	0.000103952	0.00207237	0.960103	73.3692	86.0334	92	0.655534	86.0359	93	0.682516	0.498149	0.464843	0.286681	0.466456	0.387528	0.228717	0.970122	0.832271	0.246744	0.449825	0.531232	0.399304	0
Hypothyroidism	8068_43	KIAA1161	IVW	94	0.509445	0.206557	0.0136493	1.66437	1.11026	2.49502	0.000598782	0.00204582	0.770422	73.3692	93.0556	92	0.449608	93.1423	93	0.476346	0.389718	0.458721	0.397767	-0.122027	0.333758	0.714653	-0.464906	0.766472	0.545625	-0.202331	0.4598	0.660928	0
Hypothyroidism	19311_15	CRYGS	IVW	94	0.545897	0.221421	0.013685	1.72616	1.11841	2.66414	0.000994239	0.0022164	0.654787	73.3692	104.177	92	0.181531	104.405	93	0.196902	0.344165	0.501688	0.49443	0.0249005	0.359912	0.944842	1.06831	0.806632	0.188615	0.332734	0.429478	0.440458	0.091369
Hypothyroidism	15580_2	EPHA7	IVW	94	0.593422	0.240713	0.0136912	1.81017	1.12933	2.90148	-0.000421202	0.00235527	0.858461	73.3692	123.796	92	0.0151571	123.839	93	0.0179344	0.678516	0.53382	0.206912	0.586828	0.409826	0.152174	0.534257	0.919971	0.562825	0.534257	0.59294	0.3699	0.233022
Hypothyroidism	13946_8	DDX23	IVW	94	0.518187	0.210387	0.013777	1.67898	1.11163	2.53589	0.00179727	0.00206977	0.387468	73.3692	75.5665	92	0.892933	76.3205	93	0.895295	0.157152	0.465975	0.736693	0.197848	0.355437	0.577778	0.00499346	0.804848	0.995063	0.0999167	0.431153	0.817247	0
Hypothyroidism	11231_12	FDX1L	IVW	94	0.523072	0.212563	0.0138634	1.6872	1.11232	2.5592	-0.000200618	0.00211389	0.924597	73.3692	101.504	92	0.233721	101.514	93	0.25632	0.563086	0.472683	0.236618	0.781604	0.353616	0.0270828	0.614371	0.748058	0.413583	0.774428	0.399786	0.0557674	0.0642292
Hypothyroidism	11363_58	AQP4	IVW	94	0.507579	0.206339	0.0138967	1.66126	1.10866	2.48931	1.14e-05	0.00203581	0.995552	73.3692	88.7626	92	0.576208	88.7627	93	0.605053	0.505305	0.456085	0.270786	0.431283	0.343525	0.209311	0.421814	0.792589	0.595859	0.290599	0.462906	0.531692	0
Hypothyroidism	6230_56	CER1	IVW	94	0.504915	0.205283	0.013909	1.65684	1.108	2.47755	0.00259059	0.00201349	0.201455	73.3692	90.5279	92	0.523871	92.1833	93	0.504435	-0.0125209	0.45153	0.977938	-0.121379	0.355471	0.732758	0.0775915	0.694176	0.911243	-0.15794	0.433914	0.716693	0
Hypothyroidism	2500_2	ANGPT4	IVW	94	0.52487	0.213407	0.0139139	1.69024	1.11248	2.56805	0.00258629	0.00209782	0.220774	73.3692	95.6033	92	0.377799	97.1828	93	0.362816	0.00752768	0.470511	0.98727	0.237903	0.349801	0.496435	0.327375	0.757119	0.666455	-0.124322	0.455097	0.785323	0.0333864
Hypothyroidism	5095_21	KIR2DL4	IVW	94	0.599001	0.243598	0.0139334	1.8203	1.12925	2.93425	0.000466782	0.00241373	0.847083	73.3692	118.867	92	0.0312073	118.916	93	0.036272	0.505667	0.541197	0.35257	0.172281	0.380591	0.650788	0.982545	0.834131	0.241831	-0.0588208	0.439774	0.893887	0.201299
Hypothyroidism	13441_30	DIXDC1	IVW	94	0.504403	0.205133	0.0139362	1.656	1.10776	2.47555	0.00260172	0.0020356	0.204426	73.3692	84.5559	92	0.696661	86.1894	93	0.678283	-0.016679	0.456395	0.970927	0.55518	0.345013	0.107583	0.714836	0.639513	0.26654	0.602577	0.417045	0.151855	0
Hypothyroidism	19612_3	CD81	IVW	94	0.531718	0.216313	0.0139675	1.70185	1.11376	2.60047	-0.000933007	0.00229052	0.684709	73.3692	89.924	92	0.54179	90.0899	93	0.566161	0.731209	0.535393	0.175349	0.421597	0.347074	0.224473	0.909782	0.791006	0.253028	0.598773	0.525071	0.257062	0
Hypothyroidism	12923_51	KRT17	IVW	94	0.507342	0.206409	0.0139732	1.66087	1.10825	2.48906	-0.00078755	0.00203577	0.699755	73.3692	90.1472	92	0.535165	90.2969	93	0.560062	0.665746	0.458545	0.149941	0.44848	0.356962	0.208979	-0.137149	0.826839	0.868618	0.355005	0.424965	0.405647	0
Hypothyroidism	9378_6	FIBCD1	IVW	94	0.510156	0.207564	0.0139783	1.66555	1.10886	2.50173	0.000859398	0.00205904	0.677375	73.3692	91.5936	92	0.492346	91.7678	93	0.516666	0.339089	0.459423	0.462347	0.400023	0.367193	0.275973	1.05314	0.685505	0.12786	0.474865	0.43999	0.283261	0
Hypothyroidism	8786_6	FAM171B	IVW	94	0.515804	0.209964	0.0140247	1.67498	1.1099	2.52776	0.000381624	0.00208086	0.85489	73.3692	96.6027	92	0.350938	96.638	93	0.377481	0.439739	0.465372	0.347176	0.510335	0.340023	0.133386	0.827285	0.71127	0.247761	0.690591	0.372171	0.0666813	0.0171972
Hypothyroidism	5440_26	TNNI2	IVW	94	0.605323	0.246479	0.0140542	1.83184	1.13001	2.96959	-0.00146694	0.0024444	0.549901	73.3692	125.724	92	0.0112393	126.216	93	0.0124889	0.898763	0.547962	0.10438	0.481388	0.369319	0.192421	0.384817	0.756603	0.612229	0.724158	0.391287	0.067386	0.248895
Hypothyroidism	9509_4	TMEM38B	IVW	94	0.512911	0.208861	0.0140592	1.67015	1.10909	2.51501	-0.000400902	0.00204789	0.845227	73.3692	81.7563	92	0.768993	81.7946	93	0.790378	0.593129	0.459929	0.200419	0.423981	0.346487	0.221082	0.0407517	0.824315	0.960677	0.008687	0.521935	0.986756	0
Hypothyroidism	5626_20	CTRC	IVW	94	0.543453	0.221333	0.0140744	1.72194	1.11588	2.65718	-0.000611971	0.0021853	0.780075	73.3692	100.831	92	0.24822	100.917	93	0.26981	0.665648	0.489775	0.177441	0.282118	0.361578	0.435249	0.295089	0.837823	0.725478	-0.00912109	0.47325	0.984664	0.0591628
Hypothyroidism	7191_32	SLMAP	IVW	94	0.552347	0.225006	0.0140959	1.73733	1.11777	2.70029	0.000479138	0.00224067	0.831147	73.3692	109.103	92	0.107727	109.158	93	0.120886	0.45648	0.502136	0.365686	0.422236	0.34388	0.2195	0.0230327	0.75841	0.975837	0.523861	0.412527	0.207294	0.129964
Hypothyroidism	3351_1	CAMK2B	IVW	94	0.574757	0.234383	0.014198	1.7767	1.12228	2.8127	0.00140697	0.00231905	0.545542	73.3692	116.937	92	0.0407024	117.405	93	0.044456	0.293172	0.520308	0.574494	0.69581	0.339792	0.0405843	0.670172	0.71851	0.353377	0.556256	0.434991	0.204158	0.192684
Hypothyroidism	8369_102	DAG1	IVW	94	0.511775	0.208842	0.0142646	1.66825	1.10787	2.51207	0.00279407	0.0020558	0.177432	73.3692	79.0799	92	0.829286	80.9271	93	0.809829	-0.049054	0.46248	0.91576	0.441509	0.357639	0.217013	0.419128	0.653152	0.522646	0.319943	0.412024	0.439415	0
Hypothyroidism	11537_12	TFR2	IVW	94	0.516021	0.210621	0.0142857	1.67535	1.10872	2.53157	0.000452392	0.00208991	0.829104	73.3692	96.1308	92	0.363516	96.1798	93	0.390001	0.425746	0.4677	0.365044	0.353612	0.367609	0.336087	0.213963	0.816864	0.793953	0.250425	0.45551	0.583796	0.0126141
Hypothyroidism	12885_42	NR1D2	IVW	94	0.579958	0.236722	0.0142875	1.78596	1.12298	2.84037	0.00253439	0.00238487	0.290702	73.3692	114.927	92	0.0531089	116.337	93	0.0511422	0.0598668	0.543581	0.912543	0.300577	0.361801	0.406098	0.400328	0.879269	0.649957	0.210659	0.499846	0.6744	0.189293
Hypothyroidism	4979_34	DPT	IVW	94	0.554319	0.226298	0.0143052	1.74075	1.11714	2.71248	0.00205375	0.0022412	0.361874	73.3692	99.47	92	0.279171	100.378	93	0.282346	0.142764	0.502998	0.777181	0.409036	0.374153	0.274292	0.940377	0.905697	0.301827	0.0613233	0.536753	0.909287	0.0592937
Hypothyroidism	4956_2	EREG	IVW	94	0.5122	0.209152	0.014328	1.66896	1.10767	2.51466	0.00164282	0.00205754	0.42667	73.3692	88.204	92	0.592681	88.8415	93	0.602758	0.183685	0.461554	0.691575	0.0752509	0.329935	0.819586	-0.0688309	0.773825	0.929314	-0.104785	0.422751	0.804785	0
Hypothyroidism	17372_5	EIF4EBP1	IVW	94	0.534485	0.218317	0.0143571	1.70657	1.11247	2.61794	0.000886212	0.0021673	0.683562	73.3692	104.728	92	0.171851	104.918	93	0.187394	0.356972	0.486369	0.464843	0.771237	0.329052	0.0190875	1.46639	0.696611	0.037985	0.969379	0.381183	0.0126389	0.0955837
Hypothyroidism	6315_58	PLBD1	IVW	94	0.514499	0.210291	0.0144209	1.6728	1.10775	2.52608	-0.00031487	0.00209177	0.880677	73.3692	92.4412	92	0.467472	92.464	93	0.49619	0.577923	0.471131	0.223076	0.47599	0.347126	0.170303	0.743335	0.781027	0.343696	0.318625	0.44462	0.475403	0
Hypothyroidism	3356_50	CA7	IVW	94	0.644804	0.263738	0.0144907	1.90561	1.13641	3.19546	0.00405079	0.0025862	0.12071	73.3692	143.4	92	0.000487313	147.224	93	0.000292314	-0.165761	0.579909	0.775644	0.471583	0.36341	0.194405	1.59059	0.970716	0.104681	-0.121979	0.529527	0.818322	0.362559
Hypothyroidism	19388_2	CDH12	IVW	94	0.52381	0.214325	0.0145257	1.68845	1.1093	2.56995	-0.000952298	0.00212111	0.654515	73.3692	102.761	92	0.208092	102.986	93	0.224812	0.714906	0.476972	0.137338	0.655008	0.374894	0.0806054	0.984665	0.747972	0.191259	0.911411	0.442083	0.0420334	0.078858
Hypothyroidism	19437_61	VEGFA	IVW	94	0.546702	0.223724	0.0145399	1.72755	1.11427	2.67835	0.000466383	0.00220662	0.833077	73.3692	85.7021	92	0.664897	85.7468	93	0.690437	0.45352	0.494392	0.361368	-0.06469	0.366355	0.85984	0.101318	0.716162	0.887802	-0.132591	0.48862	0.786717	0
Hypothyroidism	17199_43	HIF1AN	IVW	94	0.508836	0.208245	0.0145478	1.66335	1.10592	2.50177	0.00236475	0.00204138	0.249696	73.3692	88.3314	92	0.58893	89.6733	93	0.578414	0.0388253	0.456059	0.932341	0.195073	0.346701	0.57367	0.195	0.813698	0.811131	0.107149	0.429166	0.803395	0
Hypothyroidism	5615_62	FAM172A	IVW	94	0.534582	0.218786	0.0145498	1.70673	1.11156	2.6206	0.0022956	0.00215738	0.290083	73.3692	100.753	92	0.249939	101.993	93	0.245791	0.0754316	0.483731	0.876424	-0.0306495	0.355521	0.931299	-0.472274	0.969317	0.627246	-0.509126	0.585196	0.386536	0.0760003
Hypothyroidism	5604_30	HPSE	IVW	94	0.516469	0.211438	0.0145801	1.6761	1.10744	2.53676	-0.000729815	0.00208421	0.727016	73.3692	90.5249	92	0.523958	90.6476	93	0.54972	0.66286	0.468491	0.160478	0.151168	0.373249	0.685474	0.253038	0.678719	0.710133	0.0917143	0.462034	0.843086	0
Hypothyroidism	5178_5	PDE7A	IVW	94	0.509123	0.20848	0.0146033	1.66383	1.10573	2.50363	0.00288065	0.00204803	0.162929	73.3692	81.6472	92	0.771633	83.6256	93	0.746203	-0.0665259	0.459303	0.885153	0.0284009	0.342271	0.933869	0.951798	0.883193	0.283965	-0.356183	0.493988	0.472696	0
Hypothyroidism	13094_75	RSPO3	IVW	94	0.537626	0.220242	0.0146438	1.71194	1.11177	2.6361	-0.000184711	0.00216954	0.932336	73.3692	102.646	92	0.210363	102.654	93	0.231702	0.574618	0.487661	0.24171	0.483468	0.359967	0.179243	-0.0929478	0.730829	0.899072	0.169255	0.426884	0.692653	0.0746083
Hypothyroidism	12428_2	LYPLAL1	IVW	94	0.507959	0.208221	0.0147067	1.6619	1.105	2.49945	0.00114696	0.00207574	0.581907	73.3692	77.877	92	0.853131	78.1823	93	0.864473	0.282419	0.458216	0.539188	0.0999138	0.362317	0.78273	0.353405	0.825056	0.669394	0.013724	0.429764	0.974593	0
Hypothyroidism	9267_2	CPA4	IVW	94	-0.423179	0.173482	0.0147145	0.654961	0.466171	0.920208	6.68e-05	0.00172364	0.96918	73.3692	97.0411	92	0.339433	97.0427	93	0.366563	-0.436566	0.387075	0.262312	-0.232017	0.280942	0.408888	-0.44148	0.580844	0.449137	-0.413127	0.366345	0.262348	0.0210608
Hypothyroidism	8913_22	SIGLEC11	IVW	94	0.507772	0.208204	0.0147354	1.66159	1.10483	2.49891	0.0012472	0.00205446	0.545299	73.3692	89.5642	92	0.552466	89.9328	93	0.570787	0.256044	0.463996	0.582408	0.153338	0.363161	0.672857	-0.457246	0.789718	0.56399	-0.0838199	0.475354	0.860417	0
Hypothyroidism	10978_39	GH2	IVW	94	0.505902	0.207479	0.0147554	1.65848	1.10433	2.49069	-0.00102526	0.00204884	0.617983	73.3692	93.9768	92	0.423172	94.2326	93	0.444791	0.711799	0.461189	0.126167	0.348673	0.360072	0.332874	0.249262	0.731797	0.734161	0.286066	0.453198	0.529447	0
Hypothyroidism	7745_3	CISD1	IVW	94	0.504754	0.207009	0.0147558	1.65658	1.10408	2.48554	-0.000294533	0.00205645	0.886426	73.3692	79.5545	92	0.819306	79.575	93	0.838093	0.564136	0.463416	0.226587	0.0714202	0.339587	0.833422	-0.0381755	0.718065	0.957715	0.0522856	0.455484	0.908858	0
Hypothyroidism	5265_12	GRAP2	IVW	94	0.49762	0.204113	0.01477	1.6448	1.10248	2.4539	0.000464487	0.00199861	0.81674	73.3692	80.0414	92	0.808739	80.0954	93	0.827518	0.405635	0.445326	0.364743	0.254552	0.35246	0.470163	0.445815	0.730463	0.543139	0.211602	0.439149	0.631047	0
Hypothyroidism	13541_1	MYCT1	IVW	94	0.518378	0.212653	0.0147822	1.6793	1.10692	2.54767	0.00138495	0.00208261	0.507712	73.3692	89.1298	92	0.565346	89.572	93	0.58139	0.233968	0.477632	0.625406	-0.00421339	0.38632	0.991298	0.541185	0.931583	0.562692	-0.122545	0.48655	0.801702	0
Hypothyroidism	19553_14	STX1A	IVW	94	0.533321	0.218794	0.0147872	1.70458	1.11014	2.61734	-0.00410073	0.00213943	0.0583741	73.3692	95.4555	92	0.381843	99.2674	93	0.309153	1.35196	0.478481	0.00578926	0.763191	0.354334	0.0312501	0.86866	0.735737	0.240746	0.86866	0.407957	0.0358715	0.067949
Hypothyroidism	11388_75	WFDC2	IVW	94	0.573136	0.235138	0.0147915	1.77382	1.11881	2.81231	-0.00349662	0.00229936	0.131766	73.3692	110.423	92	0.0925521	113.198	93	0.0758291	1.27362	0.516434	0.0155091	0.695999	0.361522	0.0542057	-0.248701	0.976979	0.799624	1.13498	0.497239	0.0247349	0.173056
Hypothyroidism	12991_49	CUL9	IVW	94	0.508663	0.208828	0.0148589	1.66307	1.10446	2.50419	0.00127785	0.00205395	0.535387	73.3692	80.9563	92	0.788011	81.3433	93	0.800621	0.252901	0.461097	0.584693	0.373242	0.367746	0.310132	1.14243	0.745353	0.128736	0.477159	0.468002	0.310579	0
Hypothyroidism	7625_27	YWHAQ	IVW	94	0.564757	0.231918	0.0148854	1.75902	1.1165	2.7713	0.00161523	0.00229325	0.483001	73.3692	112.544	92	0.0717532	113.151	93	0.0762644	0.241542	0.514452	0.639814	0.52131	0.351475	0.138019	0.731312	0.832575	0.382004	0.280648	0.521473	0.591737	0.163089
Hypothyroidism	17699_43	TIMELESS	IVW	94	0.541206	0.222253	0.0148882	1.71808	1.11137	2.656	-0.000178441	0.00220389	0.935645	73.3692	105.267	92	0.16275	105.274	93	0.180998	0.576968	0.494992	0.246785	0.789726	0.345888	0.0224194	1.11314	0.737031	0.134356	0.921156	0.37775	0.016646	0.0976343
Hypothyroidism	16614_27	RSPO1	IVW	94	0.668443	0.27453	0.0148973	1.9512	1.13924	3.34184	-0.000871551	0.00271593	0.749012	73.3692	153.87	92	5.63e-05	154.043	93	7.14e-05	0.842721	0.609132	0.169866	0.546719	0.371731	0.141362	0.274885	0.766576	0.720716	0.274885	0.446232	0.53939	0.383592
Hypothyroidism	15372_43	BRD2	IVW	94	0.538085	0.221215	0.0149987	1.71272	1.11016	2.64234	0.00182906	0.00218988	0.405752	73.3692	103.278	92	0.198119	104.061	93	0.203449	0.171766	0.491378	0.727468	0.0697518	0.355994	0.844661	1.40181	0.8599	0.106442	-0.387375	0.43643	0.377047	0.0915005
Hypothyroidism	12847_27	RNGTT	IVW	94	0.519336	0.213515	0.0150026	1.68091	1.10611	2.55442	0.00182184	0.00210868	0.389851	73.3692	96.6141	92	0.350638	97.398	93	0.357091	0.155651	0.472132	0.742393	-0.136976	0.360129	0.703683	0.0557028	0.778845	0.943138	-0.148933	0.456762	0.74511	0.0299929
Hypothyroidism	8785_1	ARMC5	IVW	94	0.516431	0.212397	0.0150387	1.67603	1.10532	2.54143	0.00123183	0.00208415	0.555937	73.3692	77.4037	92	0.86193	77.7531	93	0.872032	0.268177	0.470671	0.570218	0.295862	0.372074	0.426515	0.922132	0.752687	0.223624	0.374937	0.466321	0.423429	0
Hypothyroidism	4785_30	SERPINA6	IVW	94	0.506778	0.208462	0.015056	1.65993	1.10317	2.49769	-8.84e-06	0.00205758	0.996582	73.3692	77.617	92	0.858006	77.617	93	0.874371	0.508548	0.4617	0.273566	0.240692	0.34486	0.485213	0.949209	0.824879	0.252796	-0.0028746	0.530584	0.995689	0
Hypothyroidism	14070_56	ITSN1	IVW	94	0.512998	0.211078	0.0150832	1.67029	1.10438	2.52618	0.000629396	0.00209766	0.764819	73.3692	93.1304	92	0.447447	93.2215	93	0.474037	0.386717	0.471303	0.414037	0.287773	0.377022	0.445297	1.18946	0.786789	0.133977	0.364967	0.499281	0.466626	0
Hypothyroidism	19236_24	SUB1	IVW	94	0.618511	0.254613	0.0151313	1.85616	1.1269	3.05736	-0.000314462	0.0025288	0.901308	73.3692	129.117	92	0.0064962	129.139	93	0.00785436	0.681211	0.565468	0.231414	-0.0496294	0.400557	0.901394	0.12287	0.80552	0.879095	-0.238868	0.452083	0.5985	0.264422
Hypothyroidism	9875_107	THOC1	IVW	94	0.505715	0.208294	0.0151871	1.65817	1.10237	2.49421	0.00265375	0.00205924	0.200732	73.3692	89.2276	92	0.562447	90.8884	93	0.542613	-0.0242851	0.461005	0.958102	-0.0311965	0.331177	0.924951	0.113995	0.81807	0.889478	-0.212382	0.447541	0.636217	0
Hypothyroidism	11989_35	EMC1	IVW	94	0.559685	0.230611	0.0152256	1.75012	1.1137	2.75023	-0.000891788	0.00227978	0.696574	73.3692	108.865	92	0.110662	109.046	93	0.12237	0.739598	0.514982	0.154348	0.214912	0.376237	0.567855	-0.346397	0.880027	0.694762	0.0893574	0.47219	0.850317	0.129701
Hypothyroidism	9829_91	SULT2A1	IVW	94	0.526702	0.217124	0.0152743	1.69334	1.10643	2.59157	0.00227153	0.00211671	0.286014	73.3692	103.315	92	0.197414	104.608	93	0.193101	0.0780405	0.471019	0.868769	-0.00767399	0.365366	0.983243	0.671907	0.766812	0.38316	-0.111494	0.456781	0.807701	0.0989533
Hypothyroidism	2913_1	CCL23	IVW	94	0.532491	0.219529	0.0152828	1.70317	1.10762	2.61894	-0.000985501	0.00216446	0.649958	73.3692	84.569	92	0.696302	84.7763	93	0.716496	0.729476	0.485148	0.136106	0.708172	0.377503	0.0606638	0.814832	0.723072	0.262682	0.678135	0.473617	0.155547	0
Hypothyroidism	9115_78	ADAMDEC1	IVW	94	0.511004	0.210712	0.0153029	1.66696	1.10297	2.51935	0.000324389	0.00208783	0.876869	73.3692	93.1715	92	0.446257	93.196	93	0.47478	0.446133	0.468182	0.343135	0.167073	0.348713	0.631859	0.210011	0.792241	0.791531	-0.151617	0.483254	0.754419	0
Hypothyroidism	10342_55	PIAS4	IVW	94	0.502188	0.207181	0.0153544	1.65233	1.10088	2.48001	0.0012466	0.00204559	0.543757	73.3692	82.6997	92	0.745563	83.0711	93	0.760004	0.252488	0.459145	0.583714	0.177785	0.365875	0.627026	0.540563	0.766704	0.482542	0.443054	0.444851	0.321854	0
Hypothyroidism	18398_1	AKR1D1	IVW	94	0.54335	0.224169	0.0153574	1.72176	1.10958	2.67172	0.000654656	0.00222323	0.769068	73.3692	105.809	92	0.153926	105.909	93	0.169952	0.412502	0.498204	0.409825	0.598235	0.381528	0.116881	-0.161602	0.901099	0.858062	0.298585	0.562789	0.596999	0.103538
Hypothyroidism	6064_4	ERP44	IVW	94	0.520021	0.214724	0.0154436	1.68206	1.10424	2.56224	0.00090706	0.00212684	0.670752	73.3692	92.8765	92	0.454798	93.0602	93	0.478741	0.338476	0.477198	0.479932	0.349224	0.338053	0.301582	2.32116	0.895185	0.0110528	-0.132538	0.519066	0.799024	0
Hypothyroidism	2558_51	POMC	IVW	94	0.581574	0.240148	0.0154467	1.78885	1.11727	2.86413	0.00208589	0.00237084	0.381253	73.3692	122.931	92	0.0172825	123.966	93	0.0175994	0.16449	0.531549	0.757677	-0.116797	0.372753	0.754025	-0.591152	0.81061	0.467671	-0.262561	0.452898	0.563495	0.237142
Hypothyroidism	10418_36	STX12	IVW	94	0.551455	0.227754	0.015466	1.73578	1.11077	2.71245	0.000153175	0.00224617	0.945779	73.3692	112.545	92	0.0717442	112.551	93	0.0819675	0.52076	0.505013	0.305159	0.423331	0.386187	0.273	0.42415	0.76584	0.58102	0.240206	0.489165	0.624545	0.155963
Hypothyroidism	15527_90	DLD	IVW	94	0.512585	0.211785	0.0155075	1.6696	1.1024	2.52865	0.00341767	0.00210312	0.107574	73.3692	90.1543	92	0.534954	92.7951	93	0.486486	-0.177519	0.474548	0.709206	0.158309	0.35362	0.654383	-0.40051	0.727161	0.583101	0.0139045	0.423189	0.973859	0
Hypothyroidism	13481_24	TCEA2	IVW	94	0.511755	0.211476	0.0155239	1.66822	1.10215	2.52502	0.00179337	0.00208861	0.39277	73.3692	93.3429	92	0.441316	94.0909	93	0.448862	0.153944	0.467443	0.742654	-0.0813263	0.337062	0.809338	1.29462	0.842471	0.127763	-0.218452	0.438534	0.61956	0
Hypothyroidism	13612_7	CYTIP	IVW	94	0.534512	0.221103	0.0156284	1.70662	1.10644	2.63234	0.00219539	0.00217904	0.316336	73.3692	106.79	92	0.138879	107.968	93	0.137441	0.0950454	0.489023	0.846324	0.248878	0.381791	0.514486	0.714869	0.816115	0.383319	0.0871713	0.428443	0.839219	0.126081
Hypothyroidism	12851_5	POLM	IVW	94	0.544871	0.225399	0.0156334	1.72439	1.10859	2.68224	0.00243623	0.00221082	0.273354	73.3692	101.605	92	0.231587	102.946	93	0.225634	0.0535022	0.499518	0.914937	0.508093	0.350098	0.146699	2.02266	0.842198	0.0183101	0.134018	0.535696	0.803004	0.0850321
Hypothyroidism	12781_2	TARBP2	IVW	94	0.551862	0.228293	0.0156345	1.73648	1.11005	2.71643	0.000488676	0.00226889	0.829947	73.3692	107.736	92	0.125411	107.79	93	0.140049	0.453762	0.510013	0.375944	0.0750974	0.35843	0.834044	1.76606	0.873229	0.0460023	0.228036	0.473098	0.630934	0.118937
Hypothyroidism	5730_60	CXCL14	IVW	94	0.617395	0.255472	0.0156626	1.85409	1.12375	3.0591	0.00107125	0.00250066	0.669371	73.3692	136.334	92	0.00185368	136.606	93	0.00219587	0.402569	0.563313	0.476638	0.316946	0.357178	0.374885	0.76455	0.979035	0.436831	-0.0400944	0.459545	0.930662	0.305253
Hypothyroidism	7016_12	GCNT1	IVW	94	0.512849	0.21227	0.0156911	1.67004	1.10164	2.53172	0.00170484	0.00208981	0.416727	73.3692	97.2801	92	0.333239	97.9838	93	0.341714	0.171129	0.46977	0.716483	-0.0118841	0.341726	0.972258	-0.809268	0.77878	0.30143	-0.430452	0.449094	0.3403	0.0351907
Hypothyroidism	13985_12	SMURF2	IVW	94	0.523741	0.216825	0.0157137	1.68833	1.10381	2.5824	0.00361698	0.00211078	0.0899747	73.3692	97.0748	92	0.338556	100.173	93	0.287189	-0.201753	0.474663	0.671797	0.222391	0.344744	0.51887	2.00357	0.868007	0.0232025	-0.277471	0.500975	0.581003	0.0713225
Hypothyroidism	8975_26	RQCD1	IVW	94	0.579216	0.239819	0.0157259	1.78464	1.11535	2.85554	0.00149818	0.00237219	0.52924	73.3692	120.619	92	0.0243178	121.142	93	0.0265856	0.279148	0.532567	0.601432	0.918605	0.367149	0.0123496	1.16464	0.746557	0.122152	1.08366	0.597241	0.0728334	0.217678
Hypothyroidism	8963_8	VTI1B	IVW	94	0.568071	0.235269	0.0157542	1.76486	1.11287	2.79882	0.000619421	0.00232611	0.790611	73.3692	118.849	92	0.03129	118.94	93	0.0361512	0.443735	0.523378	0.398734	0.436688	0.350536	0.212847	0.734684	0.726203	0.314317	0.486102	0.454404	0.287498	0.201627
Hypothyroidism	8062_15	EVA1B	IVW	94	0.505865	0.209583	0.0157927	1.65842	1.09975	2.50089	-0.000416202	0.00207877	0.841754	73.3692	94.4255	92	0.410472	94.4667	93	0.438085	0.588949	0.465386	0.208886	0.636975	0.360515	0.0772538	0.67115	0.791244	0.398493	0.565148	0.447689	0.209973	0
Hypothyroidism	7092_7	PDILT	IVW	94	0.507139	0.210212	0.015843	1.66053	1.09979	2.50717	0.0016411	0.00207848	0.431811	73.3692	87.7188	92	0.606912	88.3422	93	0.617257	0.177557	0.467365	0.704887	0.168171	0.382803	0.660434	0.380592	0.822931	0.644815	0.091297	0.558909	0.870598	0
Hypothyroidism	18419_20	ARPC5	IVW	94	0.57372	0.237812	0.0158438	1.77486	1.11361	2.82874	-9.21e-05	0.00235092	0.968841	73.3692	124.756	92	0.0130764	124.758	93	0.0156203	0.592179	0.528467	0.265392	0.219723	0.349672	0.529762	0.233618	0.703712	0.740651	0.0669983	0.407812	0.869861	0.23853
Hypothyroidism	5014_49	NCK1	IVW	94	0.522301	0.21666	0.015922	1.6859	1.10257	2.57784	0.00146861	0.00214304	0.494883	73.3692	97.846	92	0.318789	98.3455	93	0.332376	0.228366	0.480814	0.635943	0.590909	0.347404	0.0889565	1.03147	0.833161	0.218824	0.043714	0.455393	0.923734	0.0373474
Hypothyroidism	2645_54	PRKCZ	IVW	94	0.521178	0.21631	0.0159785	1.68401	1.10209	2.57319	0.0015255	0.0021369	0.477106	73.3692	99.0128	92	0.290037	99.5612	93	0.301933	0.213151	0.482922	0.659975	0.115597	0.337327	0.731836	0.428531	0.859701	0.619333	-0.222226	0.43672	0.612061	0.0493549
Hypothyroidism	4143_74	XCL1	IVW	94	0.569693	0.236499	0.0160024	1.76772	1.11199	2.81013	0.00147166	0.00234782	0.532332	73.3692	117.366	92	0.0384023	117.867	93	0.0417997	0.27606	0.525116	0.600353	-0.097846	0.369549	0.791186	0.0814066	0.806664	0.919833	-0.161616	0.422472	0.702928	0.195967
Hypothyroidism	11383_41	KRT7	IVW	94	0.506931	0.210471	0.0160157	1.66019	1.09901	2.50792	0.0018648	0.00207477	0.371107	73.3692	89.0233	92	0.568499	89.8311	93	0.573778	0.134293	0.464961	0.773364	0.0666409	0.385442	0.862734	1.45334	0.767224	0.061295	-0.115276	0.482145	0.811562	0
Hypothyroidism	15398_2	GFER	IVW	94	0.567785	0.235914	0.0160955	1.76435	1.11115	2.80156	0.00171242	0.00233481	0.465161	73.3692	114.535	92	0.0558642	115.204	93	0.0591397	0.224721	0.524143	0.669115	0.200028	0.358873	0.577268	-0.402391	0.907214	0.658401	-0.573124	0.570856	0.317996	0.178181
Hypothyroidism	8810_26	HEPACAM	IVW	94	0.513	0.213181	0.0161105	1.67029	1.09984	2.53662	0.00237243	0.00209344	0.260046	73.3692	100.645	92	0.25233	102.05	93	0.244558	0.0403111	0.468275	0.931586	0.220719	0.360507	0.540375	1.92779	0.818007	0.0205369	0.126753	0.441746	0.774799	0.0774657
Hypothyroidism	13101_60	SOST	IVW	94	0.531698	0.221046	0.0161559	1.70182	1.10346	2.62465	-0.00621289	0.00211237	0.00413569	73.3692	91.2987	92	0.50105	99.9493	93	0.292536	1.77464	0.473344	0.000309734	0.631324	0.353641	0.0742266	0.858997	0.835331	0.306462	1.37956	0.59927	0.0235627	0.105366
Hypothyroidism	12875_28	UBTD2	IVW	94	0.555514	0.231108	0.0162301	1.74284	1.10798	2.74144	0.0011509	0.00228942	0.616375	73.3692	115.248	92	0.0509349	115.565	93	0.0564912	0.323812	0.516026	0.531879	0.272972	0.375305	0.467021	0.413341	0.733748	0.574567	0.0738807	0.440782	0.867252	0.179263
Hypothyroidism	13691_10	SLC5A8	IVW	94	0.568472	0.23689	0.0164073	1.76557	1.10979	2.80886	0.00384443	0.00232069	0.101009	73.3692	103.113	92	0.201273	106.188	93	0.165251	-0.202133	0.521029	0.69895	0.385863	0.347945	0.26744	0.534594	0.832213	0.522209	-0.145058	0.501929	0.773224	0.12186
Hypothyroidism	15313_28	MAD2L1	IVW	94	0.502083	0.209285	0.0164381	1.65216	1.09624	2.49	0.000379659	0.0020741	0.855164	73.3692	92.6481	92	0.461437	92.6819	93	0.489801	0.426118	0.465117	0.361981	0.277823	0.366133	0.447971	0.691795	0.763808	0.367426	0.249058	0.45805	0.587925	0
Hypothyroidism	15448_47	SQSTM1	IVW	94	0.497944	0.207568	0.0164426	1.64534	1.09539	2.47138	0.00150022	0.00204353	0.464736	73.3692	82.0566	92	0.76165	82.5955	93	0.771555	0.197389	0.459016	0.668183	0.124868	0.357134	0.726609	0.0753621	0.784296	0.923657	-0.0375261	0.436211	0.93163	0
Hypothyroidism	12527_50	THRA	IVW	94	0.501196	0.209062	0.0165139	1.65069	1.09574	2.4867	0.0015547	0.00207295	0.455173	73.3692	93.5831	92	0.434414	94.1553	93	0.447011	0.191232	0.463381	0.680795	-0.0023398	0.354729	0.994737	1.30887	0.819406	0.113582	-0.107775	0.438329	0.806319	0
Hypothyroidism	9128_34	FLRT3	IVW	94	0.509759	0.212756	0.0165759	1.66489	1.0972	2.52631	0.00184696	0.00209908	0.381211	73.3692	95.1972	92	0.388951	95.9983	93	0.395003	0.138671	0.472485	0.769806	0.226017	0.347438	0.515354	1.03659	0.866184	0.234451	-0.233112	0.476909	0.626135	0.0161473
Hypothyroidism	11129_66	BMP15	IVW	94	0.49654	0.207239	0.016576	1.64303	1.09456	2.46632	0.00305136	0.00205097	0.140232	73.3692	89.2365	92	0.562184	91.4499	93	0.52604	-0.115504	0.460636	0.802568	0.180007	0.363393	0.620352	1.11745	0.83535	0.184254	0.172247	0.44941	0.702392	0
Hypothyroidism	14135_3	RXFP1	IVW	94	0.501245	0.209248	0.0165996	1.65077	1.0954	2.48773	0.000418122	0.00205932	0.839553	73.3692	83.1581	92	0.733814	83.1994	93	0.756844	0.417303	0.463366	0.370158	0.128633	0.380107	0.735051	0.0339233	0.823365	0.967224	-0.0571741	0.507153	0.910483	0
Hypothyroidism	10512_13	CSF2RB	IVW	94	0.550652	0.229896	0.0166105	1.73438	1.10523	2.72168	0.00100879	0.00226895	0.657648	73.3692	102.665	92	0.209979	102.886	93	0.22688	0.348102	0.510741	0.497227	0.20674	0.373087	0.579488	0.315153	0.873641	0.719116	0.0431466	0.528808	0.935146	0.0779331
Hypothyroidism	11149_3	TLR1	IVW	94	0.519799	0.217041	0.0166234	1.68169	1.099	2.57333	0.00105918	0.00215492	0.624233	73.3692	106.296	92	0.146315	106.575	93	0.158888	0.31281	0.474175	0.511099	0.105303	0.343339	0.75907	-0.551827	0.722773	0.447106	0.0476611	0.395199	0.904268	0.110061
Hypothyroidism	19241_31	RBP5	IVW	94	0.615125	0.256872	0.0166353	1.84989	1.11813	3.06055	-0.00218315	0.00253302	0.390997	73.3692	129.042	92	0.00657697	130.084	93	0.00673083	1.05206	0.56848	0.0674291	0.727909	0.416682	0.0806517	1.63669	0.923579	0.07965	0.956697	0.595369	0.111467	0.272749
Hypothyroidism	15405_23	IFNA4	IVW	94	0.513647	0.214534	0.0166545	1.67138	1.09764	2.54501	0.000900898	0.00211351	0.670916	73.3692	99.2905	92	0.283409	99.4866	93	0.303759	0.333853	0.473652	0.482685	0.0955431	0.357865	0.789484	1.05142	0.81229	0.198737	0.176402	0.469595	0.708036	0.0463539
Hypothyroidism	8265_225	TMPO	IVW	94	0.599653	0.250478	0.0166641	1.82149	1.11485	2.97603	-0.00153766	0.00248092	0.536925	73.3692	133.556	92	0.00304545	134.114	93	0.00340707	0.907891	0.557215	0.106661	-0.145946	0.377649	0.699157	0.558167	0.861776	0.518778	-0.222808	0.465911	0.633616	0.293136
Hypothyroidism	8297_8	DNAJC10	IVW	94	0.526942	0.220139	0.0166805	1.69375	1.10017	2.60756	0.000459632	0.00216534	0.832368	73.3692	106.17	92	0.148262	106.222	93	0.164691	0.434408	0.488875	0.376542	0.230574	0.355376	0.516456	0.375744	0.853329	0.660722	-0.153184	0.511431	0.765211	0.105922
Hypothyroidism	18888_37	FABP12	IVW	94	0.495154	0.206934	0.0167201	1.64075	1.0937	2.46144	0.000578769	0.00205521	0.778875	73.3692	93.6712	92	0.431889	93.752	93	0.458638	0.378753	0.462709	0.415155	0.161362	0.341891	0.636949	0.214788	0.710826	0.7632	0.117264	0.440995	0.790898	0
Hypothyroidism	12677_164	FLII	IVW	94	0.542289	0.226675	0.0167403	1.71994	1.10297	2.68202	0.00156123	0.00224075	0.487719	73.3692	111.381	92	0.0826297	111.969	93	0.0878211	0.230626	0.501754	0.64686	0.240269	0.339244	0.478791	0.580917	0.753735	0.442827	0.190043	0.409737	0.643863	0.154217
Hypothyroidism	13563_259	ACBD7	IVW	94	0.536039	0.224081	0.0167492	1.70922	1.10168	2.6518	0.00125165	0.0022319	0.576297	73.3692	107.884	92	0.123404	108.252	93	0.133338	0.285757	0.499764	0.568862	0.189847	0.377422	0.614957	-0.0712176	0.708422	0.92014	-0.0712176	0.451239	0.874936	0.124278
Hypothyroidism	2843_13	SPINT2	IVW	94	0.512968	0.214477	0.0167698	1.67024	1.09702	2.543	-0.000825589	0.00211219	0.696798	73.3692	101.086	92	0.242673	101.254	93	0.262157	0.679027	0.47636	0.157411	0.371212	0.335186	0.268087	0.0535391	0.767529	0.944538	0.0888018	0.523444	0.865655	0.0627871
Hypothyroidism	9060_27	IGSF9B	IVW	94	0.52359	0.218925	0.016773	1.68808	1.09911	2.59266	0.00204251	0.00215521	0.345761	73.3692	100.985	92	0.24486	101.971	93	0.246272	0.114264	0.484283	0.814001	-0.103948	0.352605	0.768146	-0.0912523	0.783083	0.907484	-0.21479	0.437686	0.624767	0.0742708
Hypothyroidism	7007_24	TRAPPC4	IVW	94	0.532798	0.223051	0.0169091	1.70369	1.10034	2.63789	0.00231764	0.00219586	0.29398	73.3692	106.713	92	0.140014	108.005	93	0.136898	0.0682485	0.493371	0.890281	-0.0877705	0.339174	0.795807	0.0849519	0.749112	0.909955	-0.149187	0.394975	0.706504	0.126961
Hypothyroidism	12970_35	STAU2	IVW	94	0.503853	0.21095	0.0169178	1.65509	1.0946	2.50256	0.000878958	0.002094	0.675646	73.3692	98.9296	92	0.292038	99.1191	93	0.312832	0.329459	0.466383	0.481716	0.390002	0.355819	0.273049	1.50818	0.788783	0.0589497	0.330444	0.412655	0.425302	0.0427857
Hypothyroidism	12734_112	KIF22	IVW	94	0.553931	0.231936	0.0169269	1.74008	1.10444	2.74155	0.00336896	0.00227139	0.141434	73.3692	111.005	92	0.0864212	113.659	93	0.0716926	-0.121215	0.510202	0.812733	0.272702	0.356131	0.443833	0.417698	0.870094	0.632311	-0.0975871	0.542008	0.857507	0.175785
Hypothyroidism	17419_17	TES	IVW	94	0.608634	0.254845	0.0169287	1.83792	1.11532	3.02869	0.00324651	0.00250524	0.198257	73.3692	134.316	92	0.00266298	136.768	93	0.00213308	-0.0393921	0.560838	0.944157	0.348196	0.375029	0.353173	0.0592166	1.02391	0.954005	-0.568515	0.429813	0.189178	0.311596
Hypothyroidism	18304_19	BCCIP	IVW	94	0.513689	0.215136	0.0169525	1.67145	1.09639	2.54812	0.00383696	0.00209463	0.0702164	73.3692	94.24	92	0.415708	97.6772	93	0.349723	-0.254744	0.47023	0.589305	-0.0414229	0.362406	0.909	2.37645	0.932272	0.0124373	-0.446365	0.483919	0.358708	0.050952
Hypothyroidism	7778_104	C9orf89	IVW	94	0.49949	0.209215	0.0169659	1.64788	1.09355	2.48321	0.00131953	0.00206404	0.524221	73.3692	90.1883	92	0.533946	90.597	93	0.551212	0.235582	0.462801	0.611946	0.186428	0.377001	0.620951	0.155767	0.81706	0.849221	-0.0941156	0.439649	0.830961	0
Hypothyroidism	13386_248	RNF34	IVW	94	0.503631	0.210952	0.0169671	1.65472	1.09436	2.50202	0.00129352	0.00209177	0.537849	73.3692	94.0722	92	0.420461	94.4632	93	0.438184	0.244127	0.470003	0.604718	0.0891414	0.370012	0.809621	-0.83788	0.879637	0.343298	-0.00750677	0.492203	0.987864	0
Hypothyroidism	10356_21	JUN	IVW	94	0.502146	0.210387	0.0169971	1.65226	1.09394	2.49554	0.00236214	0.002068	0.25632	73.3692	82.3479	92	0.754423	83.6526	93	0.745523	0.0272096	0.465992	0.953564	0.314956	0.36151	0.383632	1.40718	0.789578	0.0779819	0.352446	0.430654	0.415223	0
Hypothyroidism	9398_30	GALP	IVW	94	0.496021	0.207885	0.0170309	1.64217	1.09261	2.46816	-0.00187018	0.00205186	0.364437	73.3692	89.5781	92	0.552055	90.4088	93	0.556762	0.868548	0.458547	0.0613489	0.503956	0.381964	0.187042	0.388157	0.733525	0.597951	0.59049	0.447314	0.190049	0
Hypothyroidism	12343_14	ACAP2	IVW	94	0.543714	0.227915	0.017051	1.72239	1.10186	2.69238	0.00115688	0.00225822	0.60967	73.3692	112.041	92	0.0763083	112.36	93	0.0838473	0.311216	0.508257	0.541836	0.371149	0.356124	0.297323	0.487038	0.683856	0.478128	0.487038	0.367295	0.188084	0.155948
Hypothyroidism	8053_16	DNAJB14	IVW	94	0.519925	0.217955	0.0170572	1.6819	1.09717	2.57826	-0.000105048	0.00214684	0.96108	73.3692	103.785	92	0.188642	103.788	93	0.20875	0.541081	0.484736	0.267226	0.390746	0.347894	0.261363	0.8274	0.801632	0.304681	0.26396	0.442216	0.552022	0.084684
Hypothyroidism	12476_50	TIGAR	IVW	94	0.540742	0.226725	0.0170784	1.71728	1.10116	2.67814	0.000787147	0.00224285	0.726422	73.3692	112.096	92	0.0757999	112.246	93	0.0849948	0.38262	0.504857	0.45046	0.348065	0.395736	0.379109	-0.306991	0.757137	0.686068	0.0518385	0.48634	0.915345	0.154321
Hypothyroidism	5680_54	OBP2B	IVW	94	0.53341	0.22367	0.0170883	1.70474	1.09968	2.64271	0.000743562	0.00220345	0.736543	73.3692	71.613	92	0.943042	71.7268	93	0.950301	0.383876	0.496373	0.44129	0.630481	0.357209	0.0775606	0.677609	0.770809	0.381619	0.151021	0.493922	0.760471	0
Hypothyroidism	14205_6	HEXIM2	IVW	94	0.542589	0.227571	0.0171136	1.72045	1.10136	2.68754	0.00174606	0.00217335	0.423815	73.3692	115.491	92	0.049343	116.301	93	0.0513836	0.210561	0.472002	0.656573	0.24161	0.336231	0.472397	0.94908	0.700712	0.178874	0.282442	0.380611	0.459911	0.186292
Hypothyroidism	9175_48	DSCAM	IVW	94	0.565116	0.237068	0.0171364	1.75965	1.10568	2.80042	0.000236379	0.00235018	0.920104	73.3692	115.262	92	0.050839	115.275	93	0.0586112	0.517993	0.525655	0.327	0.487067	0.417429	0.243281	-0.596293	0.920407	0.518673	-0.213998	0.550802	0.698519	0.175937
Hypothyroidism	11154_3	NFE2L1	IVW	94	0.535052	0.224461	0.0171384	1.70754	1.09978	2.65115	0.00022204	0.00222229	0.920629	73.3692	107.656	92	0.126514	107.668	93	0.141877	0.490747	0.497551	0.32656	0.63132	0.345596	0.0677366	1.23284	0.863052	0.156508	0.507667	0.552098	0.360201	0.117714
Hypothyroidism	4991_12	GPC5	IVW	94	0.495446	0.20788	0.0171571	1.64123	1.09199	2.46672	0.00106331	0.00204899	0.605045	73.3692	72.4139	92	0.934636	72.6832	93	0.941169	0.283112	0.458943	0.538838	0.297734	0.341912	0.383869	0.743963	0.696939	0.288522	0.13343	0.436573	0.760569	0
Hypothyroidism	16536_3	HMGA1	IVW	94	0.510008	0.214054	0.0171902	1.6653	1.09468	2.53338	-0.00133048	0.00211529	0.530917	73.3692	99.0112	92	0.290076	99.4369	93	0.304977	0.776933	0.475618	0.105777	0.482353	0.376607	0.200268	0.933479	0.748414	0.215428	0.463523	0.45556	0.311565	0.0473689
Hypothyroidism	3045_72	PTN	IVW	94	0.5026	0.210965	0.0172007	1.65301	1.0932	2.4995	-0.00174457	0.00208135	0.404097	73.3692	85.1551	92	0.680186	85.8576	93	0.687409	0.849614	0.464657	0.0707185	0.800008	0.357205	0.0251147	0.909842	0.769797	0.240249	0.736391	0.459978	0.112785	0
Hypothyroidism	6304_8	C1QTNF1	IVW	94	0.599147	0.251567	0.0172349	1.82057	1.11191	2.98088	-0.000336684	0.00249445	0.892928	73.3692	125.721	92	0.0112442	125.746	93	0.0134302	0.66664	0.560361	0.237241	0.448851	0.434015	0.301051	-0.27877	0.894424	0.755985	0.308286	0.54632	0.573912	0.24459
Hypothyroidism	7247_1	GORAB	IVW	94	0.500223	0.210163	0.0173045	1.64909	1.09232	2.48965	0.000170976	0.0020849	0.934819	73.3692	93.0313	92	0.450312	93.0381	93	0.479384	0.46599	0.46787	0.321871	0.258043	0.381781	0.499109	0.728135	0.76848	0.34584	0.147733	0.4757	0.75683	0
Hypothyroidism	6511_17	FAM19A4	IVW	94	0.494433	0.207858	0.0173734	1.63957	1.09093	2.46412	-0.000445649	0.00204469	0.827948	73.3692	87.1873	92	0.622399	87.2348	93	0.649001	0.583469	0.458349	0.206233	0.127468	0.370553	0.73085	0.604392	0.752893	0.42416	0.052366	0.45073	0.90776	0
Hypothyroidism	18874_66	CEBPA	IVW	94	0.56561	0.237841	0.017402	1.76052	1.10455	2.80605	0.00182371	0.00234954	0.439622	73.3692	122.618	92	0.0181149	123.421	93	0.0190863	0.200833	0.526941	0.703986	0.0689302	0.354727	0.845926	1.57159	0.968393	0.107999	-0.105611	0.499944	0.833158	0.233015
Hypothyroidism	10703_203	SUDS3	IVW	94	0.495649	0.208496	0.0174419	1.64156	1.09089	2.47021	0.000301449	0.00205708	0.883814	73.3692	80.2576	92	0.803941	80.2791	93	0.823694	0.435364	0.461204	0.347656	0.489533	0.348463	0.160071	1.21792	0.756527	0.110812	0.60835	0.499299	0.22615	0
Hypothyroidism	12931_16	NR3C2	IVW	94	0.532111	0.223909	0.0174798	1.70252	1.09773	2.64051	-0.00112711	0.00228589	0.623135	73.3692	102.808	92	0.207181	103.079	93	0.222908	0.765886	0.524723	0.147806	0.759731	0.338695	0.0248898	1.15495	0.878452	0.191823	0.69592	0.521527	0.185334	0.080011
Hypothyroidism	9379_248	SMIM10	IVW	94	0.486268	0.204647	0.0174951	1.62624	1.08889	2.42875	-0.00146484	0.00201678	0.469482	73.3692	90.0316	92	0.538596	90.5592	93	0.552328	0.778879	0.451862	0.0881195	0.602168	0.327205	0.0657182	0.439018	0.726887	0.547333	0.628165	0.495554	0.208105	0
Hypothyroidism	11462_8	RBFOX2	IVW	94	0.530612	0.22332	0.0175006	1.69997	1.09736	2.63351	0.00235821	0.00219263	0.284956	73.3692	106.229	92	0.147348	107.565	93	0.14342	0.0590979	0.491924	0.904637	0.0946052	0.361317	0.793449	0.442547	0.780077	0.571869	-0.247631	0.4821	0.608714	0.123643
Hypothyroidism	18198_51	HBQ1	IVW	94	0.508249	0.214068	0.0175849	1.66238	1.09273	2.52899	-0.000570413	0.00211768	0.788258	73.3692	98.3313	92	0.306656	98.4089	93	0.330753	0.622381	0.475211	0.193561	0.218489	0.350847	0.533452	1.05018	0.800715	0.1929	0.0195289	0.504238	0.969189	0.0351546
Hypothyroidism	17729_20	UBE2S	IVW	94	0.57342	0.241518	0.0175855	1.77433	1.10522	2.84851	0.00116066	0.0023802	0.626971	73.3692	122.537	92	0.0183351	122.854	93	0.0207517	0.341215	0.534388	0.524725	0.279027	0.365942	0.445767	0.735591	0.813601	0.368269	0.571599	0.425869	0.1828	0.227816
Hypothyroidism	8306_54	PRRG1	IVW	94	0.492518	0.2075	0.0176162	1.63643	1.08961	2.45768	0.001949	0.0020491	0.344022	73.3692	65.5794	92	0.983123	66.484	93	0.982886	0.103344	0.458771	0.822274	0.554446	0.34516	0.108198	0.272212	0.660106	0.681013	0.454694	0.402054	0.260993	0
Hypothyroidism	7245_2	CELF2	IVW	94	0.578748	0.243872	0.0176364	1.7838	1.10601	2.87697	-0.000228353	0.00241488	0.924869	73.3692	126.045	92	0.0106834	126.058	93	0.0127998	0.624502	0.542435	0.252595	0.22951	0.353165	0.515778	0.732198	0.813548	0.370442	-0.333213	0.434425	0.445012	0.246415
Hypothyroidism	4128_27	CCL24	IVW	94	0.512414	0.215921	0.0176368	1.66932	1.09331	2.54879	0.00161064	0.00213073	0.451636	73.3692	98.7864	92	0.295504	99.3999	93	0.305886	0.192294	0.475586	0.686908	0.0583862	0.387284	0.880166	0.428918	0.836071	0.609157	0.0265833	0.477206	0.955695	0.0482099
Hypothyroidism	6617_12	FCRL6	IVW	94	0.501765	0.211455	0.0176485	1.65163	1.09124	2.49982	0.00030269	0.002086	0.884945	73.3692	92.1858	92	0.474943	92.2069	93	0.503742	0.441123	0.468462	0.348842	0.317439	0.384293	0.408785	-0.554682	0.853554	0.517391	-0.0519309	0.541328	0.923781	0
Hypothyroidism	13097_11	BCL2L2	IVW	94	0.501191	0.211284	0.0176862	1.65069	1.09098	2.49754	0.000602517	0.00209654	0.774463	73.3692	93.9428	92	0.42414	94.0271	93	0.450698	0.380416	0.470851	0.421214	-0.0025575	0.342619	0.994044	1.63467	0.796006	0.0428232	0.0825132	0.431081	0.848622	0
Hypothyroidism	6932_42	ITGA5	IVW	94	0.55658	0.234649	0.0176936	1.74469	1.10149	2.76348	0.000227921	0.00231545	0.921801	73.3692	113.467	92	0.0639758	113.479	93	0.0732834	0.510927	0.520333	0.328712	0.238863	0.418859	0.568494	0.428544	0.857227	0.618313	0.324977	0.540159	0.548883	0.162896
Hypothyroidism	16318_12	ACVRL1	IVW	94	0.58582	0.247135	0.0177669	1.79646	1.10676	2.91598	-0.00187284	0.00244169	0.445029	73.3692	125.981	92	0.0107923	126.787	93	0.0114261	0.961723	0.549111	0.083207	0.532155	0.36833	0.14852	0.605157	0.779364	0.439439	0.39123	0.486551	0.423396	0.253253
Hypothyroidism	6326_20	BMP4	IVW	94	0.536351	0.226282	0.0177749	1.70976	1.09728	2.66409	9.56e-06	0.00222532	0.99658	73.3692	104.393	92	0.177684	104.393	93	0.197115	0.534424	0.50283	0.29064	0.20141	0.348991	0.563857	1.57436	0.833465	0.0620172	-0.130808	0.429518	0.761393	0.0899816
Hypothyroidism	9099_19	SYT5	IVW	94	0.640061	0.27033	0.0178989	1.8966	1.11652	3.2217	-0.00102271	0.0026757	0.703177	73.3692	157.825	92	2.37e-05	158.075	93	2.98e-05	0.845174	0.601439	0.163314	0.317825	0.377336	0.399628	0.352587	0.724207	0.627503	0.201291	0.428979	0.640001	0.399432
Hypothyroidism	16853_5	NRK1	IVW	94	0.535869	0.226579	0.0180281	1.70893	1.09612	2.66436	-0.000539053	0.00226509	0.812424	73.3692	106.652	92	0.140927	106.718	93	0.156592	0.644639	0.510645	0.209995	0.404989	0.364022	0.265905	-0.175298	0.824036	0.832003	0.242337	0.502873	0.631006	0.110146
Hypothyroidism	10485_56	MAGEA4	IVW	94	-0.48093	0.203357	0.018032	0.618208	0.414987	0.920948	-0.000854076	0.00200666	0.671378	73.3692	88.3774	92	0.587576	88.5586	93	0.610986	-0.308598	0.453094	0.497524	-0.377824	0.332704	0.256118	-0.439274	0.660119	0.507412	-0.302646	0.36587	0.410245	0
Hypothyroidism	12618_50	AKR1C1	IVW	94	0.490833	0.20759	0.0180574	1.63368	1.08758	2.45397	0.00126468	0.00203779	0.536389	73.3692	92.4805	92	0.466324	92.8677	93	0.484363	0.238339	0.456993	0.603246	0.0851501	0.362102	0.814089	0.894888	0.813545	0.274177	0.00367426	0.491814	0.994055	0
Hypothyroidism	4832_75	TNFRSF10A	IVW	94	0.487864	0.206412	0.0181011	1.62883	1.08686	2.44106	0.00248469	0.00203128	0.224373	73.3692	82.7874	92	0.743334	84.2837	93	0.729382	-0.0109504	0.457055	0.980937	0.318315	0.330688	0.335757	0.0939281	0.742656	0.899628	-0.0552669	0.435994	0.899404	0
Hypothyroidism	12444_39	NR5A2	IVW	94	0.546037	0.231059	0.0181181	1.7264	1.09764	2.71533	0.000299084	0.00230174	0.896899	73.3692	113.738	92	0.0618294	113.759	93	0.0708171	0.485654	0.519528	0.352339	0.213657	0.366683	0.560112	1.15715	0.919835	0.211542	0.00966209	0.481855	0.984045	0.164994
Hypothyroidism	17405_2	UCHL5	IVW	94	0.504878	0.213672	0.0181343	1.65678	1.08989	2.51853	0.000533788	0.0021161	0.80141	73.3692	97.4848	92	0.327976	97.5522	93	0.353013	0.398432	0.473486	0.402257	0.359143	0.333484	0.281507	0.0974746	0.774593	0.90013	-0.0146371	0.483078	0.975893	0.0266209
Hypothyroidism	9932_49	SEMA4F	IVW	94	0.479617	0.202986	0.0181372	1.61546	1.0852	2.40481	0.000219483	0.00195172	0.910707	73.3692	94.8245	92	0.399291	94.8376	93	0.427522	0.437444	0.426952	0.308251	0.0981693	0.334033	0.768841	-0.304811	0.741182	0.681835	0.0140975	0.367327	0.969468	0
Hypothyroidism	13698_28	KIAA0319L	IVW	94	0.494627	0.209492	0.0182217	1.63989	1.08765	2.4725	0.00318514	0.00206446	0.126301	73.3692	90.231	92	0.53268	92.6113	93	0.491868	-0.139977	0.461597	0.762387	-0.0184236	0.357065	0.95885	1.7914	0.915927	0.0534855	-0.501511	0.462235	0.28074	0
Hypothyroidism	5728_60	FCRL1	IVW	94	0.71409	0.302532	0.0182564	2.04233	1.12877	3.69527	0.00163763	0.00299958	0.58642	73.3692	183.476	92	4.79e-08	184.071	93	5.88e-08	0.384531	0.675725	0.5707	-0.11726	0.372195	0.752723	-0.562104	0.892524	0.530375	-0.507784	0.658532	0.442611	0.484518
Hypothyroidism	5109_24	NRCAM	IVW	94	0.620566	0.262949	0.018274	1.85998	1.11092	3.11412	-0.00264697	0.00259197	0.309829	73.3692	135.151	92	0.00229482	136.683	93	0.00216582	1.14968	0.581001	0.0508293	0.922403	0.385455	0.0167101	0.26496	0.869838	0.761345	0.989378	0.561886	0.0815568	0.308835
Hypothyroidism	7155_46	C4BPB	IVW	94	0.515258	0.218351	0.0182864	1.67407	1.09121	2.56826	-0.00109632	0.00215991	0.612965	73.3692	104.828	92	0.170128	105.122	93	0.183713	0.734706	0.484749	0.133038	0.30648	0.339865	0.367178	0.183971	0.749844	0.806729	0.360535	0.478597	0.453162	0.0978942
Hypothyroidism	12593_33	PDRG1	IVW	94	0.553066	0.234399	0.0182992	1.73858	1.09817	2.75244	0.00268638	0.00230942	0.247746	73.3692	115.021	92	0.0524639	116.712	93	0.0487028	0.0135012	0.519513	0.979323	0.37346	0.345095	0.279166	0.573321	0.85346	0.503401	0.198176	0.439607	0.653181	0.192876
Hypothyroidism	18321_38	MTHFD2	IVW	94	0.5345	0.226544	0.0183064	1.7066	1.09469	2.66053	-2.69e-05	0.00224245	0.990466	73.3692	108.062	92	0.121015	108.062	93	0.136079	0.539879	0.503383	0.2863	0.370193	0.36812	0.314594	0.32901	0.918881	0.721114	-0.0129202	0.654611	0.984295	0.120873
Hypothyroidism	5465_32	HS6ST1	IVW	94	0.606538	0.257112	0.0183221	1.83407	1.10805	3.03581	-0.00157697	0.00255836	0.539153	73.3692	136.275	92	0.00187379	136.838	93	0.00210666	0.923644	0.575506	0.111938	0.391603	0.384616	0.308599	-0.0474236	0.74667	0.949494	0.114218	0.419997	0.786264	0.307169
Hypothyroidism	3044_3	CCL18	IVW	94	0.58821	0.24957	0.0184286	1.80076	1.10412	2.93694	-0.00157189	0.00247257	0.526529	73.3692	115.688	92	0.0480788	116.196	93	0.052084	0.903309	0.555294	0.107217	0.481101	0.432766	0.266273	0.607671	0.823844	0.462612	0.517513	0.599915	0.390552	0.184493
Hypothyroidism	18297_8	MRAS	IVW	94	0.527217	0.22371	0.0184383	1.69421	1.0928	2.6266	0.00205043	0.00221054	0.356059	73.3692	105.81	92	0.153914	106.8	93	0.155276	0.116791	0.495889	0.81433	-0.0205295	0.372993	0.956107	0.295098	0.82576	0.721629	-0.1927	0.451039	0.670196	0.115667
Hypothyroidism	9337_43	TAC1	IVW	94	0.648453	0.275214	0.0184639	1.91258	1.1152	3.28009	-0.00381191	0.00269536	0.160663	73.3692	150.96	92	0.000104679	154.242	93	6.84e-05	1.41538	0.607461	0.0219938	0.325678	0.353351	0.356693	-0.126895	0.802377	0.874683	0.0845298	0.469792	0.857599	0.389937
Hypothyroidism	17816_58	NCALD	IVW	94	0.495717	0.210396	0.0184676	1.64167	1.08691	2.47959	0.00123183	0.00206985	0.553217	73.3692	78.7113	92	0.836816	79.0655	93	0.848071	0.246295	0.468951	0.600705	0.342506	0.342832	0.31777	0.257669	0.739714	0.728376	0.352697	0.433124	0.417548	0
Hypothyroidism	14120_2	RNF43	IVW	94	0.507229	0.215359	0.0185093	1.66068	1.08885	2.53282	0.00161072	0.00212935	0.451319	73.3692	96.0148	92	0.366636	96.612	93	0.378188	0.185354	0.477133	0.698563	0.435819	0.388999	0.26256	1.28866	0.810577	0.115271	0.487726	0.439767	0.270266	0.0208786
Hypothyroidism	6454_38	ARHGDIA	IVW	94	0.49044	0.208298	0.0185471	1.63303	1.08565	2.45642	0.00177775	0.00205089	0.388294	73.3692	89.5757	92	0.552126	90.3271	93	0.559173	0.134071	0.460877	0.77178	0.156764	0.355589	0.659317	1.41141	0.909852	0.124237	-0.341406	0.463003	0.462752	0
Hypothyroidism	7917_17	CPD	IVW	94	0.498	0.211512	0.0185487	1.64543	1.08702	2.4907	0.00208083	0.00211435	0.327624	73.3692	78.086	92	0.849138	79.0546	93	0.848281	0.0718606	0.481902	0.881786	0.0541937	0.368165	0.882974	0.536646	0.825613	0.517297	-0.0666222	0.484368	0.890898	0
Hypothyroidism	13934_3	MCF2L	IVW	94	0.507642	0.215632	0.0185623	1.66137	1.08872	2.53522	0.00199383	0.00212773	0.351177	73.3692	96.0381	92	0.366009	96.9547	93	0.368925	0.109098	0.476913	0.819564	0.404651	0.341653	0.236258	1.09387	0.802849	0.176337	0.443361	0.455547	0.332953	0.0265352
Hypothyroidism	11657_86	SOCS7	IVW	94	0.504988	0.214512	0.0185665	1.65697	1.08822	2.52296	0.0016618	0.00211596	0.434258	73.3692	98.6122	92	0.299745	99.2733	93	0.309006	0.171235	0.476237	0.720001	-0.122679	0.378073	0.74557	-0.166993	0.850765	0.844815	-0.28102	0.445684	0.529889	0.0473382
Hypothyroidism	11175_45	LPCAT2	IVW	94	0.511963	0.217495	0.0185772	1.66856	1.08945	2.55551	-0.000554055	0.00217451	0.79945	73.3692	97.2418	92	0.334228	97.3104	93	0.359416	0.626193	0.498776	0.212491	0.129768	0.344099	0.706082	0.124599	0.724616	0.863849	0.124599	0.519271	0.810898	0.0242239
Hypothyroidism	19302_7	GIMAP6	IVW	94	0.488782	0.207678	0.0185945	1.63033	1.08517	2.44937	0.000801241	0.00204124	0.695577	73.3692	89.6715	92	0.549285	89.8255	93	0.573942	0.328691	0.457677	0.474471	0.20325	0.357717	0.569908	1.90392	0.87857	0.0327845	-0.0515299	0.485372	0.91568	0
Hypothyroidism	8067_21	KCNE3	IVW	94	0.487352	0.207204	0.0186709	1.628	1.08462	2.4436	0.00021855	0.002056	0.915577	73.3692	94.1711	92	0.417658	94.1826	93	0.446224	0.443647	0.460917	0.338306	0.316298	0.350841	0.367301	0.0354009	0.732347	0.96155	0.504509	0.381646	0.189434	0
Hypothyroidism	14688_6	PTPN7	IVW	94	0.56091	0.238529	0.0186961	1.75227	1.09789	2.79666	0.000854902	0.00236946	0.719076	73.3692	119.644	92	0.0279678	119.813	93	0.0320519	0.389603	0.531851	0.4657	0.667957	0.358204	0.0622177	1.31495	0.869214	0.13372	0.390903	0.506107	0.441853	0.207729
Hypothyroidism	9900_36	NEFH	IVW	94	0.492493	0.209676	0.0188329	1.63639	1.08494	2.46812	0.000492182	0.00206558	0.812195	73.3692	75.8712	92	0.888138	75.928	93	0.901143	0.394	0.463491	0.397493	0.671716	0.360213	0.0622128	0.0412441	0.782643	0.958085	0.583718	0.457986	0.20565	0
Hypothyroidism	12373_73	TRA2B	IVW	94	0.600607	0.255712	0.0188356	1.82323	1.10452	3.00958	-0.0013089	0.00253511	0.606877	73.3692	136.472	92	0.00180769	136.868	93	0.00209528	0.863725	0.570624	0.133543	0.283534	0.417268	0.496821	-0.280382	0.863852	0.746234	-0.00690848	0.547415	0.989958	0.306896
Hypothyroidism	18255_6	CYB5R1	IVW	94	0.489161	0.208373	0.0188985	1.63095	1.0841	2.45364	0.00316371	0.00204416	0.125131	73.3692	83.2123	92	0.732411	85.6076	93	0.694225	-0.144275	0.459269	0.754126	0.149444	0.389095	0.700919	0.34437	0.793774	0.66541	0.00961134	0.561289	0.986375	0
Hypothyroidism	11538_216	MLYCD	IVW	94	0.500703	0.213341	0.0189273	1.64988	1.08606	2.50641	0.00215854	0.00210177	0.307107	73.3692	95.3273	92	0.385365	96.4202	93	0.383413	0.067537	0.472631	0.886685	0.0790533	0.341021	0.816683	-0.259863	0.75029	0.729862	-0.296354	0.467758	0.527921	0.0224705
Hypothyroidism	15631_18	PSG1	IVW	94	0.486017	0.207161	0.0189718	1.62583	1.08327	2.44013	0.00284283	0.00205086	0.169046	73.3692	73.8167	92	0.917826	75.7382	93	0.903892	-0.0844713	0.460756	0.854941	0.435858	0.32739	0.183087	-0.0459296	0.688811	0.94698	0.173354	0.382994	0.651869	0
Hypothyroidism	12838_28	DUSP15	IVW	94	0.520411	0.221908	0.0190185	1.68272	1.08923	2.59958	0.000870176	0.00218798	0.691768	73.3692	108.099	92	0.120514	108.285	93	0.132873	0.346252	0.491383	0.482809	0.211221	0.363961	0.561686	-0.379743	0.765105	0.620834	0.0139777	0.443276	0.974912	0.123615
Hypothyroidism	6586_19	ADAM11	IVW	94	0.495489	0.211377	0.019073	1.6413	1.08458	2.4838	0.00473117	0.00208443	0.0255572	73.3692	87.1927	92	0.622244	92.3445	93	0.499697	-0.450603	0.467356	0.337496	0.235794	0.344751	0.494004	0.255368	0.760445	0.737768	0.0593745	0.395426	0.880969	0.011058
Hypothyroidism	12655_30	NAPB	IVW	94	0.513486	0.219061	0.0190765	1.67111	1.08777	2.56727	0.00137098	0.00216915	0.52893	73.3692	103.108	92	0.201367	103.555	93	0.213327	0.23892	0.486842	0.624769	0.0689708	0.350614	0.844051	0.051413	0.854954	0.952177	-0.188386	0.4347	0.665749	0.08518
Hypothyroidism	5664_57	DEFB106A	IVW	94	0.492834	0.210266	0.0190857	1.63695	1.08406	2.47182	0.000761337	0.00207855	0.714995	73.3692	92.6676	92	0.46087	92.8028	93	0.486262	0.340421	0.466559	0.467463	0.380631	0.385699	0.323711	0.477343	0.774041	0.538946	0.401004	0.442361	0.36701	0
Hypothyroidism	11436_6	INA	IVW	94	0.621458	0.265221	0.0191206	1.86164	1.10697	3.13081	0.000509438	0.00263767	0.847276	73.3692	154.921	92	4.49e-05	154.984	93	5.84e-05	0.519366	0.592021	0.382621	0.477492	0.368653	0.19524	0.663929	0.76635	0.388527	0.760657	0.408783	0.0659346	0.387141
Hypothyroidism	16324_38	TLR1	IVW	94	0.490997	0.209616	0.0191621	1.63394	1.08345	2.46414	0.00199775	0.00206638	0.336185	73.3692	88.9265	92	0.571362	89.8612	93	0.572893	0.0902711	0.464481	0.846332	0.0764111	0.36931	0.836086	1.38746	0.87266	0.115247	0.0809937	0.505269	0.872994	0
Hypothyroidism	14063_17	OSM	IVW	94	0.48706	0.207939	0.0191645	1.62752	1.08274	2.44641	0.000445958	0.00206047	0.829127	73.3692	87.8761	92	0.602308	87.9229	93	0.62935	0.397506	0.463077	0.392901	0.08683	0.349547	0.803819	-0.0825834	0.694998	0.90567	0.0501656	0.440523	0.90958	0
Hypothyroidism	9068_17	JAKMIP3	IVW	94	0.485408	0.207326	0.0192178	1.62484	1.08226	2.43944	0.00114622	0.00205569	0.578481	73.3692	95.4647	92	0.381591	95.7873	93	0.400846	0.256254	0.460658	0.579371	0.375234	0.343311	0.2744	0.986906	0.751252	0.192185	0.681928	0.366578	0.0660101	0.0105438
Hypothyroidism	6531_29	FAM162A	IVW	94	0.489909	0.209258	0.0192235	1.63217	1.08303	2.45974	0.00357829	0.00206005	0.0857362	73.3692	85.195	92	0.679078	88.2121	93	0.621019	-0.228005	0.463264	0.623772	0.0326037	0.354883	0.9268	1.11791	0.85464	0.194082	-0.38775	0.413162	0.350421	0
Hypothyroidism	2333_72	TGFB1	IVW	94	0.494031	0.211047	0.0192398	1.63891	1.0837	2.47857	0.00128677	0.00207365	0.536441	73.3692	90.902	92	0.512784	91.287	93	0.530847	0.236405	0.46573	0.612947	0.158962	0.377129	0.673386	1.38244	0.877066	0.118374	-0.176638	0.470923	0.708449	0
Hypothyroidism	12577_100	FEN1	IVW	94	0.488896	0.208861	0.0192437	1.63052	1.08278	2.45534	0.000686702	0.0020727	0.741165	73.3692	94.6345	92	0.404603	94.7474	93	0.430082	0.351108	0.465843	0.452951	0.354122	0.348407	0.309438	0.736667	0.844415	0.385237	0.209527	0.451736	0.643857	0
Hypothyroidism	9350_3	FSTL4	IVW	94	0.556933	0.238004	0.0192829	1.74531	1.09466	2.7827	0.00162199	0.00234364	0.490628	73.3692	121.127	92	0.0225857	121.757	93	0.0243401	0.234758	0.523133	0.654664	0.0353246	0.37817	0.925578	-0.472645	0.818583	0.565069	-0.0841814	0.553825	0.879516	0.221985
Hypothyroidism	8686_342	C11orf73	IVW	94	0.502782	0.214948	0.019331	1.65332	1.0849	2.51955	0.00159405	0.00212619	0.455336	73.3692	96.5068	92	0.35348	97.0964	93	0.365126	0.184353	0.476254	0.699584	0.0545774	0.345427	0.874457	-0.28732	0.897494	0.749584	-0.367343	0.457274	0.423831	0.02567
Hypothyroidism	11227_31	TBL2	IVW	94	0.52644	0.225064	0.0193318	1.6929	1.08906	2.63153	0.000192777	0.0022246	0.931133	73.3692	109.356	92	0.10468	109.365	93	0.118161	0.487856	0.499452	0.331238	0.571395	0.341358	0.0941531	0.856113	0.796207	0.285049	0.371969	0.513878	0.470977	0.131392
Hypothyroidism	15497_9	HS3ST1	IVW	94	0.504708	0.215866	0.019384	1.6565	1.08503	2.52895	-8.58e-05	0.00214183	0.968148	73.3692	100.284	92	0.260396	100.286	93	0.28451	0.521906	0.481241	0.280977	0.548822	0.367361	0.135187	0.318464	0.811748	0.69572	0.501148	0.535886	0.352119	0.0527217
Hypothyroidism	8999_19	CEACAM3	IVW	94	0.492866	0.210821	0.0193954	1.637	1.08292	2.47459	-0.000246056	0.00208199	0.90618	73.3692	85.1159	92	0.681273	85.1298	93	0.707103	0.542277	0.46824	0.249813	0.257182	0.342981	0.453349	0.627314	0.793708	0.431329	0.100521	0.509755	0.844105	0
Hypothyroidism	8355_80	ISM1	IVW	94	0.495619	0.212077	0.0194402	1.64151	1.08323	2.48753	-0.000759091	0.0020906	0.717365	73.3692	96.1698	92	0.362469	96.3076	93	0.386492	0.647619	0.469726	0.171326	0.101372	0.358113	0.777121	1.19308	0.768455	0.123924	0.129935	0.441608	0.769236	0.0145514
Hypothyroidism	12437_18	ULK3	IVW	94	0.50758	0.217301	0.0194997	1.66127	1.0851	2.54337	0.00159961	0.00213739	0.456134	73.3692	103.492	92	0.19408	104.122	93	0.202277	0.194333	0.471845	0.681401	-0.00129846	0.363476	0.99715	0.275486	0.690506	0.690835	-0.0488361	0.403743	0.903985	0.0911044
Hypothyroidism	11286_78	VIMP	IVW	94	0.498711	0.213597	0.0195529	1.6466	1.08335	2.50268	0.00293194	0.00210679	0.167381	73.3692	84.8378	92	0.688945	86.7746	93	0.661986	-0.0883163	0.472815	0.852238	0.3789	0.334865	0.257845	0.861874	0.680972	0.208799	0.183433	0.360823	0.612394	0
Hypothyroidism	8874_53	CLN5	IVW	94	0.507649	0.217442	0.0195623	1.66138	1.08487	2.54425	0.00246436	0.00215335	0.255413	73.3692	100.149	92	0.263458	101.575	93	0.254964	0.0162357	0.481148	0.973155	0.137215	0.376106	0.715237	-0.306903	0.747447	0.682309	-0.231317	0.443642	0.603324	0.0734005
Hypothyroidism	13513_174	PIAS3	IVW	94	0.492371	0.210938	0.0195857	1.63619	1.08213	2.47394	0.00162878	0.0020862	0.43696	73.3692	95.5001	92	0.380623	96.1328	93	0.391293	0.166291	0.4681	0.723218	0	0.3474	1	0.109405	0.77836	0.888523	-0.0938024	0.431021	0.828195	0.0162985
Hypothyroidism	7146_16	PDIA4	IVW	94	0.487799	0.209013	0.0196049	1.62873	1.08127	2.45337	0.00198002	0.00206349	0.339798	73.3692	88.3982	92	0.586964	89.3189	93	0.58881	0.0894833	0.464758	0.847746	0.0436168	0.366586	0.90529	0.271255	0.771415	0.725909	-0.0230886	0.467282	0.960698	0
Hypothyroidism	17768_50	HAO1	IVW	94	0.504328	0.216102	0.0196086	1.65587	1.08412	2.52916	0.000343363	0.00213445	0.872551	73.3692	98.8085	92	0.294967	98.8363	93	0.319908	0.43541	0.480353	0.367072	0.547397	0.387914	0.158206	1.2173	0.832989	0.147288	0.58279	0.522234	0.267316	0.0389967
Hypothyroidism	18839_24	TG	IVW	94	-0.654845	0.280678	0.019644	0.519523	0.2997	0.900581	-0.00114913	0.00277686	0.679966	73.3692	166.485	92	3.25e-06	166.795	93	4.13e-06	-0.424156	0.624696	0.498855	-0.921669	0.401869	0.0218218	-0.717285	0.864974	0.409082	-0.916567	0.496873	0.0682685	0.430874
Hypothyroidism	11365_17	TENM4	IVW	94	0.510393	0.218819	0.0196752	1.66595	1.08492	2.55813	0.00215387	0.00216183	0.321711	73.3692	102.471	92	0.213837	103.577	93	0.212903	0.0806359	0.483679	0.867961	0.0838323	0.339075	0.804724	0.473922	0.81401	0.561836	0.132771	0.410787	0.747261	0.0891349
Hypothyroidism	5749_53	CLPS	IVW	94	0.55686	0.238791	0.0197008	1.74518	1.09289	2.78679	-0.00178549	0.00235666	0.450605	73.3692	119.108	92	0.0301686	119.852	93	0.0318806	0.915335	0.53024	0.0876563	0.694003	0.35297	0.0492779	1.62072	0.777371	0.0398208	0.846266	0.431731	0.052969	0.21012
Hypothyroidism	9059_14	RAPGEF5	IVW	94	0.492767	0.211439	0.0197774	1.63684	1.0815	2.47734	0.0022629	0.00208087	0.279666	73.3692	83.7077	92	0.719434	84.8903	93	0.71348	0.0411914	0.465982	0.929753	0.174967	0.374958	0.640765	0.123788	0.743075	0.868055	0.0915845	0.444519	0.837218	0
Hypothyroidism	9805_51	SEMA4B	IVW	94	0.581711	0.249806	0.0198777	1.7891	1.09646	2.91926	0.00155343	0.0024716	0.531226	73.3692	127.14	92	0.00897019	127.686	93	0.00991549	0.270428	0.555071	0.627278	0.485692	0.350777	0.16617	1.15734	0.681356	0.0927421	0.546911	0.382313	0.155915	0.257674
Hypothyroidism	18172_71	ASF1A	IVW	94	0.521719	0.22405	0.019881	1.68492	1.08609	2.61393	3.93e-05	0.00220062	0.985802	73.3692	104.71	92	0.172158	104.711	93	0.191202	0.51382	0.496662	0.303592	0.238512	0.356954	0.504015	1.04591	0.737584	0.159525	0.25825	0.441977	0.560429	0.09274
Hypothyroidism	12862_14	NEDD9	IVW	94	0.490748	0.210805	0.0199136	1.63354	1.08066	2.46928	0.00257206	0.00206555	0.216214	73.3692	92.3472	92	0.470217	93.9037	93	0.454257	-0.0245731	0.464156	0.957893	0.439955	0.399547	0.270838	2.29394	0.932593	0.0157512	0.679898	0.563348	0.230536	0.000226624
Hypothyroidism	11557_3	SMURF1	IVW	94	0.557646	0.239611	0.0199496	1.74656	1.092	2.79347	-0.000825	0.00237454	0.729057	73.3692	121.171	92	0.0224415	121.33	93	0.0258812	0.722673	0.532514	0.178071	0.126434	0.348808	0.716997	-0.767513	0.771299	0.322274	-0.251044	0.434309	0.56464	0.217579
Hypothyroidism	11534_6	LRIT3	IVW	94	0.490893	0.210976	0.0199774	1.63377	1.08045	2.47046	0.00337627	0.0020574	0.104204	73.3692	94.2355	92	0.415835	96.9939	93	0.367873	-0.183294	0.460973	0.691827	0.104563	0.335896	0.755575	1.11655	0.740103	0.134782	-0.118661	0.417985	0.777127	0.0397639
Hypothyroidism	4673_13	IL6	IVW	94	0.47663	0.204854	0.0199823	1.61064	1.07801	2.40643	0.00397124	0.00202313	0.0526765	73.3692	83.0273	92	0.737192	86.8803	93	0.659014	-0.318749	0.454042	0.484436	0.0959291	0.365099	0.792745	0.0813209	0.728427	0.91135	-0.166628	0.434917	0.7025	0
Hypothyroidism	14713_46	AZU1	IVW	94	0.552166	0.237513	0.0200834	1.73701	1.09051	2.7668	-0.000441117	0.00236035	0.852161	73.3692	122.831	92	0.0175458	122.877	93	0.0206809	0.640488	0.529482	0.229513	0.452567	0.36431	0.214141	0.43456	0.766461	0.572101	0.43456	0.465937	0.353411	0.227032
Hypothyroidism	7826_1	DCLK3	IVW	94	0.490155	0.210857	0.0200944	1.63257	1.07991	2.46807	0.00204697	0.00208056	0.327766	73.3692	94.7989	92	0.400005	95.7964	93	0.400595	0.0814002	0.465923	0.861693	0.385483	0.349831	0.270501	0.649358	0.73153	0.377007	0.572012	0.368172	0.123664	0.0154981
Hypothyroidism	8089_173	NR4A1	IVW	94	0.478579	0.205907	0.0201121	1.61378	1.07789	2.41611	-0.000480934	0.00202537	0.812832	73.3692	83.7565	92	0.718142	83.8129	93	0.741463	0.57469	0.454117	0.208884	0.730112	0.358873	0.0419052	1.02742	0.811775	0.208801	0.58234	0.574957	0.313764	0
Hypothyroidism	3796_79	ANGPTL4	IVW	94	0.520571	0.224254	0.020268	1.68299	1.08441	2.61198	0.00337908	0.00219252	0.126705	73.3692	100.817	92	0.248537	103.42	93	0.216029	-0.155481	0.491912	0.752662	0.212247	0.356943	0.552096	1.04803	0.800629	0.193756	-0.225703	0.440555	0.609644	0.0964366
Hypothyroidism	12634_79	BCAR3	IVW	94	0.575578	0.248101	0.0203446	1.77816	1.09341	2.89173	0.00134795	0.00245047	0.583599	73.3692	128.688	92	0.00697289	129.111	93	0.00788936	0.306478	0.548945	0.577994	0.72785	0.361823	0.0442603	0.925849	0.839416	0.272887	0.807767	0.368973	0.0310828	0.265461
Hypothyroidism	10510_62	SCIMP	IVW	94	0.510708	0.220176	0.0203657	1.66647	1.08238	2.56576	-0.000985087	0.00217601	0.651828	73.3692	107.259	92	0.132072	107.498	93	0.144426	0.708136	0.488964	0.15095	0.675885	0.35644	0.0579322	0.704059	0.795359	0.378327	0.626594	0.463842	0.180011	0.117486
Hypothyroidism	13738_8	INHBA	IVW	94	-0.55398	0.238848	0.0203745	0.574658	0.35983	0.917744	0.00122402	0.00237278	0.607191	73.3692	115.421	92	0.0497934	115.755	93	0.0551296	-0.798752	0.531647	0.136415	-0.510927	0.359946	0.155766	-0.648597	0.843132	0.443682	-0.648597	0.482878	0.182479	0.18068
Hypothyroidism	13556_28	HTR2A	IVW	94	0.501655	0.216375	0.0204244	1.65145	1.08065	2.52376	0.000967511	0.00213653	0.651729	73.3692	97.7648	92	0.320844	97.9827	93	0.341742	0.307778	0.480125	0.523092	0.257671	0.352029	0.464194	0.401421	0.842361	0.634805	-0.121955	0.47429	0.797645	0.031907
Hypothyroidism	7251_64	C1QTNF3	IVW	94	-0.533524	0.230139	0.020435	0.586534	0.37359	0.920857	0.00249555	0.00226386	0.273189	73.3692	106.557	92	0.142343	107.965	93	0.137487	-1.04051	0.514162	0.0459027	-0.273572	0.370704	0.460527	-0.553383	0.857906	0.52049	-0.369708	0.483469	0.446388	0.127276
Hypothyroidism	11171_25	FLNA	IVW	94	0.474497	0.204691	0.0204434	1.60721	1.07606	2.40054	-0.00014616	0.00201771	0.94241	73.3692	90.152	92	0.535022	90.1573	93	0.564177	0.50341	0.448573	0.264677	0.410737	0.355491	0.247924	0.652406	0.755753	0.390219	0.449294	0.41994	0.287433	0
Hypothyroidism	6550_4	ICAM4	IVW	94	0.606826	0.262035	0.0205681	1.8346	1.09772	3.06612	-0.00323787	0.00259043	0.214494	73.3692	131.129	92	0.00463412	133.356	93	0.00388354	1.2594	0.583805	0.0335933	0.675994	0.413427	0.102028	0.550806	0.846907	0.517054	0.795423	0.537564	0.142338	0.293731
Hypothyroidism	17329_2	BDH2	IVW	94	0.52621	0.227389	0.0206599	1.69251	1.08386	2.64294	0.00246746	0.00223871	0.273258	73.3692	110.313	92	0.0937491	111.769	93	0.0899016	0.0338111	0.50117	0.946359	0.110226	0.351473	0.753815	0.019373	0.784702	0.980356	-0.135306	0.457108	0.767887	0.156696
Hypothyroidism	10605_22	APMAP	IVW	94	0.519527	0.224558	0.0206924	1.68123	1.08263	2.61081	-0.00267086	0.00221092	0.230133	73.3692	106.499	92	0.143221	108.189	93	0.134252	1.05305	0.495209	0.0361405	0.433819	0.34779	0.212265	-0.43954	0.827832	0.596717	0.451401	0.453343	0.321972	0.130423
Hypothyroidism	4867_15	VEGFA	IVW	94	0.534809	0.231214	0.0207199	1.70712	1.08505	2.68583	0.000581951	0.00229112	0.800061	73.3692	99.6928	92	0.27396	99.7627	93	0.297035	0.418157	0.514705	0.418647	-0.100742	0.381422	0.791685	0.723004	0.910068	0.428955	-0.155846	0.474295	0.743209	0.0481866
Hypothyroidism	3603_60	CLEC7A	IVW	94	0.500285	0.216311	0.0207335	1.64919	1.0793	2.51999	0.00192474	0.00213113	0.368802	73.3692	97.968	92	0.315717	98.8366	93	0.319901	0.115841	0.477574	0.808884	0.234444	0.351821	0.505173	0.68935	0.886686	0.438869	-0.378003	0.453851	0.407046	0.0445152
Hypothyroidism	10370_21	STAT1	IVW	94	0.601789	0.260216	0.0207418	1.82538	1.09611	3.03986	-0.00133135	0.00257375	0.606204	73.3692	138.621	92	0.00121671	139.024	93	0.00141584	0.868006	0.577161	0.136026	0.0986847	0.358432	0.783068	0.571949	0.754172	0.450141	-0.132107	0.452742	0.771094	0.31763
Hypothyroidism	13588_11	ANXA9	IVW	94	0.478001	0.206722	0.0207621	1.61285	1.07554	2.41857	-0.00248566	0.0020325	0.224471	73.3692	96.5179	92	0.353183	98.087	93	0.339037	0.975752	0.456248	0.0351138	0.512986	0.332417	0.122782	0.0910383	0.751608	0.903854	0.784442	0.433635	0.0736835	0.0420401
Hypothyroidism	11715_1	POU2F1	IVW	94	0.505252	0.218525	0.0207724	1.6574	1.07998	2.54355	0.00171492	0.00216324	0.429959	73.3692	101.296	92	0.23814	101.988	93	0.245892	0.162271	0.484896	0.73865	-0.0488892	0.375106	0.896302	0.81451	0.817204	0.321495	-0.0547791	0.487567	0.910786	0.0726686
Hypothyroidism	17377_1	AKR1C3	IVW	94	0.520017	0.224968	0.0208043	1.68206	1.08229	2.61419	0.002116	0.00222577	0.344257	73.3692	104.542	92	0.175085	105.569	93	0.175815	0.099175	0.496611	0.842153	0.0751356	0.366192	0.837431	0.767427	0.935428	0.414085	-0.266233	0.458186	0.562607	0.105662
Hypothyroidism	9790_28	BRSK2	IVW	94	0.493251	0.213528	0.0208878	1.63763	1.0776	2.48871	0.0011459	0.00210172	0.586923	73.3692	84.726	92	0.692013	85.0233	93	0.709946	0.263311	0.472714	0.578867	0.12903	0.352799	0.714565	0.0291959	0.854272	0.97281	-0.133633	0.464232	0.774096	0
Hypothyroidism	9984_12	YIPF6	IVW	94	0.495227	0.214441	0.0209221	1.64087	1.0778	2.4981	0.00120528	0.00212005	0.571072	73.3692	96.075	92	0.365017	96.4125	93	0.383623	0.253724	0.476209	0.595457	0.264927	0.401919	0.509796	-0.889507	0.920942	0.336616	-0.399237	0.545906	0.466416	0.0170351
Hypothyroidism	5242_37	MAP2K4	IVW	94	-0.48569	0.210347	0.020944	0.615272	0.407395	0.92922	-0.00135691	0.00206813	0.513393	73.3692	91.2258	92	0.503203	91.6563	93	0.519954	-0.213108	0.46567	0.648292	-0.19089	0.34098	0.575597	-0.384307	0.713456	0.591411	-0.0398486	0.397145	0.920292	0
Hypothyroidism	8019_73	STMN3	IVW	94	0.499483	0.216359	0.0209665	1.64787	1.07834	2.5182	-0.000629775	0.00215662	0.770929	73.3692	96.3358	92	0.358028	96.4251	93	0.383279	0.625752	0.483988	0.19928	0.183474	0.333652	0.58239	0.762236	0.785244	0.334215	0.213204	0.429202	0.620541	0.0154121
Hypothyroidism	8088_56	C1orf210	IVW	94	0.535045	0.231771	0.0209711	1.70752	1.08413	2.6894	0.00104102	0.00229013	0.650491	73.3692	117.487	92	0.0377768	117.75	93	0.0424583	0.326347	0.514747	0.527658	0.172234	0.348988	0.621643	0.0260817	0.72909	0.97154	-0.212481	0.455699	0.642109	0.194241
Hypothyroidism	15570_99	CR2	IVW	94	0.812063	0.351826	0.0209915	2.25255	1.1303	4.48905	-0.00485766	0.00345729	0.163375	73.3692	226.764	92	2.24e-13	231.63	93	8.1e-14	1.78656	0.776878	0.0237291	0.769811	0.479169	0.108152	1.8465	1.03466	0.0775804	1.28958	0.627749	0.0427527	0.592477
Hypothyroidism	8021_59	MRPL14	IVW	94	0.498403	0.215961	0.0210082	1.64609	1.07801	2.51353	-0.00292853	0.00212692	0.171888	73.3692	102.016	92	0.223055	104.118	93	0.202346	1.0836	0.47627	0.025217	0.33682	0.341196	0.323558	0.371445	0.828618	0.655001	0.407348	0.509499	0.426034	0.0994785
Hypothyroidism	10454_99	DNAJC16	IVW	94	0.533204	0.231079	0.0210298	1.70438	1.0836	2.68081	0.00182727	0.00228525	0.426007	73.3692	114.598	92	0.0554085	115.395	93	0.0577272	0.167657	0.512452	0.744286	0.24233	0.335344	0.469906	0.0506663	0.819584	0.950839	-0.0246754	0.542251	0.963802	0.180054
Hypothyroidism	6518_85	GHRL	IVW	94	0.505272	0.219056	0.0210781	1.65744	1.07888	2.54625	0.000581134	0.00217134	0.789576	73.3692	100.165	92	0.263111	100.243	93	0.285542	0.388988	0.487075	0.426567	0.314387	0.361395	0.384341	-0.078504	0.798917	0.921935	-0.078504	0.458938	0.864552	0.0527895
Hypothyroidism	2999_6	LSAMP	IVW	94	0.501459	0.217526	0.0211511	1.65113	1.078	2.52897	-0.00153743	0.00215744	0.477884	73.3692	94.7541	92	0.401256	95.2772	93	0.415104	0.808666	0.483128	0.0975642	0.605052	0.327576	0.0647386	0.21161	0.65145	0.74604	0.602159	0.398625	0.134284	0.00674052
Hypothyroidism	10574_10	AXL	IVW	94	0.528795	0.229392	0.0211554	1.69689	1.08241	2.66021	-0.00212107	0.00226016	0.350467	73.3692	108.714	92	0.112555	109.755	93	0.113168	0.95347	0.507412	0.0633987	0.358951	0.36139	0.320588	-0.0214732	0.871337	0.980392	-0.362972	0.725982	0.618274	0.139455
Hypothyroidism	11969_5	S100A2	IVW	94	0.491042	0.213127	0.0212237	1.63402	1.07607	2.48127	0.000174671	0.00211689	0.934418	73.3692	96.807	92	0.345554	96.8142	93	0.372712	0.456226	0.47323	0.337539	0.298138	0.40316	0.459602	0.306218	0.797128	0.701743	0.201001	0.501068	0.689234	0.018789
Hypothyroidism	15329_167	ROBLD3	IVW	94	0.513444	0.222999	0.0213096	1.67104	1.07936	2.58706	0.000967875	0.00222174	0.66412	73.3692	104.276	92	0.17976	104.491	93	0.195278	0.31906	0.499263	0.52437	0.0979651	0.369937	0.791152	0.682411	0.80284	0.397511	0.121577	0.436944	0.781443	0.0920376
Hypothyroidism	8687_26	TMEM106B	IVW	94	0.510382	0.221776	0.0213728	1.66593	1.07864	2.57298	0.000765468	0.00219871	0.728527	73.3692	105.768	92	0.154591	105.907	93	0.169987	0.356582	0.494785	0.472933	0.320813	0.391111	0.412068	0.389834	0.760648	0.609515	0.237915	0.54344	0.662551	0.103735
Hypothyroidism	9233_71	TFPI2	IVW	94	0.510868	0.222085	0.0214301	1.66674	1.07851	2.57579	0.000175674	0.00219204	0.936298	73.3692	103.552	92	0.192956	103.559	93	0.213251	0.475618	0.493268	0.337464	0.420607	0.3629	0.24645	0.393266	0.942128	0.677331	0.456619	0.607772	0.454369	0.0826908
Hypothyroidism	11293_14	LRRN1	IVW	94	0.522455	0.227126	0.0214321	1.68616	1.08035	2.63168	0.000514875	0.00223968	0.81869	73.3692	78.2144	92	0.846654	78.2673	93	0.862945	0.419054	0.50388	0.407757	0.429187	0.37309	0.249997	-0.210858	0.720573	0.770461	0.469592	0.430115	0.277749	0
Hypothyroidism	6245_4	PVRL2	IVW	94	0.483924	0.210547	0.0215384	1.62243	1.07385	2.45125	4.92e-05	0.00208335	0.981212	73.3692	88.5575	92	0.582265	88.5581	93	0.611001	0.474093	0.466578	0.312243	0.260047	0.367553	0.47925	-0.0800308	0.817799	0.922253	0.122396	0.497643	0.806262	0
Hypothyroidism	13975_56	PPFIA1	IVW	94	0.5286	0.23004	0.0215697	1.69655	1.08082	2.66306	0.00121892	0.00227184	0.592886	73.3692	112.701	92	0.07038	113.054	93	0.0771674	0.282403	0.513699	0.583827	0.590119	0.335396	0.0784981	0.937276	0.615417	0.131153	0.617191	0.360358	0.0900974	0.161254
Hypothyroidism	9970_7	UBXN4	IVW	94	0.475295	0.206855	0.0215774	1.60849	1.07236	2.41266	0.00196893	0.00203055	0.334761	73.3692	87.1019	92	0.624876	88.0422	93	0.62592	0.081304	0.455945	0.858864	0.69436	0.326578	0.0334894	1.51829	0.688792	0.0299721	0.557561	0.405087	0.172003	0
Hypothyroidism	12482_5	BPTF	IVW	94	0.480005	0.208999	0.0216363	1.61608	1.0729	2.43426	0.0017297	0.00206204	0.40374	73.3692	81.5733	92	0.773414	82.2769	93	0.779139	0.133563	0.462877	0.773575	0.2258	0.3819	0.554351	0.992234	0.871362	0.257746	0.176662	0.486048	0.717081	0
Hypothyroidism	6975_52	SNAPIN	IVW	94	0.551532	0.240257	0.021699	1.73591	1.08397	2.77996	0.00109483	0.00238187	0.646852	73.3692	120.853	92	0.0235064	121.13	93	0.0266288	0.331695	0.535688	0.537319	0.311779	0.37814	0.409652	-0.0932125	0.717253	0.896881	0.018457	0.452525	0.967553	0.216721
Hypothyroidism	13733_5	IL12B	IVW	94	1.39257	0.607331	0.021852	4.02518	1.22409	13.236	-0.00247861	0.0060129	0.68114	73.3692	739.156	92	1.05e-101	740.521	93	1.64e-101	1.88836	1.34862	0.164813	1.82417	0.399914	5.08e-06	0.93347	1.09271	0.395148	2.30244	0.568739	0.000106658	0.871735
Hypothyroidism	12518_289	PBRM1	IVW	94	0.542611	0.236728	0.021898	1.72049	1.0818	2.73627	0.000653839	0.00234149	0.780687	73.3692	119.254	92	0.0295539	119.356	93	0.0341476	0.411597	0.526054	0.435976	0.366198	0.35786	0.306165	-0.0875403	0.807567	0.913912	-0.197449	0.445015	0.658297	0.204439
Hypothyroidism	5810_25	TDGF1	IVW	94	0.471844	0.205918	0.0219395	1.60295	1.07063	2.39994	-0.00440601	0.0019733	0.0279871	73.3692	136.459	92	0.00181204	143.854	93	0.000568178	1.35087	0.44232	0.0029529	0.745163	0.283747	0.0086356	0.732193	0.609604	0.232764	0.604924	0.353483	0.0903544	0.355904
Hypothyroidism	11201_19	PUS1	IVW	94	0.471152	0.205622	0.0219429	1.60184	1.07051	2.39689	-0.000601291	0.00202622	0.767322	73.3692	83.6192	92	0.721772	83.7072	93	0.744142	0.589913	0.449931	0.193081	0.351672	0.363654	0.333519	1.19847	0.694653	0.0877977	0.451685	0.404867	0.267451	0
Hypothyroidism	10939_16	PLEKHA4	IVW	94	0.476987	0.208366	0.0220689	1.61121	1.071	2.42391	0.0012551	0.00204623	0.541144	73.3692	85.5833	92	0.668236	85.9596	93	0.684615	0.225093	0.460507	0.626151	0.400636	0.371572	0.280937	0.065891	0.753719	0.930525	0.178119	0.473125	0.707423	0
Hypothyroidism	13374_4	DEFB113	IVW	94	0.476531	0.208267	0.0221328	1.61048	1.07072	2.42234	0.00111408	0.00206054	0.590037	73.3692	76.8416	92	0.871949	77.134	93	0.882456	0.254015	0.461246	0.583164	0.477786	0.330861	0.14872	1.2093	0.753838	0.112064	0.728416	0.431091	0.0944347	0
Hypothyroidism	8357_43	SULT4A1	IVW	94	0.523795	0.229682	0.0225766	1.68842	1.0764	2.64844	-0.00270201	0.00226287	0.235522	73.3692	116.516	92	0.0430769	118.321	93	0.039324	1.05465	0.500163	0.0376955	0.477438	0.359211	0.183805	-0.910714	0.798797	0.257169	0.234151	0.437831	0.594067	0.204036
Hypothyroidism	13502_2	SLC26A11	IVW	94	0.480612	0.210779	0.0225978	1.61706	1.06981	2.44425	0.000285189	0.00207992	0.891239	73.3692	77.4677	92	0.860759	77.4865	93	0.876589	0.423588	0.466249	0.365987	0.677607	0.376526	0.0719195	1.14144	0.771396	0.142332	0.696616	0.39647	0.0822015	0
Hypothyroidism	3057_55	WISP1	IVW	94	0.486364	0.213311	0.0226036	1.62639	1.07066	2.47058	0.00206252	0.00209568	0.32761	73.3692	85.4198	92	0.672814	86.3884	93	0.672768	0.0733646	0.470742	0.876494	0.49756	0.351273	0.156644	0.102332	0.693032	0.882932	0.319763	0.394263	0.419413	0
Hypothyroidism	13596_3	RAB27B	IVW	94	0.479544	0.210596	0.0227815	1.61534	1.06906	2.44077	0.00186865	0.00207608	0.370423	73.3692	77.4766	92	0.860597	78.2868	93	0.862593	0.105746	0.465636	0.820849	0.179351	0.36973	0.627615	0.508047	0.761553	0.506348	0.150749	0.52097	0.772948	0
Hypothyroidism	7199_3	SYN3	IVW	94	0.481705	0.211602	0.0228178	1.61883	1.06926	2.45087	0.00101555	0.00208626	0.627571	73.3692	94.1086	92	0.419429	94.351	93	0.441397	0.279065	0.467375	0.551914	-0.0343616	0.344584	0.920567	0.370493	0.815269	0.650569	-0.195309	0.448755	0.664409	0
Hypothyroidism	18160_2	PCMT1	IVW	94	0.475037	0.208686	0.0228263	1.60807	1.06824	2.42071	0.00186792	0.00204926	0.36441	73.3692	85.353	92	0.674681	86.1838	93	0.678438	0.101334	0.460039	0.826146	0.162714	0.345922	0.638086	0.290728	0.764627	0.704648	-0.00371214	0.421562	0.992993	0
Hypothyroidism	5736_1	TREML2	IVW	94	0.731081	0.32133	0.0228958	2.07732	1.10658	3.89966	-0.00738919	0.0030877	0.0187378	73.3692	186.657	92	2.08e-08	198.276	93	1.34e-09	2.20458	0.690926	0.00194137	0.452345	0.398938	0.256848	0.579291	0.733536	0.431698	0.485666	0.427583	0.258941	0.530936
Hypothyroidism	16293_1	GHRH	IVW	94	0.526662	0.231538	0.0229286	1.69327	1.07557	2.66573	0.00080438	0.00229353	0.726603	73.3692	115.275	92	0.0507532	115.43	93	0.0574723	0.36521	0.515793	0.480701	0.194195	0.35067	0.579728	0.979659	0.885688	0.271536	0.0151807	0.448586	0.973076	0.177627
Hypothyroidism	2853_68	CHEK1	IVW	94	0.506332	0.222646	0.0229566	1.65919	1.07245	2.56695	0.00301911	0.00218571	0.170535	73.3692	101.431	92	0.235262	103.535	93	0.213731	-0.0985319	0.49076	0.841319	-0.271571	0.360849	0.451698	0.906356	0.908269	0.32092	-0.334928	0.461881	0.470187	0.0945414
Hypothyroidism	9282_12	CRISP2	IVW	94	0.469138	0.206291	0.0229566	1.59861	1.06695	2.3952	0.000702523	0.00202859	0.7299	73.3692	103.377	92	0.196232	103.512	93	0.214185	0.327968	0.457308	0.475085	0.618547	0.33412	0.0641308	0.563598	0.637819	0.379173	0.563598	0.368198	0.12924	0.0830029
Hypothyroidism	12861_13	TMOD3	IVW	94	0.510207	0.224466	0.0230272	1.66564	1.07278	2.58612	0.000539557	0.00222774	0.809165	73.3692	108.544	92	0.114708	108.614	93	0.128258	0.402336	0.499265	0.422404	0.588224	0.337114	0.0810054	0.822532	0.749266	0.275133	0.783689	0.417356	0.0635493	0.125684
Hypothyroidism	11653_69	SLC6A9	IVW	94	0.463451	0.203897	0.0230279	1.58955	1.06589	2.37047	0.000783722	0.00200615	0.696951	73.3692	89.0115	92	0.568849	89.1641	93	0.593342	0.306586	0.45034	0.497716	0.144702	0.323113	0.654271	0.494252	0.635787	0.438904	0.0929614	0.443128	0.834295	0
Hypothyroidism	13548_53	PPAPDC1A	IVW	94	0.478687	0.210604	0.0230308	1.61395	1.06812	2.43871	0.0014789	0.00207796	0.478446	73.3692	73.7357	92	0.918872	74.2422	93	0.92375	0.181188	0.468063	0.699574	0.274401	0.351894	0.435519	0.145505	0.767832	0.850113	0.356456	0.468674	0.448843	0
Hypothyroidism	12771_19	ZNF180	IVW	94	0.473912	0.208704	0.0231631	1.60626	1.067	2.41807	0.00223721	0.00204731	0.277353	73.3692	95.397	92	0.383449	96.6352	93	0.377559	0.0268145	0.459202	0.953562	0.24539	0.370969	0.508301	0.28097	0.777415	0.718608	0.19862	0.475786	0.677307	0.0256006
Hypothyroidism	4964_67	ERAP1	IVW	94	0.500499	0.220431	0.0231745	1.64954	1.07085	2.54096	0.000789354	0.00220078	0.720664	73.3692	186.948	92	1.93e-08	187.209	93	2.6e-08	0.343444	0.490702	0.485754	0.0392987	0.261306	0.880454	0.145808	0.610593	0.811788	-0.00761862	0.319686	0.981038	0.492806
Hypothyroidism	9032_30	ROS1	IVW	94	0.477068	0.210199	0.0232315	1.61134	1.06724	2.43283	-5.81e-05	0.00206951	0.977662	73.3692	74.561	92	0.907783	74.5618	93	0.919773	0.488708	0.464833	0.295845	0.290758	0.359343	0.418437	1.15078	0.758582	0.132653	0.489869	0.459597	0.289243	0
Hypothyroidism	9504_19	RAB27A	IVW	94	0.582038	0.256637	0.0233325	1.78968	1.08224	2.95958	-0.00128167	0.00254472	0.615707	73.3692	138.967	92	0.0011405	139.35	93	0.0013332	0.838554	0.570781	0.145207	0.367991	0.387008	0.341675	-0.263842	0.797685	0.74157	0.23824	0.455141	0.601911	0.319176
Hypothyroidism	7779_86	CHST11	IVW	94	0.595269	0.262681	0.0234435	1.81352	1.08374	3.03474	-0.00274333	0.00258819	0.291945	73.3692	136.228	92	0.0018897	137.892	93	0.00174149	1.14506	0.581337	0.0518815	0.312311	0.427842	0.465409	-0.339079	0.831967	0.684532	0.119674	0.491761	0.808264	0.315159
Hypothyroidism	6600_70	RELL2	IVW	94	0.519939	0.229449	0.0234493	1.68193	1.07274	2.63705	0.00369327	0.00220954	0.0980192	73.3692	113.91	92	0.0605	117.369	93	0.0446662	-0.199792	0.486884	0.682504	0.0416565	0.338194	0.90197	1.14145	0.695175	0.103976	0.166217	0.374314	0.658032	0.204084
Hypothyroidism	5094_62	AMICA1	IVW	94	0.476455	0.210262	0.0234509	1.61036	1.06646	2.43165	0.00154055	0.00207683	0.46011	73.3692	95.0392	92	0.393323	95.6076	93	0.405851	0.167951	0.466256	0.719514	0.095616	0.370251	0.796216	0.0744033	0.771118	0.923341	0.0380185	0.492887	0.938682	0.010473
Hypothyroidism	15615_8	LILRB3	IVW	94	0.445226	0.196485	0.0234544	1.56084	1.06196	2.29409	0.000368544	0.00194326	0.85	73.3692	85.1013	92	0.681676	85.1373	93	0.706904	0.370957	0.438134	0.399373	0.481995	0.362553	0.183701	0.340153	0.761343	0.656072	0.400906	0.565632	0.480237	0
Hypothyroidism	12514_16	METTL1	IVW	94	0.523442	0.231111	0.0235191	1.68783	1.07301	2.65493	0.00363702	0.00226368	0.11155	73.3692	106.772	92	0.139135	109.768	93	0.112995	-0.204222	0.507577	0.688362	0.315886	0.346083	0.361376	-0.145223	0.923077	0.875329	-0.258937	0.506381	0.61032	0.14909
Hypothyroidism	4130_71	FGF6	IVW	94	0.550871	0.24323	0.0235241	1.73476	1.07696	2.79436	0.00279423	0.00239122	0.24561	73.3692	117.806	92	0.0361592	119.555	93	0.0332215	-0.00912436	0.537205	0.986485	0.493642	0.391111	0.206894	0.0699709	0.92645	0.939959	-0.243469	0.638664	0.703912	0.211957
Hypothyroidism	5315_22	TNNT2	IVW	94	0.510319	0.225554	0.0236657	1.66582	1.07061	2.59194	8.26e-05	0.00222665	0.970487	73.3692	109.243	92	0.106039	109.244	93	0.119741	0.493773	0.500362	0.326313	0.149901	0.399281	0.707342	-0.0620116	0.894941	0.944907	0.0660632	0.567012	0.907499	0.130397
Hypothyroidism	7835_2	BNIP3L	IVW	94	0.501474	0.221656	0.0236731	1.65115	1.06932	2.54956	0.00115858	0.00218868	0.597838	73.3692	105.809	92	0.153932	106.131	93	0.166203	0.269135	0.492097	0.585761	0.276079	0.346401	0.425455	0.387727	0.763803	0.612917	0.121581	0.465045	0.794332	0.106597
Hypothyroidism	10063_10	FANCL	IVW	94	0.471316	0.208386	0.0237132	1.6021	1.0649	2.4103	0.00161939	0.00205155	0.431937	73.3692	92.0038	92	0.480279	92.6269	93	0.491411	0.147045	0.460641	0.750286	-0.150575	0.347657	0.664931	-0.281654	0.835288	0.73673	-0.317915	0.484594	0.513416	0
Hypothyroidism	12387_7	PDLIM4	IVW	94	0.499057	0.220679	0.0237305	1.64717	1.06879	2.53854	-0.000714758	0.00219106	0.745002	73.3692	105.199	92	0.163878	105.32	93	0.180176	0.642256	0.4918	0.194833	0.490497	0.363069	0.176703	1.20079	0.851132	0.161636	0.464651	0.465296	0.320574	0.0986533
Hypothyroidism	8867_18	PAEP	IVW	94	0.47024	0.207981	0.0237612	1.60038	1.0646	2.4058	0.000550468	0.00206276	0.790174	73.3692	82.497	92	0.750685	82.5682	93	0.77221	0.360068	0.462274	0.438035	0.0215768	0.34901	0.950704	2.26456	0.871446	0.0108839	-0.0902677	0.433495	0.835503	0
Hypothyroidism	12516_13	TEAD4	IVW	94	0.495087	0.218973	0.0237623	1.64064	1.06812	2.52004	0.00249375	0.00214958	0.249005	73.3692	102.498	92	0.213294	103.998	93	0.204664	-0.00347291	0.482139	0.994268	0.0752149	0.359822	0.834422	-0.0735783	0.886632	0.934041	-0.107674	0.499849	0.829917	0.0949978
Hypothyroidism	13487_24	UNC93B1	IVW	94	0.498156	0.220726	0.0240144	1.64568	1.06773	2.53648	-0.000808372	0.00219422	0.713414	73.3692	107.487	92	0.128851	107.646	93	0.142199	0.660167	0.492508	0.18341	0.269375	0.333967	0.419902	-0.334106	0.826444	0.686943	1.12218	0.553757	0.0455782	0.118289
Hypothyroidism	2741_22	SIGLEC6	IVW	94	0.580356	0.257156	0.0240189	1.78667	1.07932	2.95761	0.00130245	0.00254073	0.60944	73.3692	137.796	92	0.00141795	138.19	93	0.00164953	0.319269	0.571013	0.577434	-0.0726045	0.383199	0.849725	1.50115	0.83106	0.0741046	-0.146546	0.460321	0.750929	0.313501
Hypothyroidism	11273_176	GSTT2B	IVW	94	0.532982	0.236268	0.0240808	1.70401	1.0724	2.70761	0.00292852	0.00231715	0.20948	73.3692	113.972	92	0.0600276	115.951	93	0.0537628	-0.0501974	0.518061	0.923021	-0.112506	0.383043	0.768974	0.859075	0.854463	0.317314	-0.161764	0.436185	0.711585	0.1888
Hypothyroidism	10621_26	PRR16	IVW	94	0.484939	0.215011	0.0241071	1.62408	1.06558	2.4753	0.000275197	0.0021178	0.896893	73.3692	97.7961	92	0.320052	97.814	93	0.346138	0.429817	0.476093	0.368989	0.122529	0.343779	0.721527	-0.891364	0.824225	0.28229	-0.177125	0.468014	0.70595	0.0288901
Hypothyroidism	8275_31	PEAR1	IVW	94	0.749502	0.332474	0.024176	2.11595	1.1028	4.05987	-0.00780483	0.00320464	0.0167995	73.3692	203.742	92	1.95e-10	216.878	93	6.76e-12	2.31017	0.718055	0.0017873	0.271136	0.378021	0.47322	-0.0632067	0.732775	0.931448	0.126137	0.433922	0.771936	0.570749
Hypothyroidism	10424_31	NPDC1	IVW	94	0.475052	0.210785	0.0242133	1.6081	1.06387	2.43073	-0.000591588	0.00209244	0.778021	73.3692	89.2493	92	0.561803	89.3293	93	0.588507	0.594514	0.472192	0.211197	0.390709	0.350618	0.265131	0.869883	0.775335	0.264774	0.442128	0.494693	0.373767	0
Hypothyroidism	6393_63	HSP90B1	IVW	94	0.521981	0.231634	0.0242291	1.68536	1.07034	2.65378	-0.000747856	0.00229397	0.745158	73.3692	124.783	92	0.0130202	124.927	93	0.0152227	0.67394	0.520998	0.199058	0.124601	0.383896	0.745507	0.945435	0.91084	0.30197	-0.0867237	0.544794	0.873867	0.240036
Hypothyroidism	8016_19	DNAJC4	IVW	94	0.466	0.206927	0.0243221	1.59361	1.06229	2.39068	-0.00246135	0.00203951	0.230592	73.3692	83.5449	92	0.723725	85.0014	93	0.71053	0.961253	0.459594	0.0392366	0.477445	0.360822	0.185763	1.15907	0.763435	0.13235	0.446782	0.452069	0.325568	0
Hypothyroidism	3835_11	TLR2	IVW	94	0.480859	0.213648	0.0244045	1.61746	1.06408	2.45864	0.000938452	0.00210754	0.657161	73.3692	96.8117	92	0.345433	97.0203	93	0.367164	0.294103	0.471111	0.533992	0.234213	0.390341	0.548493	-0.0890823	0.834781	0.915246	0.115209	0.501439	0.818786	0.0222624
Hypothyroidism	11439_88	RHPN2	IVW	94	0.486214	0.216177	0.0245027	1.62615	1.0645	2.48412	-0.000453543	0.00214003	0.832628	73.3692	98.6281	92	0.299357	98.6762	93	0.323948	0.577288	0.481543	0.233673	0.436794	0.372214	0.240594	1.02726	0.735038	0.16557	0.423194	0.440262	0.338928	0.0375734
Hypothyroidism	9008_6	PRRG1	IVW	94	0.496356	0.220746	0.0245419	1.64272	1.06577	2.53202	0.0026201	0.00217832	0.232137	73.3692	100.842	92	0.247974	102.428	93	0.236456	-0.0300096	0.4899	0.951288	0.237897	0.375472	0.526345	1.90847	0.886491	0.0339192	-0.0397155	0.508618	0.937928	0.0819565
Hypothyroidism	11315_148	PPM1D	IVW	94	0.466603	0.207524	0.0245493	1.59457	1.06168	2.39492	0.00215501	0.00204763	0.295354	73.3692	89.908	92	0.542266	91.0156	93	0.538857	0.036234	0.458569	0.937192	0.0172605	0.350956	0.960775	1.23922	0.771274	0.111507	-0.0151831	0.447692	0.973018	0
Hypothyroidism	16923_20	PFN2	IVW	94	0.475816	0.211667	0.0245796	1.60933	1.06284	2.4368	0.00172773	0.00211264	0.415581	73.3692	94.7616	92	0.401049	95.4504	93	0.410242	0.126439	0.476943	0.791524	0.0854288	0.374789	0.819694	0.311633	0.771083	0.687031	-0.0301834	0.515008	0.95339	0.00979271
Hypothyroidism	12721_4	TAX1BP1	IVW	94	0.45636	0.203042	0.0246008	1.57832	1.06014	2.34978	0.00188183	0.0020146	0.352699	73.3692	89.6541	92	0.5498	90.5266	93	0.553287	0.0840145	0.447348	0.851443	0.0287841	0.339778	0.932488	-0.580388	0.77237	0.454286	-0.297506	0.409787	0.46966	0
Hypothyroidism	13599_15	RABEPK	IVW	94	0.47471	0.211225	0.0246135	1.60755	1.06259	2.43199	0.000385567	0.00207839	0.853236	73.3692	88.6242	92	0.580297	88.6586	93	0.60808	0.397385	0.467282	0.397301	0.484277	0.386675	0.210419	1.2197	0.807958	0.134532	0.574094	0.505816	0.259298	0
Hypothyroidism	9126_171	NT5DC3	IVW	94	0.536517	0.238762	0.0246349	1.71004	1.07095	2.73052	-0.002232	0.00236935	0.348644	73.3692	129.276	92	0.00632751	130.523	93	0.00626143	0.983823	0.531547	0.067397	0.0127929	0.34182	0.970145	-0.0632403	0.834823	0.939778	0.170441	0.503296	0.735636	0.275783
Hypothyroidism	5825_49	IFNGR1	IVW	94	0.528895	0.235389	0.0246466	1.69706	1.06987	2.69193	-0.0010404	0.00233443	0.656879	73.3692	119.873	92	0.0270678	120.132	93	0.0306572	0.736286	0.521949	0.161722	0.50458	0.359497	0.160446	0.12719	0.743172	0.864482	0.392154	0.459318	0.395423	0.210157
Hypothyroidism	13589_10	APBB3	IVW	94	0.4731	0.210559	0.0246476	1.60496	1.06227	2.42491	-0.00218523	0.00207211	0.294373	73.3692	93.5451	92	0.435503	94.676	93	0.432115	0.911373	0.465824	0.0534418	0.437463	0.358273	0.222074	1.29609	0.823053	0.118715	0.381485	0.461094	0.410157	0.00502498
Hypothyroidism	10908_2	GALNT13	IVW	94	0.477827	0.212873	0.0247899	1.61257	1.06247	2.44747	0.00271207	0.00210176	0.200152	73.3692	81.0481	92	0.785869	82.7132	93	0.768722	-0.0685007	0.473887	0.885382	0.152466	0.344304	0.657893	-0.0443505	0.680442	0.948171	0.0760148	0.411463	0.853833	0
Hypothyroidism	14025_18	TNFRSF9	IVW	94	0.497238	0.221577	0.0248266	1.64417	1.06497	2.53839	7.51e-05	0.00220705	0.972937	73.3692	106.482	92	0.143478	106.484	93	0.160379	0.482228	0.494297	0.33183	0.0616999	0.339586	0.855825	1.1615	0.809482	0.15468	-0.0508068	0.49475	0.918429	0.107851
Hypothyroidism	13436_54	MAZ	IVW	94	0.532588	0.237351	0.0248398	1.70333	1.0697	2.7123	-0.00270983	0.00233171	0.248176	73.3692	119.968	92	0.0267025	121.73	93	0.024438	1.0742	0.522795	0.0427416	0.243021	0.346849	0.48352	0.230947	0.758924	0.761572	0.230947	0.485539	0.635438	0.225848
Hypothyroidism	12334_25	SHMT1	IVW	94	0.483182	0.215462	0.0249266	1.62122	1.06277	2.47314	0.000454431	0.00212653	0.831257	73.3692	102.476	92	0.213735	102.527	93	0.234367	0.39166	0.479926	0.41656	0.394093	0.333405	0.237195	0.413514	0.754193	0.584809	0.341254	0.506415	0.50207	0.0737151
Hypothyroidism	5658_64	F13B	IVW	94	-0.526872	0.234945	0.024927	0.590449	0.372557	0.935775	0.00155561	0.00226858	0.494614	73.3692	118.484	92	0.0329259	119.089	93	0.035421	-0.828077	0.498456	0.100061	-0.396728	0.355581	0.264543	-0.83375	0.783082	0.289767	-0.527728	0.448015	0.241832	0.204501
Hypothyroidism	5630_48	CD300A	IVW	94	0.888649	0.39633	0.0249488	2.43184	1.11834	5.28808	-0.00274756	0.00393148	0.486402	73.3692	313.895	92	5.19e-26	315.561	93	5.33e-26	1.44007	0.88347	0.106517	0.769623	0.393772	0.0506432	0.236126	0.836176	0.778274	0.737711	0.493319	0.138195	0.699304
Hypothyroidism	19147_6	LGALS13	IVW	94	0.51567	0.230151	0.025054	1.67476	1.0667	2.62943	0.000702969	0.00227963	0.758499	73.3692	112.821	92	0.0693461	112.937	93	0.0782569	0.374898	0.511748	0.465674	-0.177818	0.356034	0.617469	-0.354835	0.761249	0.642218	-0.269099	0.446719	0.548381	0.159342
Hypothyroidism	10442_1	TMEM190	IVW	94	0.493644	0.220335	0.0250635	1.63828	1.06374	2.52313	-0.000308253	0.00215705	0.886678	73.3692	72.9513	92	0.928517	72.9717	93	0.938188	0.555565	0.486108	0.256052	0.429046	0.363115	0.237376	0.658464	0.669804	0.328124	0.393417	0.432085	0.364907	0
Hypothyroidism	4925_54	MMP13	IVW	94	0.47878	0.213861	0.0251725	1.6141	1.06143	2.45456	0.00313728	0.00209805	0.138251	73.3692	97.7538	92	0.321123	100.13	93	0.288224	-0.150473	0.471402	0.750296	0.206091	0.367825	0.575277	0.399501	0.807759	0.622063	0.0580113	0.643246	0.928334	0.0663462
Hypothyroidism	11356_19	DGCR14	IVW	94	0.497072	0.222185	0.0252734	1.6439	1.06353	2.54099	0.000752981	0.00219881	0.732794	73.3692	105.559	92	0.157956	105.693	93	0.17365	0.346129	0.494088	0.485358	0.357707	0.355918	0.314884	0.539099	0.811434	0.508093	0.155217	0.473737	0.743918	0.101898
Hypothyroidism	13098_93	FIGF	IVW	94	-0.502559	0.224691	0.0253082	0.60498	0.389476	0.939728	-0.00204625	0.00221503	0.358004	73.3692	92.6266	92	0.462063	93.4859	93	0.466349	-0.0928549	0.497247	0.852277	-0.627961	0.349403	0.0722972	-0.840898	0.786896	0.288004	-0.618751	0.449821	0.172265	0
Hypothyroidism	6624_94	WNT11	IVW	94	0.47002	0.210157	0.025318	1.60003	1.05983	2.41555	0.00145195	0.00207793	0.486473	73.3692	92.1601	92	0.475695	92.6492	93	0.490758	0.179133	0.466419	0.701819	0.162338	0.3805	0.669638	1.26659	0.895657	0.16066	0.296753	0.545394	0.587669	0
Hypothyroidism	4420_7	ADAM12	IVW	94	0.479316	0.214518	0.0254578	1.61497	1.06063	2.45904	0.00427872	0.00207427	0.041954	73.3692	94.6367	92	0.40454	99.0137	93	0.31546	-0.378535	0.466277	0.418988	-0.335958	0.350964	0.338445	0.434683	0.917589	0.636808	-0.513432	0.451265	0.258143	0.0693916
Hypothyroidism	13449_25	SF3B4	IVW	94	0.465362	0.208346	0.0255095	1.59259	1.05866	2.39581	-0.00048977	0.00204185	0.810968	73.3692	82.3319	92	0.754822	82.3895	93	0.776475	0.56376	0.460098	0.223588	0	0.353451	1	-0.00970484	0.810949	0.990477	-0.103295	0.481707	0.830677	0
Hypothyroidism	11278_4	COL11A2	IVW	94	-0.559857	0.250715	0.0255459	0.57129	0.349498	0.933834	0.00482352	0.00243515	0.0506011	73.3692	121.877	92	0.0202283	127.075	93	0.0109218	-1.52679	0.547026	0.00638768	-0.847562	0.386155	0.0281725	-1.02738	1.09931	0.352432	-1.78095	0.48268	0.000378009	0.268917
Hypothyroidism	7935_26	LARGE	IVW	94	0.55242	0.247406	0.0255587	1.73745	1.06984	2.82169	-0.00225729	0.00243889	0.357105	73.3692	124.074	92	0.0145262	125.229	93	0.0145383	1.00398	0.547117	0.0697316	0.396456	0.402502	0.324635	1.64889	0.910578	0.0733973	0.231785	0.567018	0.683641	0.245169
Hypothyroidism	9125_23	MASP1	IVW	94	0.528043	0.236658	0.0256645	1.69561	1.0663	2.69633	0.00117373	0.00234233	0.617502	73.3692	120.923	92	0.0232659	121.253	93	0.026165	0.29273	0.526294	0.579417	0.327448	0.379225	0.387881	0.243861	0.814497	0.765302	0.373683	0.413446	0.368424	0.217702
Hypothyroidism	9215_117	USP25	IVW	94	0.499592	0.223945	0.02569	1.64805	1.06254	2.55621	0.00122622	0.00221332	0.580911	73.3692	104.789	92	0.170811	105.138	93	0.183423	0.252858	0.498867	0.613463	0.171531	0.358618	0.632429	1.11283	0.827477	0.181945	0.20498	0.413085	0.620911	0.098344
Hypothyroidism	9997_12	UBXN4	IVW	94	0.5225	0.234232	0.0257013	1.68624	1.06546	2.66871	0.00122747	0.00231486	0.59721	73.3692	117.897	92	0.0357127	118.257	93	0.0396676	0.276177	0.520655	0.597083	0.0834657	0.345841	0.809291	-0.456988	0.887918	0.608002	-0.377981	0.628955	0.549324	0.198058
Hypothyroidism	9190_7	CD63	IVW	94	0.481502	0.215895	0.02573	1.6185	1.06008	2.47108	0.00344368	0.00211364	0.106676	73.3692	98.9495	92	0.291559	101.805	93	0.249903	-0.207348	0.473871	0.66273	0.303069	0.344334	0.378772	1.51754	0.805108	0.0625675	-0.217931	0.508641	0.669309	0.0841357
Hypothyroidism	19125_26	PRKAR2A	IVW	94	0.47724	0.214166	0.025856	1.61162	1.05916	2.45225	5.8e-05	0.00212305	0.978256	73.3692	98.3192	92	0.306957	98.32	93	0.333032	0.46564	0.475957	0.33048	0.579754	0.38949	0.13662	0.893599	0.782417	0.256344	0.647592	0.477588	0.178394	0.0337721
Hypothyroidism	5939_42	TNFSF12	IVW	94	0.489783	0.220018	0.0260072	1.63196	1.0603	2.51184	-0.000425626	0.0021749	0.845277	73.3692	97.7362	92	0.321568	97.7769	93	0.347109	0.575115	0.48892	0.242511	-0.158373	0.369221	0.667967	-0.134537	0.792026	0.865486	-0.168974	0.438149	0.700633	0.0286757
Hypothyroidism	6986_17	HS3ST3B1	IVW	94	0.47012	0.211282	0.0260755	1.60019	1.05761	2.42112	0.00234425	0.00207189	0.260805	73.3692	75.2071	92	0.898411	76.4873	93	0.892741	0.00157709	0.464892	0.997301	0.305601	0.369572	0.408292	0.884056	0.76748	0.252317	0.283794	0.440451	0.520949	0
Hypothyroidism	17772_7	UBD	IVW	94	0.471372	0.21188	0.0261009	1.60219	1.05769	2.427	0.00259542	0.00207925	0.215108	73.3692	80.5709	92	0.79688	82.129	93	0.782618	-0.0502303	0.468515	0.914854	-0.0337059	0.35873	0.925142	0.660157	0.868404	0.44906	-0.13544	0.481181	0.778973	0
Hypothyroidism	12473_48	KCTD5	IVW	94	0.464933	0.209035	0.0261357	1.59191	1.05678	2.39801	0.000587349	0.00205724	0.7759	73.3692	83.9547	92	0.712871	84.0362	93	0.735761	0.347365	0.46181	0.453862	0.445155	0.378792	0.239916	0.93923	0.75307	0.215455	0.557953	0.464264	0.232492	0
Hypothyroidism	8040_9	LEMD1	IVW	94	0.503579	0.226547	0.026226	1.65463	1.06136	2.57954	0.000492427	0.00224414	0.826803	73.3692	112.189	92	0.0749402	112.248	93	0.0849721	0.405369	0.502172	0.421616	0.0558098	0.349594	0.873163	-0.492208	0.749474	0.512972	-0.159785	0.40095	0.691164	0.153925
Hypothyroidism	3495_15	CXCL6	IVW	94	0.545097	0.245355	0.0263057	1.72478	1.06631	2.78986	-0.00274824	0.0024068	0.256474	73.3692	129.235	92	0.00637065	131.066	93	0.00572111	1.09235	0.538237	0.0452959	-0.125195	0.368491	0.734045	-0.674807	0.722412	0.35267	-0.239207	0.40618	0.557344	0.280402
Hypothyroidism	10890_135	LCTL	IVW	94	0.465558	0.209584	0.026328	1.5929	1.0563	2.4021	-0.000674025	0.0020527	0.743386	73.3692	79.6511	92	0.817236	79.7589	93	0.8344	0.601149	0.463077	0.197477	0.427903	0.335848	0.202628	0.41225	0.762715	0.590142	0.41225	0.458465	0.37087	0
Hypothyroidism	9345_436	WFDC13	IVW	94	0.510681	0.230005	0.0263985	1.66643	1.0617	2.61559	0.000504253	0.00227747	0.825264	73.3692	107.036	92	0.135277	107.093	93	0.150651	0.409602	0.511725	0.425521	0.336277	0.384744	0.382103	1.59742	0.88265	0.0735574	0.012152	0.549685	0.98241	0.113215
Hypothyroidism	12531_5	ERVV	IVW	94	0.464247	0.209122	0.0264197	1.59082	1.05587	2.39678	0.00066201	0.00206158	0.748849	73.3692	82.6435	92	0.74699	82.7466	93	0.767916	0.332677	0.460008	0.471393	0.0919594	0.362853	0.799933	0.242536	0.760809	0.750603	0.099423	0.471308	0.833387	0
Hypothyroidism	16863_47	NANP	IVW	94	0.463109	0.208626	0.0264321	1.58901	1.0557	2.39173	4.45e-05	0.00206394	0.982858	73.3692	92.628	92	0.462023	92.6285	93	0.491364	0.454199	0.463533	0.329724	0.199214	0.328084	0.543715	0.314878	0.748536	0.674975	-0.179315	0.393961	0.650056	0
Hypothyroidism	7717_95	CFTR	IVW	94	0.468927	0.211386	0.0265313	1.59828	1.05613	2.41873	-0.00142776	0.00210388	0.499075	73.3692	98.5476	92	0.301327	99.0409	93	0.314779	0.754833	0.471632	0.112923	0.471388	0.334223	0.158421	0.334755	0.602291	0.579681	0.458628	0.396135	0.249929	0.0440333
Hypothyroidism	11671_19	BRPF1	IVW	94	0.467644	0.210814	0.0265356	1.59623	1.05596	2.41292	0.000148611	0.00209187	0.943518	73.3692	95.6735	92	0.375886	95.6788	93	0.403866	0.437905	0.46921	0.353117	0.277195	0.382986	0.469206	0.359007	0.786299	0.649039	0.157028	0.507317	0.757613	0.00713211
Hypothyroidism	12452_32	SUV420H2	IVW	94	0.466994	0.210535	0.026546	1.59519	1.05585	2.41004	0.000938286	0.00207489	0.652182	73.3692	85.1013	92	0.681675	85.3058	93	0.702383	0.279175	0.465649	0.550287	0.575641	0.365122	0.114894	-0.214366	0.726744	0.768676	0.512512	0.437867	0.244801	0
Hypothyroidism	12882_7	PARP11	IVW	94	0.462839	0.208663	0.0265466	1.58858	1.05534	2.39125	0.00119444	0.00205784	0.563042	73.3692	87.9513	92	0.600102	88.2882	93	0.618819	0.223828	0.461632	0.628927	0.361499	0.379923	0.341349	0.15918	0.787381	0.84023	0.270468	0.465148	0.562333	0
Hypothyroidism	5105_2	RTN4R	IVW	94	0.557269	0.251272	0.0265691	1.7459	1.06692	2.85697	0.00150946	0.00248767	0.545494	73.3692	116.829	92	0.0412981	117.297	93	0.045097	0.255279	0.557918	0.64835	0.333472	0.375887	0.374992	-0.526136	0.737787	0.477553	0.311626	0.430325	0.470783	0.191943
Hypothyroidism	8909_77	GNPDA1	IVW	94	0.520905	0.234901	0.0265853	1.68355	1.06237	2.66795	0.0013279	0.00232566	0.569408	73.3692	112.452	92	0.072568	112.851	93	0.0790766	0.255242	0.521599	0.625762	0.637113	0.371219	0.0861116	0.63169	0.850569	0.459554	0.667759	0.662795	0.316314	0.15995
Hypothyroidism	3620_67	IL22RA1	IVW	94	0.485267	0.219123	0.0267883	1.62461	1.05737	2.49614	0.00332706	0.00214721	0.124699	73.3692	97.4597	92	0.328619	100.003	93	0.291246	-0.179933	0.481253	0.709351	0.0715733	0.366375	0.845115	0.665662	0.901246	0.462008	-0.646244	0.458006	0.161582	0.0662481
Hypothyroidism	17698_15	WBP2	IVW	94	0.48532	0.219331	0.0269165	1.62469	1.057	2.4973	-5.45e-05	0.00217354	0.980036	73.3692	104.817	92	0.170323	104.818	93	0.189232	0.496187	0.485992	0.309943	0.120501	0.363618	0.740347	1.01671	0.846912	0.232998	0.17757	0.476559	0.710287	0.0936694
Hypothyroidism	15432_1	OTOR	IVW	94	0.473705	0.214117	0.0269418	1.60593	1.05552	2.44336	-0.00129074	0.0021201	0.54415	73.3692	98.1319	92	0.311612	98.5273	93	0.327731	0.732577	0.476404	0.127549	0.372811	0.377207	0.322982	0.452398	0.87451	0.606164	0.312422	0.502231	0.535419	0.0384243
Hypothyroidism	13618_15	MAD1L1	IVW	94	0.460413	0.208249	0.0270444	1.58473	1.05363	2.38352	0.00156288	0.00205192	0.448207	73.3692	93.2547	92	0.443856	93.8428	93	0.456014	0.14704	0.461345	0.750661	0.0583277	0.353769	0.869042	-0.0451701	0.804607	0.955351	-0.0451701	0.442756	0.91896	0
Hypothyroidism	14334_3	RCVRN	IVW	94	0.506613	0.229229	0.0271	1.65966	1.059	2.60102	-0.00040626	0.00226669	0.858151	73.3692	111.427	92	0.082181	111.466	93	0.0931466	0.58815	0.509955	0.25176	0.573068	0.379889	0.131423	0.843766	0.83543	0.315127	0.503768	0.491611	0.308149	0.147897
Hypothyroidism	13544_9	HMHA1	IVW	94	0.543644	0.246137	0.0271949	1.72227	1.06313	2.79009	0.00143171	0.00242792	0.556846	73.3692	122.077	92	0.0196379	122.538	93	0.0217343	0.255717	0.547193	0.641372	0.993959	0.352501	0.00480634	1.34029	0.783168	0.0903465	1.25561	0.55934	0.027151	0.226339
Hypothyroidism	17677_47	CD160	IVW	94	0.54906	0.248675	0.0272485	1.73162	1.0636	2.81923	-0.00668987	0.00236184	0.00567458	73.3692	122.225	92	0.0192099	132.884	93	0.00421051	1.89093	0.530971	0.000586728	0.465197	0.357177	0.192771	0.328733	0.67376	0.626763	0.760786	0.425013	0.0767036	0.315273
Hypothyroidism	17703_40	GMNN	IVW	94	0.46043	0.208759	0.0274149	1.58476	1.0526	2.38595	0.000294521	0.00206137	0.8867	73.3692	92.7649	92	0.458041	92.7855	93	0.486768	0.401217	0.464432	0.389896	0.32694	0.356235	0.358742	-0.366408	0.681325	0.592008	0.0302297	0.469471	0.948797	0
Hypothyroidism	15698_6	TXLNA	IVW	94	0.51635	0.234281	0.0275257	1.6759	1.05882	2.6526	-0.000759612	0.00231934	0.744025	73.3692	112.779	92	0.0697091	112.91	93	0.0785148	0.6691	0.52244	0.203511	0.735395	0.351797	0.0365824	1.07836	0.690609	0.121811	0.684891	0.420487	0.106737	0.159206
Hypothyroidism	8274_64	STX7	IVW	94	0.515747	0.23404	0.0275479	1.67489	1.05869	2.64975	0.00108034	0.00231051	0.641193	73.3692	113.658	92	0.0624573	113.928	93	0.0693596	0.298327	0.521014	0.568319	0.354307	0.371905	0.340751	0.0983421	0.819157	0.9047	0.387976	0.429913	0.369148	0.16731
Hypothyroidism	15692_300	NODAL	IVW	94	0.473125	0.214767	0.027597	1.605	1.05357	2.44506	0.00174788	0.00211774	0.411307	73.3692	97.7152	92	0.3221	98.4387	93	0.329989	0.12332	0.475302	0.795863	0.287505	0.344696	0.404234	0.991677	0.898064	0.272339	-0.415847	0.519028	0.425056	0.0397397
Hypothyroidism	9276_7	CPA2	IVW	94	0.458643	0.208291	0.0276701	1.58193	1.05168	2.37951	-0.000132544	0.00205341	0.948674	73.3692	84.2659	92	0.704521	84.2701	93	0.729735	0.485142	0.460355	0.294715	0.343007	0.357941	0.337922	0.574046	0.721078	0.428004	0.396954	0.416246	0.342732	0
Hypothyroidism	15614_168	LILRA2	IVW	94	0.6339	0.287902	0.0276798	1.88495	1.07209	3.31411	-0.00584657	0.00279395	0.03914	73.3692	158.035	92	2.26e-05	165.557	93	5.51e-06	1.80609	0.627506	0.00497266	0.500652	0.35503	0.15849	-0.0711091	0.742249	0.923884	0.338209	0.401427	0.40166	0.437206
Hypothyroidism	8404_102	BOLA2	IVW	94	0.466833	0.212162	0.0277814	1.59494	1.05232	2.41735	0.000630598	0.00210304	0.764967	73.3692	98.2301	92	0.309167	98.3261	93	0.332875	0.340378	0.47256	0.473175	0.191301	0.383366	0.617778	-0.174841	0.752492	0.816777	-0.0697874	0.481361	0.885041	0.0344673
Hypothyroidism	7808_5	GLCE	IVW	94	0.453843	0.20634	0.0278435	1.57435	1.05066	2.35908	0.00149324	0.00202492	0.462736	73.3692	79.275	92	0.825222	79.8188	93	0.833186	0.154741	0.455068	0.734603	0.116417	0.349499	0.739061	0.241094	0.761235	0.75217	0.178613	0.445362	0.689302	0
Hypothyroidism	14061_48	TNFSF11	IVW	94	0.623283	0.283384	0.0278473	1.86504	1.07021	3.25019	0.00131997	0.00281038	0.639697	73.3692	169.063	92	1.76e-06	169.468	93	2.2e-06	0.35896	0.630635	0.570604	0.347379	0.397066	0.381647	0.705577	0.862001	0.415145	0.280307	0.514849	0.587438	0.439964
Hypothyroidism	11401_181	RNF146	IVW	94	0.461463	0.209818	0.0278527	1.58639	1.0515	2.39338	0.00143461	0.00207042	0.490113	73.3692	92.5126	92	0.465387	92.9954	93	0.48063	0.173853	0.465358	0.709569	0.305732	0.374268	0.413997	0.32446	0.790424	0.682392	0.110105	0.443924	0.80466	0
Hypothyroidism	7106_37	OOSP2	IVW	94	0.50042	0.227737	0.0279949	1.64941	1.05554	2.57741	0.00139608	0.00224714	0.535957	73.3692	109.86	92	0.0988041	110.321	93	0.106204	0.221395	0.503902	0.661429	-0.110437	0.354044	0.755092	0.253097	0.876408	0.773386	-0.202028	0.407101	0.620881	0.14106
Hypothyroidism	11952_1	IGDCC3	IVW	94	0.459017	0.209099	0.0281479	1.58252	1.05041	2.38417	0.00131949	0.00206076	0.523574	73.3692	85.27	92	0.676994	85.6799	93	0.692259	0.194464	0.463073	0.675507	0.241008	0.368614	0.513226	0.729542	0.800129	0.364242	0.205857	0.531869	0.699608	0
Hypothyroidism	3806_55	EPHA5	IVW	94	0.493349	0.224878	0.028246	1.63779	1.054	2.54495	0.00206647	0.00221057	0.352331	73.3692	107.297	92	0.13153	108.316	93	0.132427	0.0777779	0.498259	0.876297	0.444522	0.364954	0.223216	1.29735	0.885119	0.146092	0.213579	0.523878	0.684439	0.128058
Hypothyroidism	13041_47	TRAF4	IVW	94	0.460484	0.20993	0.0282704	1.58484	1.05024	2.39156	-0.000491593	0.00208377	0.814023	73.3692	94.7016	92	0.402725	94.7589	93	0.429757	0.558818	0.467184	0.234716	0.402345	0.369519	0.276227	0.836181	0.878373	0.343582	0.410169	0.488113	0.402886	0
Hypothyroidism	8017_23	FOXRED1	IVW	94	0.455505	0.207666	0.028275	1.57697	1.04967	2.36915	0.000575525	0.00203868	0.778346	73.3692	87.3175	92	0.618617	87.3972	93	0.644388	0.340985	0.455727	0.456235	0.263085	0.349505	0.451608	1.58684	0.757665	0.0389454	0.510222	0.422384	0.230127	0
Hypothyroidism	19279_42	RBP1	IVW	94	0.458084	0.208908	0.0283253	1.58104	1.04983	2.38105	0.000989641	0.00206367	0.632683	73.3692	91.0535	92	0.508298	91.2835	93	0.530951	0.260288	0.462347	0.574825	0.316302	0.347143	0.362213	1.16355	0.883442	0.191052	0.13322	0.45467	0.770172	0
Hypothyroidism	19251_56	SRGN	IVW	94	0.516944	0.235762	0.0283328	1.67689	1.05638	2.66189	-0.000682516	0.00233242	0.770471	73.3692	116.214	92	0.0448455	116.322	93	0.0512418	0.653883	0.524536	0.215711	0.690154	0.35231	0.0501198	0.570771	0.793242	0.473611	0.256797	0.520784	0.623107	0.183743
Hypothyroidism	8300_82	PEX14	IVW	94	0.483594	0.220574	0.0283484	1.62189	1.05261	2.49907	0.00235282	0.00217215	0.281562	73.3692	99.6028	92	0.276058	100.873	93	0.270826	0.00879098	0.49062	0.985743	0.0354114	0.366816	0.923094	0.756974	0.878038	0.390839	-0.685305	0.547572	0.213878	0.0661259
Hypothyroidism	17704_74	HSPH1	IVW	94	0.475712	0.217148	0.0284712	1.60916	1.05138	2.46286	-0.00208928	0.00213511	0.330375	73.3692	101.7	92	0.229612	102.758	93	0.229531	0.892572	0.478177	0.0651408	0.755821	0.343965	0.0279935	0.248189	0.797334	0.756289	0.5721	0.479884	0.236231	0.0816837
Hypothyroidism	10924_258	CYB5D2	IVW	94	0.455534	0.207993	0.0285139	1.57702	1.04903	2.37073	0.00181685	0.00204148	0.375805	73.3692	87.9067	92	0.601411	88.6987	93	0.606914	0.090013	0.460376	0.845417	0.0870595	0.341929	0.799022	0.630524	0.770844	0.415467	0.0868807	0.476182	0.855625	0
Hypothyroidism	15321_8	CPLX2	IVW	94	0.504842	0.230637	0.0286039	1.65672	1.05421	2.60359	-0.00561822	0.00220694	0.0125687	73.3692	103.589	92	0.192272	110.886	93	0.0995953	1.63193	0.496236	0.00142731	0.744261	0.333866	0.0257994	-0.318582	0.793889	0.689125	1.15367	0.403255	0.0052171	0.178069
Hypothyroidism	17165_1	PPBP	IVW	94	0.487619	0.223018	0.0287826	1.62843	1.0518	2.5212	0.000980387	0.00220438	0.657548	73.3692	99.6065	92	0.275971	99.8207	93	0.295633	0.291351	0.494892	0.557494	0.419337	0.338252	0.215079	1.21842	0.840058	0.150313	-0.257011	0.50007	0.608506	0.0496571
Hypothyroidism	5753_21	FAM19A1	IVW	94	0.45131	0.206489	0.0288418	1.57037	1.04769	2.35379	-0.00115992	0.00203832	0.570705	73.3692	81.1539	92	0.783388	81.4778	93	0.797598	0.682623	0.455925	0.137758	0.539441	0.364082	0.138435	0.331672	0.746915	0.658033	0.394356	0.422714	0.35328	0
Hypothyroidism	11297_54	NOTCH2	IVW	94	0.487947	0.223357	0.0289183	1.62897	1.05145	2.5237	-0.000929663	0.00221818	0.676113	73.3692	110.418	92	0.0926043	110.629	93	0.10256	0.672511	0.49423	0.176925	0.356852	0.356047	0.316218	0.00848564	0.804051	0.991602	0.218629	0.437025	0.61807	0.142261
Hypothyroidism	10704_91	LRMP	IVW	94	0.446406	0.204389	0.0289551	1.56269	1.04687	2.33266	-0.00279607	0.00200317	0.166129	73.3692	85.3718	92	0.674156	87.3201	93	0.64658	1.00843	0.451553	0.0279574	0.0249577	0.325416	0.938866	-0.0364991	0.736021	0.960556	-0.223176	0.57471	0.69866	0
Hypothyroidism	5457_5	COLEC12	IVW	94	-0.554957	0.254229	0.0290431	0.574097	0.348804	0.944908	0.00388792	0.00249676	0.12286	73.3692	117.044	92	0.0401169	120.129	93	0.0306693	-1.33324	0.559871	0.0193109	-0.441193	0.416133	0.289044	-0.32044	0.871182	0.713841	-0.446951	0.496667	0.370498	0.220687
Hypothyroidism	19208_8	ACVR2A	IVW	94	0.458104	0.209864	0.0290456	1.58107	1.04788	2.38557	0.00130522	0.0020747	0.530835	73.3692	79.4454	92	0.821628	79.8412	93	0.832732	0.196122	0.466324	0.67505	0.209626	0.398992	0.599313	1.67189	0.885709	0.062194	0.0862033	0.520341	0.868779	0
Hypothyroidism	9327_3	LYPD1	IVW	94	0.448426	0.205448	0.0290594	1.56585	1.04681	2.34223	0.000473169	0.00205718	0.818596	73.3692	69.2814	92	0.96299	69.3344	93	0.968491	0.354333	0.45778	0.440901	0.357759	0.352025	0.309493	0.539778	0.657475	0.413754	0.40736	0.401911	0.313423	0
Hypothyroidism	9960_2	TBC1D5	IVW	94	0.498039	0.228276	0.0291287	1.64549	1.05192	2.574	0.00210631	0.00225395	0.352494	73.3692	108.136	92	0.12002	109.163	93	0.120816	0.0752344	0.506838	0.882321	0.370749	0.350073	0.289571	0.603004	0.752613	0.42505	0.0218072	0.464979	0.962694	0.134786
Hypothyroidism	3893_64	MSLN	IVW	94	0.479561	0.219816	0.0291357	1.61536	1.04993	2.48532	0.00120897	0.00218646	0.581647	73.3692	100.952	92	0.245585	101.287	93	0.2614	0.238152	0.489179	0.627529	0.241454	0.372004	0.516299	0.139889	0.858605	0.870931	-0.256654	0.48714	0.599546	0.0641247
Hypothyroidism	18330_7	PGM2	IVW	94	0.456194	0.209198	0.0292069	1.57806	1.04725	2.37791	0.000634721	0.00207894	0.76082	73.3692	87.038	92	0.626729	87.1312	93	0.651937	0.328822	0.466701	0.482859	0.181813	0.371404	0.624467	0.818863	0.766916	0.288404	0.0776736	0.449373	0.863146	0
Hypothyroidism	2211_9	TIMP1	IVW	94	0.499474	0.229108	0.0292512	1.64785	1.05172	2.5819	-0.000380804	0.00227836	0.867627	73.3692	108.236	92	0.118701	108.269	93	0.133097	0.575175	0.508116	0.260587	0.874835	0.34848	0.0120585	1.34455	0.796391	0.0947048	0.968629	0.390716	0.0149724	0.122723
Hypothyroidism	8409_3	RSPO2	IVW	94	0.456091	0.20931	0.0293302	1.57789	1.04691	2.37819	-0.00109874	0.00204916	0.593121	73.3692	97.5715	92	0.325757	97.8765	93	0.344508	0.677895	0.463971	0.147403	0.401547	0.328423	0.22146	0.630838	0.795897	0.430021	0.770113	0.512154	0.136054	0.0314462
Hypothyroidism	12801_33	IRF2	IVW	94	0.490883	0.225459	0.0294609	1.63376	1.0502	2.54157	0.000343121	0.00223922	0.878551	73.3692	109.235	92	0.106126	109.263	93	0.119491	0.422287	0.501767	0.402195	0.153786	0.347339	0.657943	1.05534	0.737682	0.155893	-0.0507916	0.477511	0.91552	0.130677
Hypothyroidism	8380_244	DLK1	IVW	94	0.455673	0.209292	0.0294643	1.57723	1.04651	2.37711	0.00096354	0.00206447	0.6418	73.3692	88.0963	92	0.595848	88.3141	93	0.618071	0.263178	0.462503	0.570723	0.248532	0.358016	0.487563	0.638509	0.83574	0.446798	0.124576	0.462996	0.788476	0
Hypothyroidism	5661_15	IL18	IVW	94	0.551172	0.25317	0.0294747	1.73528	1.0565	2.85019	-0.000461014	0.00250375	0.854317	73.3692	126.754	92	0.00954436	126.801	93	0.0114017	0.643499	0.562313	0.255435	0.566179	0.417731	0.175301	0.567131	0.913457	0.536209	0.567131	0.5808	0.331367	0.250938
Hypothyroidism	12585_39	ERCC1	IVW	94	0.483816	0.222386	0.0295879	1.62225	1.04911	2.50852	-0.000246708	0.00220344	0.911095	73.3692	105.437	92	0.159946	105.451	93	0.177869	0.53319	0.494416	0.283665	0.0752395	0.375568	0.841219	1.33495	0.815146	0.104866	0.0855765	0.48853	0.861326	0.0991867
Hypothyroidism	12453_161	NXF1	IVW	94	0.464878	0.213804	0.0296809	1.59182	1.04689	2.4204	0.00266009	0.00210132	0.208741	73.3692	97.582	92	0.32549	99.2818	93	0.308798	-0.0665461	0.470793	0.887903	0.17837	0.330532	0.589443	0.571661	0.727538	0.434013	-0.164963	0.460717	0.721112	0.0541651
Hypothyroidism	12698_72	KPNA4	IVW	94	0.455378	0.209458	0.0296993	1.57677	1.04586	2.37718	0.000766287	0.00207347	0.712555	73.3692	93.3778	92	0.440311	93.5164	93	0.465463	0.302053	0.465195	0.51776	0.252978	0.342753	0.460468	0.796344	0.772891	0.30552	0.0221218	0.475602	0.963001	0
Hypothyroidism	18833_76	PEA15	IVW	94	0.468555	0.215563	0.0297327	1.59768	1.04713	2.43771	0.00118993	0.00212223	0.576366	73.3692	96.6611	92	0.349396	96.9914	93	0.36794	0.230934	0.475829	0.628595	0.0203162	0.37095	0.956323	0.249698	0.82108	0.761724	-0.0455485	0.477226	0.924167	0.0228148
Hypothyroidism	10000_28	CRYBB2	IVW	94	0.47747	0.219677	0.0297422	1.61199	1.04802	2.47945	0.00183434	0.00217052	0.40024	73.3692	104.867	92	0.169462	105.682	93	0.173855	0.110141	0.487163	0.821635	-0.003916	0.344984	0.990943	-0.369579	0.781683	0.637464	-0.410794	0.571652	0.474184	0.105467
Hypothyroidism	17786_5	GGPS1	IVW	94	0.483658	0.222554	0.0297636	1.622	1.0486	2.50895	0.0025644	0.00219594	0.245907	73.3692	101.558	92	0.232591	103.063	93	0.223242	-0.0268204	0.490327	0.956497	0.36105	0.35044	0.30288	0.964969	0.90324	0.288132	-0.12261	0.52317	0.815221	0.0869815
Hypothyroidism	7104_71	CABP7	IVW	94	0.491017	0.226025	0.0298252	1.63398	1.04918	2.54473	0.00160717	0.00225073	0.476995	73.3692	105.217	92	0.163571	105.8	93	0.171812	0.167872	0.506116	0.740881	0.0535476	0.375561	0.886622	-0.066003	0.799637	0.934394	-0.104713	0.424232	0.805584	0.105235
Hypothyroidism	8980_19	CD200R1L	IVW	94	0.479043	0.220516	0.0298274	1.61453	1.04795	2.48744	-0.000438921	0.00218911	0.841531	73.3692	106.532	92	0.142734	106.578	93	0.158842	0.56706	0.491773	0.251859	0.525979	0.358143	0.141934	0.361689	0.704457	0.608868	0.49579	0.428713	0.250454	0.108879
Hypothyroidism	19136_22	ALDH6A1	IVW	94	0.451873	0.208097	0.0298966	1.57125	1.04499	2.36255	0.00133178	0.00205561	0.51868	73.3692	89.6228	92	0.550728	90.0426	93	0.567555	0.185408	0.460938	0.68844	0.1218	0.35367	0.730554	-0.263419	0.79478	0.74106	-0.159919	0.461551	0.729764	0
Hypothyroidism	2704_74	TNFRSF13B	IVW	94	0.462382	0.212949	0.0299065	1.58785	1.04603	2.41032	0.00145824	0.00211471	0.492201	73.3692	95.2065	92	0.388693	95.6986	93	0.403314	0.169789	0.475022	0.721586	0.328174	0.354912	0.355141	1.79812	0.935373	0.0576215	-0.530173	0.533383	0.322811	0.0108679
Hypothyroidism	10562_42	NETO2	IVW	94	0.447692	0.206199	0.0299191	1.5647	1.0445	2.34396	0.000215088	0.00203743	0.916155	73.3692	93.4219	92	0.439042	93.4332	93	0.467878	0.404761	0.45645	0.37752	0.17742	0.356266	0.618486	0.227189	0.733393	0.757423	0.192035	0.444289	0.666575	0
Hypothyroidism	9995_6	DUT	IVW	94	0.454713	0.209443	0.0299265	1.57572	1.0452	2.37553	0.000691786	0.00207125	0.739144	73.3692	86.169	92	0.651682	86.2805	93	0.675762	0.316216	0.464562	0.497787	0.0922502	0.35808	0.796697	0.170909	0.751651	0.820628	0.00770679	0.446211	0.986257	0
Hypothyroidism	3005_5	PTPN1	IVW	94	0.486506	0.224154	0.029976	1.62662	1.04829	2.52401	0.00117708	0.00221484	0.596386	73.3692	104.655	92	0.17311	104.977	93	0.186338	0.251094	0.496839	0.614498	0.459179	0.344384	0.182422	-0.242975	0.732276	0.740781	0.380356	0.396238	0.339585	0.096799
Hypothyroidism	3305_6	DLL4	IVW	94	0.585246	0.269677	0.0299936	1.79543	1.05832	3.04595	-0.00171508	0.00266389	0.52129	73.3692	148.545	92	0.000173099	149.214	93	0.000195447	0.928736	0.598185	0.123954	0.198955	0.401203	0.619969	0.350637	0.904252	0.699076	0.225148	0.537153	0.676073	0.364634
Hypothyroidism	7147_35	WFDC8	IVW	94	0.560465	0.258347	0.0300501	1.75149	1.0556	2.90614	-0.00103194	0.00256743	0.688664	73.3692	135.764	92	0.00205532	136.003	93	0.00244543	0.766864	0.575366	0.18588	-0.0487503	0.357811	0.891627	0.19819	0.747752	0.791559	-0.121717	0.382536	0.751059	0.302094
Hypothyroidism	17752_24	ARG2	IVW	94	0.521012	0.240164	0.0300523	1.68373	1.05158	2.6959	0.000694322	0.00237986	0.771136	73.3692	124.348	92	0.0139277	124.463	93	0.0163328	0.382096	0.533827	0.475948	0.475136	0.347111	0.171053	0.0355311	0.695666	0.959375	0.583145	0.354932	0.103765	0.237101
Hypothyroidism	11407_57	PLSCR3	IVW	94	0.446984	0.206066	0.0300723	1.56359	1.04404	2.34169	0.000554894	0.00202979	0.785177	73.3692	75.342	92	0.896378	75.4167	93	0.908428	0.335809	0.455905	0.463254	0.284015	0.348248	0.414755	-0.106728	0.675648	0.874827	0.137096	0.411417	0.739712	0
Hypothyroidism	13494_6	CERS5	IVW	94	0.473874	0.218476	0.030083	1.6062	1.04672	2.46474	0.00308456	0.00214103	0.153066	73.3692	99.7936	92	0.27162	102.045	93	0.244663	-0.144847	0.481272	0.764119	0.153781	0.343617	0.654488	0.58183	0.877733	0.509048	-0.236675	0.427799	0.581428	0.0825681
Hypothyroidism	19255_124	NXT2	IVW	94	0.535419	0.246861	0.0300899	1.70816	1.05292	2.77116	-0.000630813	0.00244294	0.796815	73.3692	133.159	92	0.00326486	133.256	93	0.00395086	0.661609	0.548071	0.230466	0.663365	0.357853	0.0637773	-0.461176	0.904941	0.611525	0.597321	0.522069	0.255501	0.287346
Hypothyroidism	10667_78	C1orf185	IVW	94	0.501753	0.23144	0.0301614	1.65161	1.04931	2.59964	-0.00166073	0.0022851	0.469216	73.3692	116.18	92	0.0450502	116.847	93	0.0478524	0.833957	0.512619	0.107189	0.444521	0.388298	0.252295	-0.632261	0.84366	0.455492	0.288644	0.472677	0.542916	0.189642
Hypothyroidism	5020_50	PGK1	IVW	94	0.499348	0.230335	0.0301646	1.64765	1.04906	2.58779	0.00160896	0.00227241	0.480709	73.3692	106.045	92	0.150202	106.623	93	0.158111	0.178512	0.508594	0.726397	0.558172	0.357931	0.118892	0.750287	0.766963	0.330485	0.358426	0.492701	0.468764	0.112037
Hypothyroidism	7854_38	NCR3LG1	IVW	94	0.449906	0.207558	0.0301874	1.56817	1.04404	2.35542	-1.28e-06	0.00204559	0.999504	73.3692	88.7668	92	0.576085	88.7668	93	0.604933	0.450162	0.459053	0.329346	0.597853	0.34101	0.0795701	0.585386	0.835772	0.485418	0.473076	0.457	0.30327	0
Hypothyroidism	16315_105	FLT1	IVW	94	0.464589	0.214484	0.0303056	1.59136	1.04519	2.42293	-0.001082	0.00211553	0.610259	73.3692	87.2015	92	0.621986	87.4631	93	0.642511	0.681074	0.474515	0.154591	0.604711	0.362478	0.0952617	-0.511254	0.837073	0.542846	0.54717	0.46429	0.241601	0
Hypothyroidism	8045_3	KIR3DL3	IVW	94	0.479037	0.221207	0.0303446	1.61452	1.04652	2.4908	-0.00250261	0.00217499	0.252867	73.3692	106.303	92	0.146215	107.832	93	0.13943	0.981238	0.489139	0.0477877	0.130363	0.361289	0.718229	-0.601993	0.744678	0.420927	-0.0784647	0.452511	0.862715	0.126801
Hypothyroidism	11432_11	PQBP1	IVW	94	0.459422	0.212236	0.0304123	1.58316	1.0444	2.39985	0.000555824	0.00210351	0.792189	73.3692	98.622	92	0.299506	98.6969	93	0.323426	0.347974	0.472646	0.463467	0.288813	0.323472	0.371936	0.46981	0.813025	0.564759	0.0252735	0.470036	0.957234	0.0379503
Hypothyroidism	17474_106	YEATS4	IVW	94	0.451592	0.208682	0.0304628	1.57081	1.04349	2.3646	0.00080176	0.00206259	0.698385	73.3692	88.6659	92	0.579065	88.817	93	0.603471	0.290523	0.463946	0.532735	0.306448	0.369536	0.406948	1.5429	0.805087	0.0583792	0.0687297	0.449608	0.878835	0
Hypothyroidism	18435_40	UBXN2B	IVW	94	0.473196	0.218697	0.0304873	1.60512	1.04556	2.46414	0.00222837	0.00215052	0.302824	73.3692	98.5715	92	0.300743	99.7219	93	0.298024	0.0272053	0.482745	0.955181	-0.0210103	0.363107	0.953858	-0.6129	0.93921	0.515644	-0.470166	0.491842	0.341586	0.0547121
Hypothyroidism	15466_30	COL9A1	IVW	94	0.456066	0.210861	0.0305504	1.57786	1.04371	2.38537	0.00298225	0.00206106	0.15131	73.3692	97.1896	92	0.335578	99.4014	93	0.30585	-0.144015	0.464693	0.757327	-0.0622865	0.3175	0.844471	0.336563	0.739254	0.649974	-0.000211276	0.411018	0.999591	0.0586418
Hypothyroidism	8837_8	MFAP3L	IVW	94	0.455904	0.210834	0.0305885	1.5776	1.04359	2.38485	0.00202556	0.00207063	0.330524	73.3692	83.0062	92	0.737735	83.9631	93	0.737634	0.0511592	0.464371	0.912516	-0.0717239	0.352844	0.838921	-0.139873	0.768421	0.855958	-0.139873	0.428146	0.744633	0
Hypothyroidism	13998_26	ADSSL1	IVW	94	0.527883	0.244147	0.0306061	1.69534	1.05059	2.73577	0.0020795	0.00241128	0.390707	73.3692	119.168	92	0.029918	120.131	93	0.0306618	0.111731	0.540949	0.836821	0.152461	0.359857	0.671807	-0.0179208	0.825698	0.982731	-0.142661	0.476073	0.765104	0.212759
Hypothyroidism	5690_49	TUFT1	IVW	94	0.483663	0.223713	0.0306193	1.62201	1.04622	2.51467	0.000250697	0.00222349	0.910475	73.3692	106.72	92	0.139909	106.735	93	0.156313	0.433543	0.498183	0.38643	0.519865	0.340529	0.12685	0.807889	0.791249	0.309889	0.30565	0.447714	0.4965	0.110022
Hypothyroidism	17327_3	CNPY3	IVW	94	0.486057	0.224879	0.0306634	1.62589	1.04634	2.52646	0.00124721	0.00221397	0.574577	73.3692	105.088	92	0.16573	105.45	93	0.177881	0.23987	0.491863	0.62694	0.161899	0.352632	0.64615	0.0474659	0.774452	0.95126	0.241548	0.38404	0.530913	0.101048
Hypothyroidism	2449_1	PLA2G5	IVW	94	0.493128	0.228153	0.0306652	1.63743	1.04702	2.56077	0.00243145	0.00224681	0.282002	73.3692	110.026	92	0.0969259	111.427	93	0.0935678	0.00545824	0.505008	0.9914	-0.269362	0.351516	0.443506	-0.74817	0.913706	0.414977	-0.780124	0.424559	0.0693304	0.153901
Hypothyroidism	8328_9	ETNK1	IVW	94	0.473047	0.21891	0.0307016	1.60488	1.04496	2.4648	0.00113233	0.00216495	0.602212	73.3692	101.765	92	0.228239	102.068	93	0.244169	0.247475	0.484047	0.610392	0.138736	0.366198	0.704795	1.75004	0.873807	0.0481134	-0.20443	0.464072	0.660587	0.0710478
Hypothyroidism	19563_3	SEZ6L	IVW	94	0.489399	0.226596	0.0307891	1.63133	1.04631	2.54346	-0.0049076	0.00217745	0.0265817	73.3692	95.9659	92	0.367957	101.265	93	0.261909	1.47612	0.490768	0.00339387	0.710441	0.379348	0.0610965	0.344599	0.788636	0.663157	0.77678	0.479257	0.108446	0.0946569
Hypothyroidism	2790_54	PPBP	IVW	94	0.486759	0.225447	0.0308437	1.62703	1.04591	2.53105	0.000724363	0.00224567	0.74776	73.3692	101.858	92	0.226312	101.973	93	0.246221	0.342555	0.501181	0.496011	0.29144	0.363214	0.422327	0.798628	0.801037	0.321355	-0.0714839	0.465895	0.878389	0.0690722
Hypothyroidism	19153_53	MPPED2	IVW	94	0.477528	0.221218	0.0308785	1.61208	1.04492	2.48709	0.00248561	0.00219851	0.261167	73.3692	100.081	92	0.265005	101.472	93	0.257259	-0.0244754	0.495928	0.960745	-0.00498249	0.398592	0.990027	0.384258	0.8928	0.667903	-0.24893	0.521287	0.634106	0.0723339
Hypothyroidism	8882_1	ADAM17	IVW	94	0.473809	0.219501	0.0308831	1.6061	1.04455	2.46954	-0.00119526	0.00218299	0.585337	73.3692	104.762	92	0.171273	105.103	93	0.184053	0.715182	0.49283	0.150133	0.359631	0.340571	0.290984	0.275802	0.755577	0.715924	0.312363	0.423296	0.462415	0.098009
Hypothyroidism	3291_30	FCER2	IVW	94	0.683526	0.31669	0.0309014	1.98085	1.06483	3.68488	-0.00426476	0.00311069	0.17371	73.3692	182.421	92	6.29e-08	186.148	93	3.43e-08	1.53821	0.698557	0.0301668	0.691951	0.470527	0.141403	0.868523	0.969253	0.372527	0.755121	0.631858	0.235095	0.493467
Hypothyroidism	2781_63	CCL4L1	IVW	94	0.495161	0.229495	0.0309584	1.64076	1.04639	2.57274	-0.0014201	0.00227296	0.533662	73.3692	114.602	92	0.0553834	115.088	93	0.0600157	0.778878	0.509145	0.129504	0.385043	0.352663	0.274915	-0.180709	0.825523	0.827205	0.0765337	0.547606	0.889151	0.176582
Hypothyroidism	7233_73	P2RX6	IVW	94	0.46213	0.214222	0.0309867	1.58745	1.04316	2.41574	0.0012985	0.00212524	0.542713	73.3692	96.859	92	0.34419	97.2521	93	0.360968	0.203482	0.47477	0.669223	-0.074325	0.37318	0.842132	1.77379	0.847421	0.0390568	-0.301186	0.457626	0.512068	0.0258608
Hypothyroidism	11128_29	TMEM132C	IVW	94	0.445968	0.206787	0.0310325	1.562	1.0415	2.34262	-0.000290868	0.00203516	0.886665	73.3692	92.1452	92	0.47613	92.1657	93	0.504952	0.503953	0.455444	0.271391	0.173924	0.350024	0.619266	0.238377	0.723331	0.742478	0.133998	0.456555	0.769796	0
Hypothyroidism	9388_18	MCEE	IVW	94	0.44486	0.206312	0.0310642	1.56027	1.04132	2.33785	0.00239129	0.00203833	0.243761	73.3692	89.9482	92	0.541073	91.3245	93	0.529742	-0.0322337	0.456014	0.943801	0.315021	0.347693	0.364919	0.42475	0.818377	0.604983	0.0861816	0.483807	0.859007	0
Hypothyroidism	15617_8	XCL2	IVW	94	0.487716	0.226213	0.0310833	1.62859	1.04534	2.53728	0.000629289	0.00223851	0.77925	73.3692	112.901	92	0.0686614	112.998	93	0.0776887	0.364074	0.495101	0.463995	0.0183406	0.366394	0.960077	0.142778	0.82712	0.863324	0.103616	0.41407	0.802955	0.1597
Hypothyroidism	13228_75	MDM2	IVW	94	0.430934	0.199994	0.031183	1.53869	1.03971	2.27714	0.00161879	0.00191068	0.399065	73.3692	86.0622	92	0.654718	86.78	93	0.661834	0.121988	0.415896	0.769944	0.0308543	0.383366	0.935853	0.175038	0.81473	0.830361	-0.142683	0.392647	0.71714	0
Hypothyroidism	5001_6	SCGB2A1	IVW	94	0.456434	0.211959	0.0312869	1.57844	1.04185	2.39139	0.00149325	0.00208532	0.475755	73.3692	83.4607	92	0.725937	83.9734	93	0.73737	0.156558	0.46936	0.739474	0.414501	0.346376	0.231431	0.786807	0.826202	0.343404	-0.156877	0.471375	0.740029	0
Hypothyroidism	3474_19	THBS1	IVW	94	0.496028	0.23047	0.0313778	1.64219	1.0453	2.57989	0.0027051	0.00227256	0.236979	73.3692	104.174	92	0.181582	105.778	93	0.172186	-0.0447672	0.509204	0.930135	0.48235	0.37	0.192353	0.885744	0.907652	0.331664	-0.023315	0.543805	0.965894	0.110552
Hypothyroidism	10889_2	MRAP2	IVW	94	0.494901	0.229979	0.0314026	1.64034	1.04513	2.57451	0.00192602	0.00226972	0.398323	73.3692	109.292	92	0.105442	110.148	93	0.108298	0.109581	0.509157	0.830072	0.302215	0.342503	0.377576	0.38872	0.687395	0.573098	0.348905	0.377172	0.357332	0.141604
Hypothyroidism	11283_13	DCAF5	IVW	94	0.460346	0.213998	0.0314628	1.58462	1.04176	2.41037	0.00167865	0.00210774	0.427836	73.3692	97.2469	92	0.334095	97.9174	93	0.343441	0.126265	0.471101	0.789284	-0.05062	0.355373	0.886731	-0.290932	0.793418	0.714689	-0.10582	0.456442	0.817175	0.0343009
Hypothyroidism	9363_11	CT55	IVW	94	0.450017	0.209217	0.0314796	1.56834	1.04076	2.36335	0.00200536	0.00205545	0.331804	73.3692	88.8386	92	0.573963	89.7905	93	0.574973	0.0487658	0.461429	0.916063	0.432125	0.369072	0.241662	0.305947	0.727716	0.675147	0.380921	0.451043	0.400539	0
Hypothyroidism	3361_26	CD207	IVW	94	0.451483	0.210034	0.031589	1.57064	1.04062	2.37061	0.00236318	0.0020631	0.254992	73.3692	93.9972	92	0.422592	95.3377	93	0.413402	-0.0189923	0.46116	0.967239	-0.018657	0.36653	0.959404	-0.235602	0.809008	0.771529	-0.235602	0.431276	0.586175	0.0133134
Hypothyroidism	19159_9	POLD4	IVW	94	0.449662	0.209236	0.0316293	1.56778	1.04035	2.3626	-0.00096605	0.00207286	0.642283	73.3692	98.7667	92	0.29598	98.9999	93	0.315804	0.643289	0.465579	0.170411	0.598786	0.358449	0.094822	-0.282468	0.673172	0.675741	0.374515	0.482962	0.440038	0.0419279
Hypothyroidism	5764_4	GALNT2	IVW	94	0.446886	0.207945	0.0316298	1.56344	1.0401	2.3501	7.35e-05	0.00205252	0.971519	73.3692	85.4787	92	0.671169	85.48	93	0.697686	0.432129	0.461692	0.35174	0.147596	0.360993	0.682642	0.0903228	0.728382	0.901579	0.0903228	0.474937	0.849584	0
Hypothyroidism	6291_55	CLSTN3	IVW	94	0.569231	0.26488	0.0316331	1.76691	1.05134	2.9695	-0.00281515	0.00269171	0.298366	73.3692	142.031	92	0.000636397	143.719	93	0.000583179	1.14962	0.614855	0.0647005	0.0331523	0.379975	0.930474	-0.213531	0.784271	0.78602	-0.0218335	0.648747	0.973224	0.342787
Hypothyroidism	18188_12	GATM	IVW	94	0.497668	0.231709	0.0317285	1.64488	1.04448	2.59041	0.000835322	0.00230369	0.717734	73.3692	110.049	92	0.0966715	110.206	93	0.107589	0.330414	0.516679	0.524089	-0.0987631	0.358469	0.782922	-0.0254975	0.881396	0.976984	-0.28921	0.498327	0.563075	0.138728
Hypothyroidism	11122_97	SPG21	IVW	94	0.476411	0.222003	0.0318755	1.61028	1.04215	2.48814	0.00190409	0.00218111	0.384942	73.3692	104.072	92	0.183412	104.934	93	0.187105	0.0952552	0.489939	0.846274	0.325674	0.35956	0.365065	0.0124145	0.899734	0.989021	-0.146792	0.480113	0.760482	0.0994093
Hypothyroidism	5637_81	NTNG1	IVW	94	0.460243	0.214568	0.0319551	1.58446	1.04049	2.41282	-0.00295339	0.00212661	0.168253	73.3692	95.9026	92	0.369669	97.9131	93	0.343553	1.05644	0.479459	0.0300628	0.408747	0.351007	0.244222	-0.543425	0.71304	0.447914	0.544804	0.517893	0.295543	0.0435139
Hypothyroidism	17163_117	ANXA3	IVW	94	0.440864	0.205535	0.0319561	1.55405	1.03875	2.32498	0.00341246	0.00203985	0.0977448	73.3692	84.8807	92	0.687766	87.6793	93	0.636338	-0.241975	0.457005	0.597748	0.259817	0.341594	0.446896	0.432606	0.790221	0.585382	-0.0960371	0.445061	0.829629	0
Hypothyroidism	11167_6	MTMR1	IVW	94	0.452835	0.211206	0.0320294	1.57276	1.03964	2.37928	0.00301049	0.0020829	0.151761	73.3692	81.1848	92	0.782662	83.2738	93	0.755002	-0.149778	0.46738	0.749344	-0.293146	0.350131	0.402454	1.73932	0.825364	0.0377795	-0.393485	0.439866	0.373334	0
Hypothyroidism	18832_65	SAA2	IVW	94	0.455624	0.212748	0.0322247	1.57716	1.03939	2.39315	-0.000852742	0.00210322	0.686091	73.3692	87.3719	92	0.617036	87.5362	93	0.640426	0.625825	0.47062	0.186876	0.619546	0.356166	0.0819493	0.602531	0.733071	0.41322	0.735404	0.399912	0.0691189	0
Hypothyroidism	10903_50	STX8	IVW	94	0.491587	0.229567	0.0322447	1.63491	1.04251	2.56393	0.000946414	0.00228198	0.679303	73.3692	114.202	92	0.0582953	114.416	93	0.0652994	0.303869	0.507979	0.551181	0.32243	0.368865	0.382056	0.845541	0.754851	0.265537	0.439288	0.412841	0.290057	0.1706
Hypothyroidism	11396_39	DNAI1	IVW	94	0.452358	0.211292	0.0322813	1.57201	1.03896	2.37855	0.00187633	0.00209354	0.372458	73.3692	72.4973	92	0.933713	73.3006	93	0.934658	0.0738333	0.472248	0.876104	0.350532	0.334816	0.295128	0.71625	0.768114	0.353504	0.168839	0.403981	0.676955	0
Hypothyroidism	17370_186	ABHD10	IVW	94	0.473198	0.221077	0.032321	1.60512	1.04069	2.47567	0.000998705	0.00218402	0.648549	73.3692	104.774	92	0.171059	105.012	93	0.185691	0.273025	0.490834	0.579392	0.187128	0.352102	0.5951	0.575197	0.823705	0.486729	0.0373643	0.466922	0.936391	0.0966502
Hypothyroidism	12940_35	ALDH3B1	IVW	94	0.452276	0.211315	0.0323315	1.57189	1.03883	2.37846	0.000943218	0.00209412	0.653472	73.3692	93.998	92	0.42257	94.2053	93	0.445575	0.261439	0.473872	0.582486	0.0997749	0.347563	0.774058	0.692981	0.798599	0.387767	0.0279922	0.465543	0.952183	0
Hypothyroidism	4712_28	APOD	IVW	94	0.453188	0.211898	0.0324591	1.57332	1.03859	2.38335	0.00302846	0.00209388	0.151481	73.3692	74.2204	92	0.912478	76.3122	93	0.89542	-0.153025	0.469656	0.745297	0.110499	0.339505	0.744826	1.25886	0.715632	0.0818508	-0.123887	0.401791	0.758516	0
Hypothyroidism	14043_12	EEA1	IVW	94	0.452068	0.21149	0.0325544	1.57156	1.03826	2.37878	-2.96e-05	0.00208868	0.988727	73.3692	88.2292	92	0.591939	88.2294	93	0.620519	0.458006	0.469499	0.33186	0.335326	0.387983	0.387435	-0.294032	0.850455	0.730323	0.197082	0.492277	0.689819	0
Hypothyroidism	13574_50	RND1	IVW	94	0.463867	0.217031	0.0325713	1.59021	1.03924	2.4333	0.00262278	0.00213733	0.222904	73.3692	101.312	92	0.237808	102.97	93	0.225145	-0.0633373	0.481065	0.89554	0.283469	0.332541	0.393973	0.950452	0.695613	0.175123	0.283027	0.378328	0.456289	0.0871127
Hypothyroidism	7137_8	MSRA	IVW	94	0.472758	0.221216	0.032591	1.60441	1.03995	2.47525	0.00414737	0.00216132	0.0580958	73.3692	104.236	92	0.18047	108.408	93	0.131127	-0.353937	0.482873	0.465433	0.294224	0.341235	0.388559	0.369895	0.791476	0.641344	0.121656	0.425925	0.775798	0.144764
Hypothyroidism	15333_11	SDF2	IVW	94	0.446814	0.209135	0.0326402	1.56332	1.0376	2.35542	-0.000296993	0.00206332	0.885863	73.3692	92.7118	92	0.459586	92.7326	93	0.488314	0.506346	0.463825	0.277827	0.211031	0.401258	0.598942	-0.322041	0.836776	0.70122	0.0877491	0.553713	0.874427	0
Hypothyroidism	11302_237	TNR	IVW	94	0.496075	0.232289	0.0327129	1.64226	1.04163	2.58923	0.00161233	0.00228959	0.483088	73.3692	109.679	92	0.100886	110.27	93	0.106816	0.17249	0.515169	0.738521	0.658482	0.349822	0.0597905	0.754027	0.819065	0.359644	0.5947	0.385467	0.126274	0.141289
Hypothyroidism	12391_27	PDZD7	IVW	94	0.446794	0.209407	0.0328746	1.56329	1.03702	2.35663	0.000262676	0.00206505	0.899059	73.3692	85.2847	92	0.676584	85.3009	93	0.702517	0.394052	0.464517	0.39847	0.134361	0.370619	0.716954	-0.449273	0.789187	0.570534	-0.0490259	0.459364	0.915236	0
Hypothyroidism	9834_62	ADH1B	IVW	94	0.443	0.207749	0.0329756	1.55737	1.03646	2.34009	0.00223655	0.00204151	0.276141	73.3692	87.1117	92	0.624592	88.3119	93	0.618134	-0.00415883	0.457992	0.992775	0.0847961	0.370553	0.818996	-0.274817	0.79587	0.730645	-0.239012	0.462741	0.606722	0
Hypothyroidism	17855_28	RGS4	IVW	94	0.444612	0.208519	0.0329873	1.55988	1.03657	2.3474	0.00234566	0.0020458	0.254532	73.3692	92.4279	92	0.467859	93.7487	93	0.458734	-0.0238187	0.458525	0.958684	-0.0183422	0.365212	0.959944	0.553927	0.732384	0.45136	-0.129703	0.438197	0.767895	0
Hypothyroidism	9994_217	ATP4B	IVW	94	0.44131	0.207116	0.0331103	1.55474	1.036	2.33324	-0.00126288	0.00204576	0.538552	73.3692	74.1224	92	0.913797	74.5035	93	0.920509	0.693991	0.458739	0.133752	0.463144	0.344387	0.178679	-0.0649282	0.721438	0.928482	0.0898804	0.540246	0.868228	0
Hypothyroidism	15602_43	IL6R	IVW	94	0.541661	0.254298	0.0331693	1.71886	1.04419	2.82946	-0.00548685	0.00251767	0.0318608	73.3692	161.213	92	1.1e-05	169.535	93	2.16e-06	1.67125	0.575167	0.00458993	0.685155	0.346708	0.048135	1.0675	0.916234	0.246959	1.24449	0.941884	0.18965	0.45132
Hypothyroidism	18180_58	RTN4IP1	IVW	94	0.488326	0.229419	0.0332928	1.62959	1.03942	2.55483	0.00110297	0.00226746	0.627816	73.3692	113.105	92	0.0669431	113.396	93	0.0740334	0.26785	0.508432	0.599589	0.0750668	0.350961	0.830634	0.165443	0.841493	0.844565	0.0258221	0.522194	0.960667	0.163497
Hypothyroidism	8242_9	CLEC2L	IVW	94	0.44969	0.211321	0.0333377	1.56783	1.03614	2.37235	0.000676107	0.00209444	0.747571	73.3692	94.803	92	0.399893	94.9103	93	0.425458	0.314022	0.470871	0.506508	-0.00891467	0.353926	0.979905	-0.508527	0.781141	0.516648	-0.14475	0.464092	0.755815	0
Hypothyroidism	19206_20	NUDT1	IVW	94	0.449652	0.21141	0.033427	1.56777	1.03592	2.37267	0.00148884	0.00208166	0.476286	73.3692	85.631	92	0.666897	86.1425	93	0.679578	0.15165	0.467225	0.746239	0.263058	0.341475	0.441087	1.22301	0.806295	0.132703	-0.030776	0.481869	0.949212	0
Hypothyroidism	7145_1	ITIH3	IVW	94	0.471266	0.221721	0.0335454	1.60202	1.03737	2.474	0.00132283	0.00218613	0.546602	73.3692	107.516	92	0.128452	107.944	93	0.137793	0.202467	0.49682	0.684569	0.486155	0.337488	0.149723	0.264293	0.68385	0.700025	0.384683	0.412046	0.352931	0.122093
Hypothyroidism	15417_3	SERPINB5	IVW	94	0.491276	0.231172	0.0335742	1.6344	1.03892	2.5712	0.0024551	0.00227974	0.284333	73.3692	110.413	92	0.0926575	111.805	93	0.0895281	0.000230845	0.511136	0.999641	0.0867877	0.345836	0.801852	0.508677	0.814038	0.53358	-0.183582	0.482898	0.704688	0.156676
Hypothyroidism	6530_63	PROL1	IVW	94	0.458866	0.215987	0.0336278	1.58228	1.03617	2.41621	0.00126128	0.00215552	0.559885	73.3692	96.5939	92	0.351171	96.9534	93	0.368962	0.203867	0.48672	0.676295	0.0509454	0.382905	0.894154	0.386427	0.778635	0.620862	-0.00690162	0.488077	0.988748	0.0226712
Hypothyroidism	5918_5	PSME1	IVW	94	0.47602	0.224085	0.0336462	1.60966	1.0375	2.49734	-0.000301515	0.0022073	0.891646	73.3692	105.283	92	0.162482	105.304	93	0.180465	0.53658	0.497293	0.283407	0.214718	0.342942	0.531246	0.153522	0.771759	0.842756	0.0396233	0.418578	0.924787	0.0979666
Hypothyroidism	9402_18	DCBLD1	IVW	94	0.463301	0.218125	0.0336688	1.58931	1.03642	2.43714	-0.00124262	0.00215247	0.565145	73.3692	101.871	92	0.226034	102.241	93	0.240455	0.712518	0.484026	0.144415	0.272923	0.384034	0.477286	0.644757	0.729934	0.379347	0.326883	0.477333	0.495166	0.0730103
Hypothyroidism	12513_8	GLTP	IVW	94	0.494563	0.232928	0.0337337	1.63978	1.03876	2.58856	-5.79e-06	0.00230502	0.998001	73.3692	115.113	92	0.0518414	115.113	93	0.0598302	0.495721	0.51706	0.340207	0.107995	0.384772	0.778962	0.500902	0.777911	0.521221	0.0360552	0.44913	0.936189	0.174721
Hypothyroidism	6612_90	BRICD5	IVW	94	0.47111	0.221901	0.0337487	1.60177	1.03685	2.4745	0.000814086	0.00220665	0.713032	73.3692	104.068	92	0.18349	104.222	93	0.200365	0.308842	0.493114	0.532663	0.239482	0.356618	0.501879	0.308335	0.817947	0.70706	-0.0305262	0.45995	0.947227	0.0893468
Hypothyroidism	3629_60	CDC42BPB	IVW	94	0.466169	0.219584	0.0337567	1.59388	1.03643	2.45114	0.00262144	0.00216384	0.228815	73.3692	101.788	92	0.227763	103.412	93	0.216183	-0.0563195	0.483715	0.907565	-0.031446	0.348168	0.928034	0.254028	0.794068	0.749756	-0.125457	0.447157	0.779667	0.0906919
Hypothyroidism	9026_40	BTNL8	IVW	94	0.454476	0.214093	0.0337711	1.57535	1.03547	2.39671	8.5e-05	0.00210898	0.967946	73.3692	97.3474	92	0.331504	97.3491	93	0.358388	0.437371	0.475957	0.360536	0.324531	0.353034	0.357957	0.545241	0.790976	0.492334	0.338975	0.433752	0.436496	0.0241424
Hypothyroidism	12873_11	SPN	IVW	94	0.47064	0.221831	0.03387	1.60102	1.0365	2.47299	0.000688084	0.00219557	0.754689	73.3692	103.583	92	0.192368	103.694	93	0.210585	0.33232	0.494455	0.503208	0.143455	0.359622	0.689964	0.466503	0.835108	0.577768	0.170643	0.468072	0.716264	0.084474
Hypothyroidism	7748_11	NDUFV2	IVW	94	0.44004	0.207558	0.0339994	1.55277	1.03378	2.3323	0.00218853	0.00204536	0.287421	73.3692	89.5681	92	0.552353	90.713	93	0.547791	0.00261341	0.458484	0.995464	-0.122496	0.344699	0.722311	0.867682	0.796097	0.278565	-0.342346	0.426335	0.424024	0
Hypothyroidism	16818_200	CDCP1	IVW	94	0.550539	0.259792	0.0340775	1.73419	1.04221	2.88559	-0.000516369	0.00258303	0.841993	73.3692	136.237	92	0.00188688	136.296	93	0.0023211	0.653765	0.578648	0.261491	1.12504	0.369277	0.00231438	0.227526	0.996807	0.81995	1.13204	0.543049	0.0398473	0.303137
Hypothyroidism	10539_30	CD99L2	IVW	94	0.44321	0.209236	0.0341559	1.5577	1.03366	2.34741	0.00107976	0.0020614	0.601676	73.3692	83.9484	92	0.71304	84.2228	93	0.730958	0.226934	0.462886	0.625118	0.659008	0.368921	0.0740486	0.81779	0.768216	0.289844	0.694403	0.413858	0.0967289	0
Hypothyroidism	8013_9	LMAN2L	IVW	94	0.475565	0.224543	0.0341817	1.60892	1.0361	2.49845	0.00137567	0.00221899	0.536821	73.3692	109.936	92	0.0979373	110.396	93	0.10531	0.200422	0.49772	0.688118	0.508395	0.358735	0.156428	0.923927	0.912533	0.313933	0.713336	0.637133	0.265766	0.141633
Hypothyroidism	6407_63	LAD1	IVW	94	0.439374	0.207561	0.0342733	1.55173	1.03309	2.33076	0.00392123	0.00204777	0.0586146	73.3692	87.1899	92	0.622324	90.8567	93	0.543549	-0.34561	0.45949	0.453875	-0.0757712	0.346915	0.827106	0.0118274	0.812034	0.98841	-0.253355	0.420898	0.548679	0
Hypothyroidism	17398_55	HMOX1	IVW	94	-0.517963	0.244701	0.0342835	0.595733	0.368772	0.962376	-0.00100585	0.00241536	0.678059	73.3692	117.579	92	0.0373032	117.801	93	0.042175	-0.317237	0.541061	0.559094	-0.325209	0.402826	0.419483	0.156697	0.90828	0.863403	0.0753489	0.453998	0.868543	0.194415
Hypothyroidism	2632_5	IL12RB1	IVW	94	0.450769	0.213038	0.0343521	1.56952	1.03377	2.38291	0.00166331	0.00210413	0.431269	73.3692	97.0428	92	0.339389	97.702	93	0.349073	0.117853	0.472159	0.80345	-0.305913	0.357598	0.392293	-1.03593	0.832787	0.21665	-0.562393	0.418824	0.182608	0.0321353
Hypothyroidism	14593_152	FAM210A	IVW	94	0.447046	0.211329	0.0343955	1.56369	1.03339	2.36612	0.00045288	0.00208816	0.828782	73.3692	92.316	92	0.471132	92.3632	93	0.499149	0.356423	0.468413	0.448653	0.211986	0.349232	0.543846	-0.276325	0.800549	0.730747	0.0781771	0.439154	0.859096	0
Hypothyroidism	15457_14	ANPEP	IVW	94	0.434932	0.205603	0.0343965	1.54486	1.03247	2.31154	0.000995824	0.00202853	0.624659	73.3692	76.4745	92	0.878239	76.7155	93	0.889182	0.238845	0.449246	0.596244	0.210527	0.338065	0.533454	-0.218614	0.673975	0.74639	0.188692	0.38026	0.620911	0
Hypothyroidism	15315_64	CUTC	IVW	94	0.533015	0.252	0.0344179	1.70406	1.03987	2.79249	0.000945583	0.00251187	0.707452	73.3692	137.788	92	0.00142011	138	93	0.00170747	0.343233	0.56414	0.544409	0.138479	0.370699	0.70873	0.3581	0.886131	0.687055	0.126257	0.442842	0.776197	0.312118
Hypothyroidism	9893_27	OAZ1	IVW	94	0.515292	0.243636	0.0344293	1.67413	1.03849	2.69883	8.99e-05	0.00240754	0.970305	73.3692	117.263	92	0.0389449	117.265	93	0.0452899	0.497292	0.54087	0.360275	0.2409	0.373256	0.518668	0.0390505	0.877231	0.964589	-0.0352799	0.48225	0.941838	0.189875
Hypothyroidism	12759_47	ILF3	IVW	94	0.53225	0.251715	0.0344728	1.70276	1.03966	2.7888	-7.12e-05	0.00249861	0.977344	73.3692	135.151	92	0.00229507	135.152	93	0.00284216	0.546487	0.560373	0.332008	-0.308517	0.366553	0.399972	-0.306154	0.892919	0.732471	-0.488667	0.457059	0.287766	0.29709
Hypothyroidism	8850_5	PLA2G2C	IVW	94	0.437251	0.206839	0.0345178	1.54844	1.03236	2.32252	0.00227869	0.00204931	0.269066	73.3692	71.0655	92	0.948313	72.3019	93	0.944946	-0.0193222	0.459767	0.966569	0.0764212	0.326255	0.814801	0.156518	0.770915	0.839556	-0.196723	0.450113	0.663087	0
Hypothyroidism	4990_87	GP1BA	IVW	94	0.93018	0.440033	0.034525	2.53497	1.07006	6.00532	-0.0106189	0.00421197	0.0134193	73.3692	362.44	92	9.15e-34	387.481	93	1.37e-37	3.05863	0.946487	0.00170897	0.511387	0.391966	0.192005	0.336307	0.821762	0.683297	0.533688	0.438265	0.226408	0.75786
Hypothyroidism	5650_9	PDIA6	IVW	94	0.50647	0.239639	0.0345605	1.65942	1.03746	2.65425	0.000523309	0.00237601	0.826167	73.3692	122.566	92	0.0182572	122.63	93	0.0214432	0.401684	0.533265	0.45322	0.392227	0.359202	0.274859	0.384557	0.842326	0.649065	-0.176834	0.658049	0.788736	0.225539
Hypothyroidism	8969_49	CD14	IVW	94	0.45799	0.216926	0.034749	1.58089	1.03336	2.41854	0.00181666	0.00214468	0.399164	73.3692	95.1964	92	0.388972	95.9388	93	0.396646	0.096	0.479407	0.841729	0.227187	0.381801	0.551817	0.218513	0.714649	0.760469	0.385436	0.398128	0.335496	0.015103
Hypothyroidism	3473_78	MPL	IVW	94	0.477464	0.226314	0.0348802	1.61198	1.03447	2.5119	-8.6e-05	0.00223865	0.969423	73.3692	107.92	92	0.122917	107.921	93	0.138122	0.49473	0.503544	0.328432	-0.00280275	0.349686	0.993605	0.0319006	0.776323	0.967311	-0.231719	0.433067	0.593881	0.119739
Hypothyroidism	12576_21	MAGEA3	IVW	94	0.44171	0.209409	0.0349169	1.55537	1.03176	2.34469	0.00137219	0.00208744	0.512593	73.3692	80.1188	92	0.807029	80.5509	93	0.817949	0.166159	0.468579	0.7237	0.168147	0.331256	0.611731	0.266821	0.684192	0.697444	0.162723	0.426407	0.703618	0
Hypothyroidism	5599_88	PCYOX1L	IVW	94	0.548337	0.259995	0.0349416	1.73037	1.03951	2.88039	-0.00144055	0.00257106	0.576641	73.3692	143.381	92	0.000489172	143.87	93	0.000566374	0.838233	0.579483	0.151431	0.28383	0.360503	0.431097	0.674253	0.730264	0.35824	0.382713	0.407993	0.350655	0.340746
Hypothyroidism	12503_5	GPR68	IVW	94	0.443804	0.210444	0.0349533	1.55863	1.03183	2.35437	0.000893074	0.00207593	0.668053	73.3692	78.206	92	0.846819	78.3911	93	0.860699	0.265251	0.465346	0.570062	0.328323	0.372257	0.377788	0.250759	0.765537	0.743981	0.413664	0.445863	0.355922	0
Hypothyroidism	6267_51	STMN4	IVW	94	0.552807	0.262135	0.0349562	1.73813	1.03979	2.90546	-1.35e-05	0.00260524	0.995884	73.3692	141.82	92	0.000662817	141.82	93	0.000839336	0.555509	0.585156	0.344938	0.104747	0.366415	0.774977	0.64945	0.899905	0.472297	-0.202936	0.515733	0.694858	0.330139
Hypothyroidism	9412_52	ACVR2B	IVW	94	0.444157	0.210702	0.0350322	1.55918	1.03167	2.3564	0.00232585	0.0020748	0.265204	73.3692	93.6378	92	0.432848	94.9168	93	0.425275	-0.0211913	0.465399	0.963781	-0.0812084	0.34775	0.815354	0.217142	0.783715	0.782344	-0.142929	0.450196	0.751589	0.00860418
Hypothyroidism	19556_12	CR1	IVW	94	0.68691	0.325883	0.0350446	1.98756	1.04936	3.7646	-0.00793945	0.00316135	0.013769	73.3692	198.622	92	8.18e-10	212.239	93	2.61e-11	2.28526	0.710998	0.00180467	0.537444	0.36367	0.139453	-0.443421	0.81494	0.587664	0.55532	0.491958	0.261888	0.562189
Hypothyroidism	5682_13	VASN	IVW	94	-0.457047	0.216947	0.035142	0.63315	0.413845	0.968671	0.000762117	0.00214364	0.723011	73.3692	90.8559	92	0.51415	90.9823	93	0.539842	-0.60961	0.480845	0.208072	-0.208386	0.343024	0.543522	0.219486	0.813268	0.787849	0.0644255	0.498401	0.897428	0
Hypothyroidism	9028_5	MTPAP	IVW	94	0.444207	0.210896	0.03518	1.55925	1.03133	2.35741	0.000782838	0.00208025	0.707545	73.3692	77.9499	92	0.851745	78.0915	93	0.866094	0.287139	0.467634	0.540714	-0.0435388	0.360249	0.903804	-0.401417	0.826047	0.628146	-0.191509	0.449658	0.671165	0
Hypothyroidism	2972_57	BMP7	IVW	94	0.493284	0.234211	0.0351909	1.63769	1.03482	2.59176	0.00293628	0.00230095	0.205125	73.3692	110.451	92	0.0922519	112.406	93	0.0833986	-0.0940625	0.516067	0.855774	0.631231	0.346391	0.0684085	1.23178	0.872861	0.161524	1.00913	0.787542	0.203252	0.163662
Hypothyroidism	7765_15	ITM2A	IVW	94	0.443609	0.210728	0.0352806	1.55832	1.03105	2.35522	0.000399329	0.00207655	0.847928	73.3692	88.5283	92	0.583126	88.5653	93	0.61079	0.363515	0.46677	0.438103	0.235311	0.352742	0.504714	0.289218	0.848142	0.733871	-0.143868	0.469098	0.759764	0
Hypothyroidism	8248_222	SIGLEC14	IVW	94	0.561603	0.266801	0.0352959	1.75348	1.03943	2.95806	-0.00542943	0.00258549	0.038469	73.3692	151.846	92	8.68e-05	159.125	93	2.37e-05	1.64435	0.578368	0.00550428	0.55465	0.357695	0.120993	0.14079	0.666243	0.8331	0.474487	0.422785	0.264629	0.414931
Hypothyroidism	13547_5	HTR7	IVW	94	0.439704	0.208908	0.0353108	1.55225	1.03071	2.33769	-0.000101829	0.00206673	0.96081	73.3692	97.4717	92	0.328312	97.4742	93	0.355072	0.460131	0.464755	0.324746	0.446815	0.36306	0.218439	0.175962	0.720793	0.807673	0.403382	0.423642	0.343476	0.025401
Hypothyroidism	19243_2	PFDN2	IVW	94	0.500641	0.237907	0.0353473	1.64978	1.03494	2.62988	0.00089501	0.00235676	0.704997	73.3692	117.93	92	0.0355488	118.115	93	0.0404341	0.321097	0.529759	0.545928	0.0578615	0.345683	0.867069	0.712009	0.861725	0.410771	-0.0426117	0.43577	0.922314	0.196416
Hypothyroidism	6930_95	ST8SIA6	IVW	94	0.441051	0.209661	0.0354097	1.55434	1.03057	2.3443	-0.000818361	0.0020639	0.692646	73.3692	89.2722	92	0.561125	89.4295	93	0.585571	0.605352	0.464388	0.19564	0.235242	0.371965	0.527106	0.31178	0.715831	0.664173	0.0931201	0.493806	0.850836	0
Hypothyroidism	16859_100	SH3GLB1	IVW	94	0.439694	0.209153	0.0355303	1.55223	1.0302	2.33879	0.000790172	0.00206564	0.70295	73.3692	93.8504	92	0.426771	93.9997	93	0.451488	0.280317	0.466624	0.549495	0.0206696	0.338526	0.951313	-0.16004	0.775169	0.836884	-0.195714	0.436632	0.655026	0
Hypothyroidism	14631_22	DUSP16	IVW	94	0.462587	0.220077	0.0355586	1.58818	1.03173	2.44474	0.000355526	0.00218223	0.87094	73.3692	101.331	92	0.237405	101.36	93	0.259763	0.391432	0.489591	0.426055	0.378556	0.380757	0.320116	0.870563	0.870795	0.320033	0.648581	0.43076	0.135542	0.0629249
Hypothyroidism	12743_18	BAG5	IVW	94	0.470867	0.22411	0.0356364	1.60138	1.03212	2.48463	1.9e-05	0.00220712	0.99316	73.3692	108.804	92	0.111426	108.804	93	0.125642	0.467066	0.496287	0.349108	0.239817	0.362255	0.507963	0.707991	0.802493	0.379922	0.200629	0.44215	0.651061	0.12687
Hypothyroidism	8859_51	CA11	IVW	94	0.452377	0.215335	0.0356582	1.57204	1.03078	2.39752	-0.00465874	0.00207641	0.0272545	73.3692	93.8373	92	0.427146	98.9717	93	0.316508	1.38359	0.465513	0.00377353	0.600616	0.336713	0.0744621	0.288198	0.852224	0.735996	0.819148	0.576571	0.158741	0.0740514
Hypothyroidism	10521_10	MXRA8	IVW	94	-0.502356	0.239168	0.0356909	0.605104	0.378657	0.966971	0.00103071	0.00236944	0.664579	73.3692	105.598	92	0.157326	105.815	93	0.171561	-0.707974	0.53022	0.18509	-0.532917	0.397754	0.180306	0.0450213	0.769237	0.953454	-0.635416	0.448113	0.159538	0.10337
Hypothyroidism	15295_81	IGF2	IVW	94	-0.437397	0.208264	0.0357107	0.645715	0.429302	0.971222	-0.00141716	0.00206857	0.495008	73.3692	85.2403	92	0.677818	85.7097	93	0.691449	-0.153035	0.46439	0.742497	-0.196229	0.352308	0.577539	-0.212109	0.755344	0.779479	-0.0501541	0.464888	0.91432	0
Hypothyroidism	9874_28	CDKN2B	IVW	94	0.442233	0.210626	0.0357629	1.55618	1.02984	2.35151	0.000677558	0.00207672	0.744966	73.3692	78.7887	92	0.83525	78.8952	93	0.851323	0.306657	0.46587	0.512024	0.298258	0.372545	0.423366	-0.399186	0.745955	0.593834	0.0482441	0.473016	0.918982	0
Hypothyroidism	10089_7	ASMTL	IVW	94	0.513262	0.244475	0.035778	1.67073	1.03468	2.69779	0.00127656	0.00240954	0.597532	73.3692	120.829	92	0.0235863	121.198	93	0.026373	0.259411	0.538349	0.631047	0.0968132	0.372913	0.795162	0.952488	0.816979	0.24665	0.151281	0.422373	0.721029	0.217475
Hypothyroidism	17441_4	ALPI	IVW	94	0.447236	0.213108	0.0358491	1.56398	1.02998	2.37483	-0.000437998	0.00209295	0.834698	73.3692	70.2897	92	0.95515	70.3335	93	0.961655	0.534998	0.470406	0.258362	0.470015	0.346335	0.174747	-0.0703523	0.69656	0.919768	0.692434	0.399791	0.0865907	0
Hypothyroidism	18899_82	HDGFRP3	IVW	94	0.494851	0.23581	0.0358593	1.64025	1.0332	2.60397	0.00102503	0.002354	0.664262	73.3692	123.244	92	0.0164857	123.498	93	0.0188701	0.290351	0.525982	0.582275	0.0991814	0.351938	0.778086	0.975255	0.826196	0.240845	-0.000485128	0.472981	0.999184	0.231621
Hypothyroidism	9003_99	MARCO	IVW	94	0.438174	0.208884	0.0359327	1.54987	1.02918	2.33401	-0.000628737	0.0020565	0.760499	73.3692	86.8855	92	0.631137	86.979	93	0.656236	0.564213	0.462155	0.225269	0.313783	0.349003	0.368608	-0.113724	0.762587	0.881775	0.261695	0.509099	0.608446	0
Hypothyroidism	4533_76	ADAMTS15	IVW	94	0.436309	0.208005	0.0359417	1.54699	1.02903	2.32565	0.0012084	0.002058	0.558526	73.3692	92.2824	92	0.472114	92.6282	93	0.491373	0.194904	0.460898	0.673371	0.0281345	0.35356	0.936575	0.0217692	0.805836	0.978506	-0.104864	0.438513	0.811526	0
Hypothyroidism	18399_1	AKAP7	IVW	94	0.442863	0.211205	0.036008	1.55716	1.02932	2.35567	0.0018384	0.00208562	0.380365	73.3692	74.2228	92	0.912445	74.9998	93	0.91409	0.0737134	0.469036	0.875464	0.172007	0.376508	0.647779	0.651562	0.824746	0.431529	0.0992993	0.478869	0.83618	0
Hypothyroidism	8633_18	RNF128	IVW	94	0.449809	0.214548	0.036034	1.56801	1.02973	2.38768	0.00292962	0.00210543	0.167443	73.3692	94.0437	92	0.421269	96.0229	93	0.394323	-0.135671	0.471824	0.774341	0.229668	0.365004	0.529205	1.05549	0.85296	0.219036	-0.0422616	0.504072	0.933363	0.024846
Hypothyroidism	11228_37	RIC3	IVW	94	0.464309	0.221623	0.036168	1.59091	1.03038	2.45638	0.00339601	0.00217174	0.121315	73.3692	101.602	92	0.231652	104.303	93	0.19883	-0.215257	0.487058	0.65956	-0.0644272	0.36083	0.858289	1.80804	0.834234	0.0327661	-0.300421	0.45672	0.512306	0.104418
Hypothyroidism	11145_72	KIAA1549L	IVW	94	0.472946	0.225789	0.0362034	1.60472	1.03087	2.49801	0.00172202	0.00224006	0.444017	73.3692	104.764	92	0.171226	105.437	93	0.17811	0.127177	0.503503	0.801153	-0.034358	0.350675	0.921951	0.673977	0.727407	0.35656	0.139477	0.455994	0.760384	0.10266
Hypothyroidism	5230_99	HMGCR	IVW	94	0.463533	0.221394	0.0362863	1.58968	1.03004	2.45337	0.00150499	0.00218263	0.492224	73.3692	106.066	92	0.149874	106.614	93	0.158252	0.161698	0.490824	0.74257	0.251646	0.371098	0.4977	-0.24385	0.743796	0.743766	-0.0980638	0.488751	0.841417	0.111817
Hypothyroidism	19323_1	EBAG9	IVW	94	0.465937	0.222665	0.0363895	1.59351	1.02995	2.46542	0.00051823	0.00220608	0.814801	73.3692	108.012	92	0.121676	108.077	93	0.13586	0.363035	0.491909	0.462384	0.295116	0.353261	0.403491	0.325998	0.710984	0.647651	0.180645	0.401073	0.653466	0.121321
Hypothyroidism	13105_7	SNAP25	IVW	94	0.440819	0.210772	0.036488	1.55398	1.02809	2.34887	3.05e-05	0.0020819	0.988341	73.3692	80.134	92	0.806692	80.1342	93	0.826714	0.434731	0.465904	0.353215	0.436499	0.347454	0.209015	0.727485	0.684045	0.290307	0.511355	0.38157	0.183467	0
Hypothyroidism	3055_54	IL4R	IVW	94	0.51158	0.244691	0.0365533	1.66793	1.0325	2.6944	-0.0035585	0.00239441	0.140653	73.3692	130.478	92	0.00517449	133.611	93	0.0037169	1.22315	0.536985	0.0250532	0.576516	0.339362	0.0893522	0.385177	0.74731	0.607485	0.539906	0.463017	0.246572	0.297486
Hypothyroidism	12486_8	GLRX2	IVW	94	0.476252	0.227815	0.0365707	1.61003	1.03018	2.51625	0.00115453	0.00225536	0.609943	73.3692	109.175	92	0.106856	109.486	93	0.116594	0.245057	0.506251	0.629492	-0.192604	0.342469	0.573844	0.235806	0.826369	0.776009	-0.176722	0.420682	0.675392	0.133818
Hypothyroidism	18397_5	AKR1C4	IVW	94	0.447346	0.214221	0.0367755	1.56416	1.02785	2.38028	0.00134413	0.00212534	0.528673	73.3692	102.693	92	0.209435	103.139	93	0.221685	0.179528	0.474887	0.706269	0.475927	0.380613	0.211144	-0.113957	0.8069	0.887995	0.244633	0.532183	0.64682	0.0814995
Hypothyroidism	11638_42	B3GALT2	IVW	94	0.48677	0.233153	0.036818	1.62705	1.03024	2.5696	0.00189094	0.00229871	0.412856	73.3692	111.391	92	0.0825287	112.211	93	0.0853502	0.108138	0.516148	0.834514	0.329809	0.35601	0.354236	0.238388	0.801502	0.766804	-0.0380319	0.459215	0.934173	0.157078
Hypothyroidism	19252_67	PSMB2	IVW	94	0.438125	0.209868	0.036832	1.5498	1.02715	2.3384	-0.001427	0.0020662	0.491529	73.3692	91.8526	92	0.48472	92.3296	93	0.500134	0.723154	0.462998	0.121746	0.296867	0.381966	0.437036	-0.158113	0.76941	0.837632	0.131594	0.461277	0.776062	0
Hypothyroidism	17770_42	EMC8	IVW	94	0.431703	0.206804	0.0368431	1.53988	1.02672	2.30952	0.000232065	0.00205027	0.910128	73.3692	85.9103	92	0.659023	85.9231	93	0.685615	0.385176	0.46015	0.404724	0.234363	0.350606	0.503845	0.00929394	0.733164	0.989913	0.277257	0.403346	0.493547	0
Hypothyroidism	18268_5	GAGE2A	IVW	94	0.456476	0.218703	0.0368707	1.5785	1.02821	2.42331	0.000999973	0.00215859	0.644277	73.3692	103.131	92	0.200924	103.371	93	0.217	0.256702	0.48395	0.597091	0.263742	0.337666	0.43476	-0.45354	0.755117	0.549552	-0.121459	0.462048	0.793231	0.0823618
Hypothyroidism	7737_76	ITGB6	IVW	94	0.428663	0.205401	0.0368922	1.5352	1.02642	2.29619	0.00407922	0.00202593	0.0469833	73.3692	88.6455	92	0.579668	92.6997	93	0.489279	-0.386755	0.454086	0.39658	-0.142634	0.365796	0.69659	0.09191	0.734832	0.900733	-0.347791	0.43929	0.430544	0.00653677
Hypothyroidism	14037_18	RANBP3	IVW	94	0.507307	0.243127	0.0369253	1.66081	1.03126	2.6747	0.000110401	0.00236858	0.962925	73.3692	129.203	92	0.00640465	129.206	93	0.00776942	0.485617	0.525636	0.357973	0.236226	0.344838	0.493323	0.366781	0.756463	0.628913	0.278408	0.418795	0.507834	0.264748
Hypothyroidism	8273_84	IL31RA	IVW	94	0.428463	0.205388	0.0369681	1.5349	1.02624	2.29567	0.00175799	0.00203543	0.390002	73.3692	83.9402	92	0.713258	84.6862	93	0.718871	0.076422	0.456423	0.867394	0.188445	0.349545	0.589807	0.318133	0.761293	0.676995	0.0277879	0.411476	0.946303	0
Hypothyroidism	10514_5	PTGDS	IVW	94	0.481794	0.231016	0.0370194	1.61898	1.02943	2.54616	-0.00273017	0.00226819	0.231802	73.3692	104.808	92	0.170482	106.458	93	0.160792	1.02864	0.509424	0.0463739	1.03801	0.345172	0.0026364	-0.538063	0.777347	0.49055	0.997061	0.392286	0.0126867	0.11636
Hypothyroidism	8261_51	STOM	IVW	94	0.459716	0.220564	0.0371356	1.58362	1.02779	2.44006	0.00263532	0.00216345	0.226298	73.3692	101.108	92	0.242188	102.739	93	0.229931	-0.067992	0.485877	0.889016	0.297545	0.359817	0.408274	0.524803	0.787009	0.50653	-0.0275989	0.453691	0.951624	0.0848952
Hypothyroidism	18310_26	SEPW1	IVW	94	0.477114	0.229166	0.0373464	1.61142	1.02834	2.5251	0.000354082	0.00228434	0.877158	73.3692	106.842	92	0.138112	106.87	93	0.154164	0.406507	0.51046	0.427877	0.0405176	0.363885	0.911341	0.0482555	0.765427	0.949867	-0.0556578	0.437274	0.898991	0.111213
Hypothyroidism	18267_74	CARD17	IVW	94	0.456027	0.219176	0.0374662	1.57779	1.0268	2.42447	0.000556969	0.00218462	0.79933	73.3692	101.926	92	0.224903	101.998	93	0.245679	0.344677	0.489159	0.482819	0.123424	0.359547	0.731391	0.349311	0.769583	0.650961	-0.16548	0.459818	0.719752	0.0690426
Hypothyroidism	2985_35	CXCL1	IVW	94	0.463803	0.223022	0.0375594	1.59011	1.02704	2.46188	-0.000833873	0.0022039	0.706033	73.3692	108.369	92	0.116967	108.538	93	0.129312	0.629339	0.491541	0.203645	0.211882	0.349156	0.543957	0.721713	0.83083	0.387267	0.0431022	0.432617	0.920852	0.125564
Hypothyroidism	12533_135	CYTH2	IVW	94	0.437264	0.210329	0.0376216	1.54847	1.02534	2.3385	0.0023115	0.00207716	0.268686	73.3692	79.9959	92	0.80974	81.2343	93	0.803056	-0.0257806	0.466239	0.956023	-0.0480574	0.357227	0.892984	1.04128	0.797042	0.194628	-0.127417	0.477929	0.790366	0
Hypothyroidism	9583_17	RNF24	IVW	94	0.442649	0.212927	0.037629	1.55683	1.02563	2.36313	0.00040657	0.00210711	0.847422	73.3692	89.7126	92	0.548064	89.7498	93	0.576167	0.360751	0.474863	0.449379	0.463131	0.351441	0.187569	0.164482	0.800903	0.837731	0.349657	0.456026	0.445174	0
Hypothyroidism	13950_9	COL4A3BP	IVW	94	0.48721	0.234377	0.0376411	1.62777	1.02822	2.5769	0.000168101	0.00229216	0.941697	73.3692	116.883	92	0.041	116.89	93	0.0475824	0.453845	0.512357	0.378036	0.24421	0.355925	0.492632	0.412259	0.770743	0.594006	0.286181	0.415848	0.493048	0.187297
Hypothyroidism	9936_27	LNX1	IVW	94	0.435183	0.209447	0.0377301	1.54525	1.02497	2.3296	0.00136375	0.00206756	0.511162	73.3692	86.7995	92	0.633618	87.2346	93	0.649008	0.162744	0.46311	0.72608	-0.0240558	0.353002	0.945669	0.796903	0.829282	0.339067	-0.277025	0.454022	0.543245	0
Hypothyroidism	14011_17	S100A11	IVW	94	0.565634	0.272569	0.0379683	1.76056	1.0319	3.00377	-0.00125248	0.00268	0.641359	73.3692	152.51	92	7.54e-05	152.872	93	9.15e-05	0.815134	0.599949	0.177572	-0.00698227	0.397905	0.986	-0.062482	0.795202	0.93754	-0.062482	0.468252	0.894136	0.379216
Hypothyroidism	16850_5	RGS5	IVW	94	0.436334	0.210265	0.0379714	1.54702	1.02451	2.33603	0.00160993	0.0020614	0.436814	73.3692	81.1018	92	0.784612	81.7118	93	0.792278	0.115985	0.460936	0.801889	0.116749	0.369721	0.752173	0.240594	0.83738	0.774508	0.024747	0.464767	0.95765	0
Hypothyroidism	6904_14	LRRTM2	IVW	94	0.471272	0.227167	0.0380271	1.60203	1.02637	2.50057	-0.00518718	0.00220167	0.020595	73.3692	100.996	92	0.24462	107.09	93	0.150703	1.51673	0.496087	0.00292321	0.606308	0.347562	0.0810787	0.39102	0.777086	0.616022	0.751083	0.510543	0.144628	0.145195
Hypothyroidism	18329_4	PRPS2	IVW	94	0.468771	0.226012	0.0380704	1.59803	1.02612	2.48869	-0.000575499	0.00223462	0.797339	73.3692	103.803	92	0.188305	103.878	93	0.206984	0.583977	0.501707	0.247441	0.552513	0.350589	0.115036	0.579028	0.86763	0.50619	0.579028	0.60983	0.344832	0.0858893
Hypothyroidism	16883_57	RAB4A	IVW	94	0.433903	0.209257	0.0381219	1.54327	1.02404	2.32576	0.0014716	0.00206294	0.477434	73.3692	90.7324	92	0.517807	91.2413	93	0.532197	0.139088	0.463239	0.764664	0.0697867	0.364103	0.848003	0.554653	0.794467	0.486829	0.00584527	0.467891	0.990059	0
Hypothyroidism	18290_6	ANXA8	IVW	94	0.449009	0.216566	0.0381434	1.56676	1.02484	2.39523	0.00120419	0.00214468	0.575837	73.3692	98.9074	92	0.292574	99.2463	93	0.309674	0.207548	0.48186	0.667678	0.473701	0.386761	0.220653	0.841066	0.841235	0.320002	0.596471	0.460962	0.19888	0.0449871
Hypothyroidism	12347_29	CCM2	IVW	94	0.485084	0.234014	0.0381827	1.62431	1.02677	2.5696	0.000740623	0.00231499	0.749751	73.3692	114.675	92	0.0548618	114.803	93	0.0622113	0.33658	0.52035	0.51935	0.0661379	0.365901	0.856561	1.56384	0.819546	0.0594534	0.162935	0.497448	0.743995	0.173033
Hypothyroidism	3174_2	ADAMTS1	IVW	94	0.4771	0.230216	0.0382274	1.6114	1.02622	2.53026	0.00215581	0.0022667	0.344055	73.3692	110.655	92	0.0900684	111.743	93	0.0901833	0.0476755	0.50687	0.925267	0.0440083	0.362421	0.903352	0.183472	0.847761	0.829134	-0.362977	0.467221	0.439199	0.154796
Hypothyroidism	16305_10	CDH11	IVW	94	3.03516	1.46485	0.0382654	20.8044	1.17829	367.332	0.0115884	0.014551	0.427848	73.3692	4127.13	92	0	4155.58	93	0	0.708175	3.2698	0.829015	1.34463	0.390967	0.000583356	0.53306	0.720249	0.461101	0.9976	0.464403	0.034302	0.977142
Hypothyroidism	6510_56	RNF128	IVW	94	0.441829	0.213253	0.0382791	1.55555	1.02414	2.3627	0.00180726	0.00208258	0.387761	73.3692	97.7356	92	0.321584	98.5356	93	0.327519	0.0851471	0.463178	0.854549	0.0327432	0.369145	0.92932	0.752824	0.780744	0.337427	-0.124154	0.451556	0.783967	0.0411138
Hypothyroidism	16751_15	NPPB	IVW	94	0.447123	0.215812	0.0382827	1.56381	1.02442	2.38719	0.00162175	0.00213147	0.448686	73.3692	99.8296	92	0.270787	100.458	93	0.280468	0.120408	0.480805	0.802814	0.243601	0.365679	0.505308	-0.0500465	0.6682	0.940457	-0.0500465	0.41958	0.905313	0.0582755
Hypothyroidism	11568_2	FKBP1B	IVW	94	0.438221	0.211624	0.0383815	1.54995	1.02372	2.34669	-0.00101101	0.00208014	0.6281	73.3692	87.0992	92	0.624954	87.3354	93	0.646144	0.64035	0.466623	0.173304	0.254276	0.33259	0.444549	0.308894	0.746948	0.680162	0.105946	0.422195	0.802413	0
Hypothyroidism	13460_4	CHAD	IVW	94	-0.576056	0.278195	0.0383875	0.562111	0.32585	0.969675	0.0063455	0.00267682	0.0198497	73.3692	144.839	92	0.000366707	153.686	93	7.7e-05	-1.84588	0.600563	0.00278316	-0.598731	0.388847	0.123619	0.760483	0.98557	0.442297	0.652799	0.97888	0.506498	0.398057
Hypothyroidism	4588_1	PPY	IVW	94	-0.448198	0.216464	0.0384011	0.638778	0.417919	0.976355	0.00293372	0.00213817	0.173378	73.3692	78.8454	92	0.834099	80.728	93	0.814151	-1.03095	0.476704	0.0331605	-0.4078	0.333393	0.221261	0.172018	0.694834	0.805015	-0.585351	0.370087	0.117123	0
Hypothyroidism	8064_125	PVR	IVW	94	0.425799	0.20572	0.0384713	1.53081	1.02284	2.29105	0.000212991	0.00202586	0.916497	73.3692	89.6521	92	0.549858	89.6632	93	0.578712	0.383447	0.452322	0.398788	0.400765	0.348682	0.250404	-0.312171	0.767928	0.685301	0.0508778	0.472202	0.914429	0
Hypothyroidism	9853_3	IFIT2	IVW	94	0.502116	0.242705	0.0385616	1.65221	1.02677	2.65865	0.00276075	0.00237859	0.24878	73.3692	122.104	92	0.0195578	123.892	93	0.0177935	-0.0501296	0.533921	0.925401	0.220177	0.358274	0.538852	0.754863	0.798065	0.346668	0.345573	0.44046	0.434699	0.239239
Hypothyroidism	11490_42	UBL4A	IVW	94	0.519844	0.251371	0.0386363	1.68177	1.02753	2.75256	-0.000215295	0.00250176	0.931608	73.3692	134.758	92	0.0024621	134.768	93	0.00303983	0.562917	0.560694	0.318029	0.517158	0.333614	0.121101	0.739277	0.795272	0.35499	0.320971	0.431318	0.458654	0.295115
Hypothyroidism	3538_26	DDC	IVW	94	0.425355	0.205733	0.0386863	1.53013	1.02236	2.29009	0.00117953	0.00206152	0.568607	73.3692	83.0995	92	0.735331	83.4268	93	0.751191	0.192358	0.456241	0.67429	0.058524	0.340605	0.863576	0.102395	0.656249	0.876347	-0.0220196	0.396788	0.955863	0
Hypothyroidism	12657_2	TSTA3	IVW	94	0.456754	0.220936	0.0387004	1.57894	1.024	2.43461	-0.000690145	0.00218449	0.752772	73.3692	104.732	92	0.17179	104.845	93	0.188729	0.59449	0.489245	0.227431	0.248837	0.359974	0.489399	0.367581	0.751021	0.625681	0.0984665	0.444357	0.825116	0.0945276
Hypothyroidism	12436_84	GSTO1	IVW	94	0.412408	0.199616	0.0388274	1.51045	1.02139	2.23369	0.00136886	0.00196923	0.488727	73.3692	93.1643	92	0.446467	93.6536	93	0.461486	0.138895	0.441462	0.753759	0.0745398	0.340975	0.826955	0.566202	0.704916	0.423896	0.104551	0.422396	0.805052	0
Hypothyroidism	2247_20	PROK1	IVW	94	0.455606	0.220565	0.0388633	1.57713	1.02357	2.43006	0.000819397	0.00220578	0.711136	73.3692	108.077	92	0.120805	108.239	93	0.133523	0.292959	0.490721	0.551975	0.270253	0.337127	0.422764	0.188321	0.80091	0.814622	0.0549602	0.444423	0.901846	0.12313
Hypothyroidism	16765_52	PPBP	IVW	94	0.475092	0.230073	0.0389268	1.60816	1.02444	2.52448	0.00104552	0.002278	0.647342	73.3692	106.126	92	0.148938	106.369	93	0.162251	0.265746	0.51131	0.604496	0.359847	0.362858	0.321344	1.04828	0.89796	0.246034	-0.0168903	0.542407	0.975225	0.10817
Hypothyroidism	4148_49	PAPPA	IVW	94	0.715139	0.346416	0.0389805	2.04447	1.03683	4.0314	-0.00417736	0.00340795	0.223413	73.3692	225.985	92	2.84e-13	229.676	93	1.47e-13	1.55258	0.765582	0.0454549	0.759011	0.444945	0.0880354	-0.196155	0.968392	0.839923	0.502809	0.548936	0.362052	0.588398
Hypothyroidism	3616_3	GNS	IVW	94	0.431547	0.20918	0.0391084	1.53964	1.02179	2.31994	9.14e-05	0.00206431	0.964777	73.3692	89.847	92	0.544076	89.849	93	0.573253	0.413211	0.463921	0.375417	0.502012	0.377885	0.18402	0.202477	0.760184	0.790557	0.23627	0.456785	0.606212	0
Hypothyroidism	19392_6	DDAH1	IVW	94	0.475734	0.23079	0.0392716	1.6092	1.02366	2.52965	0.000958154	0.00229261	0.676971	73.3692	135.155	92	0.00229336	135.411	93	0.00271519	0.283651	0.51476	0.582945	0.337568	0.333738	0.311789	0.894527	0.874559	0.309041	0.168827	0.405245	0.677927	0.2991
Hypothyroidism	2761_49	FGF18	IVW	94	0.432535	0.209837	0.0392751	1.54116	1.02148	2.32522	0.00134643	0.00206766	0.51655	73.3692	94.4719	92	0.409166	94.9074	93	0.425542	0.162448	0.465117	0.727691	0.335606	0.347871	0.334673	0.163934	0.823527	0.842648	-0.127951	0.551166	0.816935	0.00224445
Hypothyroidism	7064_2	VAMP8	IVW	94	0.429125	0.208231	0.0393214	1.53591	1.02121	2.31002	0.00152871	0.00204458	0.456554	73.3692	85.8476	92	0.660796	86.4066	93	0.672263	0.124228	0.457873	0.786756	0.245913	0.362089	0.497043	0.61702	0.831967	0.460175	0.139449	0.475681	0.770057	0
Hypothyroidism	13451_2	FNDC4	IVW	94	0.429433	0.208413	0.039352	1.53639	1.02116	2.31156	0.000809348	0.00204762	0.693565	73.3692	88.9622	92	0.570307	89.1184	93	0.594676	0.2674	0.459874	0.56235	0.284895	0.37621	0.448884	0.587323	0.702778	0.405457	0.420844	0.435238	0.336088	0
Hypothyroidism	3143_3	CD4	IVW	94	0.506815	0.246009	0.0393846	1.66	1.02494	2.68852	0.00148097	0.00242762	0.543334	73.3692	128.422	92	0.00728418	128.942	93	0.00810904	0.209874	0.545763	0.701458	-0.105805	0.354625	0.765431	-0.322896	0.81954	0.694486	-0.533447	0.411763	0.198347	0.264789
Hypothyroidism	7997_118	DOC2B	IVW	94	0.477937	0.232124	0.0394967	1.61274	1.02324	2.54187	0.000423381	0.0022961	0.854112	73.3692	117.893	92	0.0357313	117.936	93	0.0414152	0.393459	0.514146	0.446071	0.148807	0.366113	0.684412	0.151115	0.678709	0.824296	0.0149459	0.403889	0.97056	0.19465
Hypothyroidism	13672_3	HSPA6	IVW	94	0.432574	0.210162	0.0395626	1.54122	1.02087	2.3268	0.000226439	0.00207045	0.91315	73.3692	88.0452	92	0.597346	88.0572	93	0.625487	0.387163	0.465379	0.407603	0.436895	0.376623	0.246036	0.927838	0.807733	0.253628	0.600044	0.497588	0.230913	0
Hypothyroidism	19622_7	INHBA	IVW	94	-0.484604	0.235445	0.0395663	0.615941	0.388262	0.977133	0.000745423	0.00234276	0.751068	73.3692	111.575	92	0.0807252	111.698	93	0.090653	-0.634767	0.527923	0.2323	-0.527766	0.36649	0.149852	-1.10863	0.796067	0.16705	-0.610429	0.462383	0.190014	0.150059
Hypothyroidism	4862_63	BMPR2	IVW	94	0.428888	0.208406	0.0395956	1.53555	1.02062	2.31027	0.000493425	0.00205405	0.810694	73.3692	90.7229	92	0.518089	90.7806	93	0.545794	0.330197	0.460671	0.475329	0.543968	0.328531	0.0977711	0.921761	0.799706	0.252019	0.389908	0.494365	0.43229	0
Hypothyroidism	14093_10	FLT3LG	IVW	94	0.501088	0.243551	0.0396457	1.65052	1.02401	2.66033	0.00145815	0.00240554	0.5459	73.3692	127.989	92	0.00781889	128.5	93	0.00870745	0.211229	0.537017	0.69498	0.128232	0.348564	0.712957	1.44165	0.746866	0.056621	0.133359	0.395745	0.73689	0.26224
Hypothyroidism	7189_55	CHST3	IVW	94	0.434062	0.211077	0.0397429	1.54351	1.02056	2.33444	0.00100533	0.0020787	0.629795	73.3692	88.2571	92	0.591119	88.491	93	0.612947	0.232296	0.467545	0.620485	0.578539	0.400576	0.148663	1.12631	0.890492	0.209096	0.494237	0.571733	0.389562	0
Hypothyroidism	15300_66	CCDC134	IVW	94	0.470302	0.228714	0.0397545	1.60048	1.02227	2.50573	0.000303073	0.0022782	0.894459	73.3692	112.583	92	0.0714138	112.604	93	0.0814457	0.409379	0.512437	0.426413	0.525233	0.359449	0.143957	0.856158	0.714835	0.234077	0.178692	0.505076	0.724296	0.156436
Hypothyroidism	10956_82	GCSH	IVW	94	0.42295	0.205796	0.0398602	1.52646	1.01978	2.28487	-0.000739451	0.00202729	0.716137	73.3692	82.3902	92	0.753364	82.5233	93	0.773286	0.57104	0.455184	0.212829	0.483112	0.337737	0.152591	0.536706	0.79552	0.501565	0.0196203	0.577769	0.972983	0
Hypothyroidism	13539_131	KCNN1	IVW	94	0.431979	0.210248	0.0399157	1.5403	1.02009	2.3258	0.00145978	0.00208194	0.48497	73.3692	90.5541	92	0.523094	91.0457	93	0.537968	0.138771	0.468052	0.767527	0.0775173	0.381095	0.838817	1.67263	0.872233	0.0582257	-0.208379	0.503378	0.679855	0
Hypothyroidism	17451_13	BCL2L11	IVW	94	0.456129	0.222069	0.039976	1.57795	1.02109	2.4385	0.00192566	0.00219308	0.382198	73.3692	107.713	92	0.125733	108.615	93	0.128235	0.0708473	0.491905	0.885795	0.236547	0.32792	0.47069	0.0895036	0.753471	0.905699	0.0492373	0.436565	0.910445	0.129846
Hypothyroidism	7060_2	ERO1L	IVW	94	0.439635	0.214075	0.0400102	1.55214	1.02025	2.36132	-0.000719545	0.00211806	0.734843	73.3692	97.0418	92	0.339416	97.1635	93	0.36333	0.584963	0.478823	0.224955	0.0641314	0.36134	0.85913	0.996117	0.841866	0.239736	0.0441403	0.492838	0.928827	0.0231106
Hypothyroidism	5669_26	SIRPB2	IVW	94	0.479173	0.233453	0.0401168	1.61474	1.02184	2.55165	0.00014331	0.0023174	0.950824	73.3692	118.252	92	0.0340004	118.257	93	0.0396652	0.450672	0.517211	0.385831	0.0463466	0.360635	0.897742	-0.0392524	0.825067	0.962157	-0.074438	0.405422	0.854722	0.196686
Hypothyroidism	19197_95	ACAT1	IVW	94	0.463274	0.225885	0.0402742	1.58927	1.02075	2.47443	0.00134444	0.00222991	0.548051	73.3692	109.762	92	0.0999252	110.196	93	0.107714	0.194118	0.500672	0.699123	0.154446	0.345095	0.65448	1.1402	0.907082	0.211904	-0.700167	0.453507	0.12601	0.139962
Hypothyroidism	12438_127	MPG	IVW	94	0.463451	0.226043	0.0403375	1.58955	1.02062	2.47563	0.00146795	0.0022325	0.512479	73.3692	106.21	92	0.14764	106.709	93	0.156726	0.169566	0.501172	0.735879	0.0112025	0.351305	0.974561	0.182623	0.735462	0.804442	-0.0826973	0.440233	0.851404	0.112343
Hypothyroidism	19379_154	RAB3D	IVW	94	0.490163	0.239213	0.0404553	1.63258	1.02154	2.60914	0.00177055	0.00235771	0.454592	73.3692	117.707	92	0.0366566	118.428	93	0.03876	0.136917	0.527978	0.795966	0.256407	0.356481	0.471973	1.47092	0.804696	0.0707675	0.119793	0.475403	0.801611	0.200597
Hypothyroidism	12813_18	EHBP1	IVW	94	0.424421	0.207136	0.0404623	1.5287	1.01861	2.29425	0.000620384	0.00203693	0.761383	73.3692	78.4162	92	0.842702	78.509	93	0.858539	0.299612	0.459166	0.515697	0.576727	0.365998	0.11508	-0.406953	0.700148	0.562486	0.3394	0.423172	0.424575	0
Hypothyroidism	7921_65	FJX1	IVW	94	0.645312	0.315072	0.0405458	1.90658	1.02816	3.53549	-0.00418019	0.00308644	0.178935	73.3692	192.124	92	4.85e-09	195.954	93	2.52e-09	1.48018	0.691639	0.0349922	0.706661	0.398581	0.076238	0.918575	0.854934	0.285405	0.722774	0.461089	0.120385	0.518549
Hypothyroidism	9271_101	STIM1	IVW	94	0.435955	0.212971	0.040657	1.54644	1.0187	2.34757	0.000614447	0.00211689	0.772271	73.3692	94.1411	92	0.418506	94.2273	93	0.444941	0.313194	0.474005	0.51043	0.4283	0.37011	0.247182	1.51286	0.78006	0.0554815	0.646808	0.43535	0.140735	0
Hypothyroidism	18886_28	DSCAML1	IVW	94	0.467682	0.228528	0.0407073	1.59629	1.01996	2.49826	0.0017918	0.00226506	0.430943	73.3692	113.503	92	0.06369	114.275	93	0.0664492	0.10901	0.50795	0.830548	-0.087017	0.360795	0.809415	-0.543185	0.726904	0.456793	-0.314631	0.445065	0.481375	0.171985
Hypothyroidism	6597_24	FAM174A	IVW	94	-0.483895	0.236501	0.0407502	0.616378	0.387734	0.979852	0.00165353	0.00233549	0.480735	73.3692	113.009	92	0.0677481	113.625	93	0.0719957	-0.81465	0.523908	0.123391	-1.0696	0.362919	0.00320635	-1.17606	0.830595	0.160137	-1.21862	0.468109	0.0107468	0.166591
Hypothyroidism	18332_17	CPLX1	IVW	94	0.429546	0.209941	0.040753	1.53656	1.01823	2.31875	-0.00134489	0.00206003	0.515482	73.3692	90.4764	92	0.525397	90.9026	93	0.542192	0.69962	0.463908	0.134955	0.4643	0.374955	0.215612	-0.611073	0.724068	0.400866	0.505977	0.430155	0.242491	0
Hypothyroidism	12700_9	ACLY	IVW	94	0.447566	0.219026	0.0410092	1.5645	1.01844	2.40334	0.00272837	0.00215247	0.208158	73.3692	101.681	92	0.230003	103.457	93	0.215292	-0.0993014	0.483528	0.837738	-0.0328627	0.354118	0.926061	0.74529	0.819519	0.365477	-0.0675093	0.491691	0.89109	0.0919734
Hypothyroidism	5861_78	HAAO	IVW	94	0.450514	0.220753	0.0412697	1.56912	1.018	2.4186	0.000580991	0.00218394	0.790812	73.3692	86.1453	92	0.652355	86.2161	93	0.677546	0.333682	0.491532	0.49893	0.481507	0.379328	0.20431	0.948214	0.844987	0.264682	0.351569	0.50359	0.48684	0
Hypothyroidism	11708_2	LCN1	IVW	94	0.451106	0.221055	0.0412813	1.57005	1.018	2.42147	-0.000533585	0.00217203	0.806491	73.3692	105.193	92	0.16397	105.262	93	0.181208	0.557664	0.48735	0.255476	0.245869	0.363609	0.498919	0.96493	0.753506	0.203523	0.422945	0.416619	0.312652	0.0978654
Hypothyroidism	6965_19	CNTNAP2	IVW	94	0.471601	0.231227	0.0413945	1.60256	1.01857	2.52138	-0.0022858	0.00226915	0.316414	73.3692	115.746	92	0.0477115	117.023	93	0.0467573	0.930825	0.511159	0.0718557	0.608571	0.382326	0.111439	0.43768	0.814152	0.592144	0.559169	0.512223	0.277806	0.193296
Hypothyroidism	8383_20	C11orf94	IVW	94	0.432023	0.211879	0.0414492	1.54037	1.01688	2.33335	0.00114936	0.00210579	0.586518	73.3692	96.4062	92	0.356152	96.7184	93	0.375303	0.208926	0.460768	0.651307	0.0934341	0.36962	0.800435	0.3364	0.811566	0.679457	-0.0550766	0.390308	0.888088	0.0199194
Hypothyroidism	19170_25	POLE3	IVW	94	0.446558	0.219064	0.0415011	1.56292	1.01734	2.40109	0.00181998	0.00215976	0.401593	73.3692	102.243	92	0.218417	103.033	93	0.223865	0.0833255	0.483672	0.863598	-0.109292	0.352197	0.756321	2.36272	0.948562	0.0145175	-0.194344	0.447078	0.664788	0.0825384
Hypothyroidism	10761_5	TMED2	IVW	94	0.426134	0.209261	0.0417125	1.53133	1.01611	2.30778	0.00184927	0.00206244	0.372249	73.3692	92.5727	92	0.463635	93.3817	93	0.469376	0.056607	0.462306	0.902814	0.0277389	0.352219	0.937228	0.818814	0.816732	0.31868	-0.0669739	0.454835	0.883254	0
Hypothyroidism	19331_18	BAIAP2	IVW	94	0.44316	0.217663	0.041751	1.55762	1.01668	2.38638	-0.00290078	0.00213553	0.177677	73.3692	98.4713	92	0.303201	100.446	93	0.28074	1.02411	0.47945	0.0353331	0.655663	0.335617	0.0507478	0.644324	0.748464	0.391528	0.872919	0.494174	0.0806066	0.0666333
Hypothyroidism	12511_83	SLC41A2	IVW	94	0.421217	0.206895	0.0417601	1.52382	1.01583	2.28583	-0.0006575	0.00205338	0.74954	73.3692	69.4928	92	0.961441	69.5953	93	0.966804	0.55323	0.461278	0.233475	0.507952	0.365013	0.164044	0.518192	0.765273	0.500002	0.487651	0.473142	0.305371	0
Hypothyroidism	8097_77	LIPN	IVW	94	0.498896	0.245132	0.0418295	1.6469	1.01861	2.66274	0.00180959	0.0024154	0.455654	73.3692	137.033	92	0.00163183	137.869	93	0.00174877	0.137366	0.541515	0.800316	-0.0683145	0.337867	0.839766	-0.314168	0.782039	0.688805	-0.518604	0.547575	0.346046	0.312991
Hypothyroidism	12717_65	TOX3	IVW	94	0.458155	0.225187	0.0418963	1.58115	1.01693	2.45843	-0.000255781	0.00223046	0.908952	73.3692	105.759	92	0.154724	105.775	93	0.172253	0.509364	0.500665	0.311643	0.293024	0.352613	0.405969	0.661623	0.775313	0.395651	0.194044	0.466823	0.67861	0.101945
Hypothyroidism	13514_121	RAB35	IVW	94	0.429464	0.211114	0.041924	1.53643	1.0158	2.3239	0.00210122	0.00207942	0.314915	73.3692	89.4833	92	0.554867	90.5044	93	0.553945	0.00982616	0.465866	0.983218	0.223671	0.396774	0.572942	1.5638	0.894961	0.0838803	0.0713456	0.513241	0.889743	0
Hypothyroidism	4122_12	DDR1	IVW	94	0.420785	0.206918	0.0419933	1.52316	1.01534	2.28495	-0.000326239	0.00204218	0.873428	73.3692	86.2245	92	0.6501	86.2501	93	0.676606	0.485526	0.455034	0.288759	0.217092	0.35979	0.546253	0.352785	0.727548	0.628891	0.1795	0.418361	0.668875	0
Hypothyroidism	16847_39	RAB3B	IVW	94	0.453648	0.223476	0.0423605	1.57404	1.01576	2.43918	0.00143874	0.00221495	0.517595	73.3692	106.221	92	0.14747	106.708	93	0.156742	0.164672	0.498168	0.741732	0.240185	0.343008	0.483783	0.509392	0.794746	0.523132	0.0430459	0.483716	0.929281	0.112281
Hypothyroidism	7743_5	TIMM50	IVW	94	0.421577	0.20778	0.0424627	1.52436	1.01443	2.29063	0.000622924	0.00205205	0.762148	73.3692	93.2173	92	0.444936	93.3107	93	0.471442	0.296936	0.460638	0.520778	0.167371	0.361665	0.643523	0.296479	0.760425	0.697512	-0.0673473	0.474582	0.887459	0
Hypothyroidism	19264_6	RPA2	IVW	94	0.423163	0.208818	0.0427172	1.52678	1.01398	2.29894	0.00237257	0.00205266	0.250734	73.3692	72.483	92	0.933872	73.819	93	0.928801	-0.0499806	0.459531	0.913626	0.290444	0.360998	0.421075	0.306637	0.680024	0.653096	0.277397	0.375546	0.46198	0
Hypothyroidism	11164_7	TENM2	IVW	94	0.449781	0.22199	0.0427516	1.56797	1.01479	2.4227	0.000680759	0.0021994	0.757625	73.3692	104.88	92	0.169248	104.989	93	0.186108	0.313106	0.494721	0.528374	0.218898	0.356501	0.539204	1.52192	0.915178	0.099684	-0.153903	0.495933	0.757004	0.0957459
Hypothyroidism	9000_177	SLC3A1	IVW	94	0.421916	0.208286	0.0427994	1.52488	1.01377	2.29368	0.000479352	0.00203999	0.814749	73.3692	82.9291	92	0.739715	82.9843	93	0.762134	0.325823	0.458935	0.479529	0.457756	0.33596	0.17303	1.35598	0.642258	0.0374308	0.219788	0.374714	0.558927	0
Hypothyroidism	17466_72	ACSF2	IVW	94	0.4584	0.226355	0.0428533	1.58154	1.01485	2.46467	0.000572062	0.00223624	0.798666	73.3692	107.781	92	0.124803	107.857	93	0.139064	0.343539	0.503349	0.496634	0.349148	0.350748	0.319524	0.553323	0.828059	0.50565	0.207734	0.532224	0.697197	0.119595
Hypothyroidism	13503_19	ARL6IP5	IVW	94	0.465084	0.229726	0.0429171	1.59215	1.01493	2.49764	0.00150337	0.00226304	0.508151	73.3692	116.035	92	0.0459254	116.592	93	0.0494772	0.162401	0.510581	0.751151	0.435885	0.347877	0.210211	1.17307	0.768493	0.13029	0.0733422	0.493746	0.882236	0.187438
Hypothyroidism	7167_102	VAPA	IVW	94	0.474207	0.234457	0.0431171	1.60674	1.01478	2.54401	0.0001808	0.00232321	0.938138	73.3692	113.833	92	0.0610966	113.84	93	0.0701169	0.43804	0.521086	0.402735	0.766611	0.350557	0.0287545	1.10139	0.695209	0.116529	0.84611	0.405971	0.0398876	0.165529
Hypothyroidism	13565_2	RBL2	IVW	94	0.465079	0.230003	0.0431707	1.59214	1.01438	2.49899	-0.00111831	0.00227404	0.624051	73.3692	115.668	92	0.0482072	115.972	93	0.0536151	0.688245	0.509184	0.179798	1.01211	0.350345	0.00386608	1.52946	0.728396	0.0384576	1.08283	0.362044	0.00356047	0.182079
Hypothyroidism	11654_77	NRSN1	IVW	94	0.418039	0.20677	0.0432014	1.51898	1.01285	2.27802	0.00107286	0.00203762	0.599789	73.3692	87.2601	92	0.620286	87.5373	93	0.640395	0.202697	0.458282	0.659312	0.354669	0.334965	0.28968	-0.430328	0.675779	0.525827	0.357588	0.382775	0.352619	0
Hypothyroidism	17393_13	ACADS	IVW	94	0.429836	0.212783	0.0433764	1.537	1.01286	2.33238	0.00150762	0.0020871	0.471911	73.3692	81.5296	92	0.774463	82.0514	93	0.784431	0.127556	0.469458	0.786455	0.187637	0.354668	0.596772	1.70168	0.844811	0.0468691	-0.0609821	0.445133	0.891329	0
Hypothyroidism	13926_1	RMI1	IVW	94	0.42417	0.210006	0.0434038	1.52832	1.01264	2.30662	0.000788361	0.00205796	0.702545	73.3692	85.9023	92	0.659248	86.0491	93	0.682154	0.267083	0.460712	0.563522	0.0904066	0.390668	0.816992	-0.130825	0.835799	0.875957	0.00777188	0.515115	0.987995	0
Hypothyroidism	9581_4	PRPF6	IVW	94	0.426052	0.210945	0.0434112	1.5312	1.01268	2.31522	0.0020249	0.00207204	0.33101	73.3692	75.0519	92	0.900719	76.0069	93	0.899986	0.0209036	0.465162	0.964254	0.267058	0.362542	0.46135	0.385438	0.735596	0.601539	0.140153	0.43908	0.750294	0
Hypothyroidism	17785_11	RCL	IVW	94	0.440182	0.217983	0.0434516	1.55299	1.01302	2.38078	0.000267794	0.00215861	0.90154	73.3692	99.8164	92	0.271093	99.8331	93	0.295334	0.386596	0.484353	0.426828	-0.085013	0.371967	0.819219	0.27786	0.851888	0.745028	-0.149081	0.461747	0.747524	0.0485177
Hypothyroidism	6625_31	ATAD1	IVW	94	0.475025	0.235261	0.0434729	1.60805	1.01401	2.55011	0.000638237	0.00231805	0.783678	73.3692	115.051	92	0.0522581	115.146	93	0.0595792	0.346992	0.521668	0.507612	-0.0431125	0.362039	0.90521	-0.133946	0.876479	0.878869	-0.507224	0.474402	0.287754	0.175355
Hypothyroidism	9275_2	CTSL	IVW	94	0.533545	0.264319	0.0435325	1.70497	1.0156	2.86226	-0.00612687	0.0025371	0.0177169	73.3692	147.141	92	0.000230742	156.468	93	4.24e-05	1.76623	0.571815	0.00265721	0.614148	0.339902	0.0707874	0.106302	0.678794	0.875896	0.59512	0.395141	0.135431	0.409104
Hypothyroidism	3516_60	CXCL12	IVW	94	0.512158	0.253782	0.0435807	1.66889	1.01485	2.74442	-0.00495483	0.00245268	0.0462742	73.3692	123.16	92	0.0166958	128.623	93	0.00853636	1.4932	0.546051	0.00749363	0.515935	0.363253	0.155515	0.723295	0.789595	0.362019	0.2459	0.454996	0.590183	0.278022
Hypothyroidism	18259_15	MEOX2	IVW	94	0.487281	0.241612	0.0437168	1.62788	1.01382	2.61389	-0.000123738	0.00239647	0.958933	73.3692	123.891	92	0.0149402	123.894	93	0.0177882	0.511977	0.536447	0.342389	0.180973	0.383057	0.63661	-0.415357	0.741504	0.576721	-0.165803	0.434734	0.703784	0.233229
Hypothyroidism	7185_29	GP5	IVW	94	0.512514	0.254134	0.0437258	1.66948	1.01452	2.74729	-0.000948001	0.00251708	0.707317	73.3692	132.805	92	0.003473	133.009	93	0.00412102	0.702724	0.565901	0.217475	0.577467	0.370201	0.11879	0.635687	0.823897	0.44233	-0.211993	0.48822	0.665138	0.286325
Hypothyroidism	9064_12	RNF215	IVW	94	0.443926	0.220201	0.0437998	1.55882	1.01241	2.40012	-0.00114824	0.00217228	0.598363	73.3692	103.053	92	0.202426	103.366	93	0.217115	0.673795	0.487834	0.170564	0.50657	0.360696	0.160193	1.15593	0.720486	0.112021	0.628996	0.423102	0.140495	0.0827285
Hypothyroidism	6117_4	PCSK2	IVW	94	0.454962	0.225679	0.0438026	1.57611	1.01271	2.45295	0.00102393	0.002231	0.647348	73.3692	108.249	92	0.118532	108.497	93	0.12988	0.250331	0.50016	0.617918	0.0536278	0.365172	0.883245	0.629525	0.778247	0.420636	0.0711547	0.447812	0.874097	0.125635
Hypothyroidism	3350_53	CAMK2A	IVW	94	0.485692	0.240996	0.0438679	1.6253	1.01343	2.6066	0.00132889	0.00238352	0.578519	73.3692	123.316	92	0.0163067	123.733	93	0.0182226	0.220054	0.534344	0.681429	0.805061	0.33957	0.0177486	0.828992	0.744763	0.268536	0.711583	0.422187	0.0952506	0.233623
Hypothyroidism	10086_39	CBS	IVW	94	0.413101	0.205016	0.0439077	1.5115	1.01133	2.25902	-0.00242754	0.00202702	0.234152	73.3692	90.9004	92	0.51283	92.3346	93	0.499987	0.897261	0.45329	0.0507553	0.409491	0.380592	0.281958	0.142295	0.825244	0.863476	0.309428	0.45325	0.496501	0
Hypothyroidism	9180_6	IFNGR2	IVW	94	0.409774	0.20339	0.0439342	1.50648	1.01119	2.24436	-0.0016003	0.00200328	0.426441	73.3692	84.3335	92	0.702695	84.9717	93	0.71132	0.730442	0.450004	0.10797	0.693957	0.356155	0.0513585	0.628252	0.750637	0.404762	0.461375	0.489065	0.347929	0
Hypothyroidism	11270_17	CHCHD10	IVW	94	0.437321	0.21712	0.0439901	1.54855	1.01183	2.36997	-0.00148442	0.00213781	0.489204	73.3692	100.479	92	0.256033	101.005	93	0.267798	0.734833	0.480614	0.129709	0.350499	0.357952	0.327492	-0.257256	0.798142	0.747935	0.200796	0.512583	0.696152	0.0626927
Hypothyroidism	3452_17	LCK	IVW	94	0.441269	0.219141	0.0440483	1.55468	1.01182	2.38879	0.00193687	0.00218595	0.377898	73.3692	105.775	92	0.154471	106.678	93	0.157228	0.0519457	0.491118	0.915995	-0.295823	0.346926	0.393826	-0.20116	0.808056	0.803953	-0.390003	0.434336	0.371541	0.114244
Hypothyroidism	7065_1	G6B	IVW	94	0.483286	0.240017	0.0440568	1.62139	1.01294	2.59534	-0.000606548	0.00238455	0.799781	73.3692	119.773	92	0.0274594	119.857	93	0.0318572	0.604175	0.532978	0.259915	0.378953	0.348047	0.276242	-0.167175	0.826495	0.840148	-0.347588	0.529674	0.513296	0.2077
Hypothyroidism	11587_5	MGA	IVW	94	0.419953	0.208654	0.0441489	1.52189	1.01105	2.29083	0.000721405	0.00205038	0.725762	73.3692	77.1353	92	0.866773	77.2591	93	0.880394	0.275609	0.460264	0.550774	0.201447	0.317566	0.525855	1.02332	0.719364	0.158216	0.273708	0.40032	0.49585	0
Hypothyroidism	5110_84	NRXN1	IVW	94	0.421047	0.20924	0.0441919	1.52356	1.011	2.29598	0.000575704	0.00207196	0.781748	73.3692	94.5387	92	0.407289	94.6181	93	0.433765	0.305599	0.465682	0.513308	0.26972	0.356134	0.448837	-0.296741	0.691779	0.668949	0.087746	0.434875	0.840535	0
Hypothyroidism	15559_5	ANTXR2	IVW	94	-0.479336	0.238226	0.0442085	0.619195	0.388191	0.987663	0.00165028	0.00235974	0.486099	73.3692	106.071	92	0.149801	106.635	93	0.157923	-0.80882	0.528232	0.129155	-0.608986	0.380726	0.109701	-0.661022	0.930946	0.479448	-0.623425	0.505589	0.220659	0.112069
Hypothyroidism	2514_65	EFNB3	IVW	94	0.46645	0.231862	0.0442457	1.59432	1.01207	2.51155	0.00198274	0.00228291	0.387374	73.3692	112.665	92	0.0706922	113.589	93	0.0723097	0.0694193	0.512716	0.892595	-0.0109557	0.363519	0.975957	1.0124	0.846967	0.235001	-0.515486	0.45483	0.259977	0.167675
Hypothyroidism	12616_45	NRBP1	IVW	94	0.426645	0.212088	0.0442579	1.53211	1.01101	2.32179	0.00203907	0.00209037	0.33189	73.3692	93.3728	92	0.440455	94.3385	93	0.441754	0.0184305	0.469184	0.968751	0.283778	0.354304	0.423164	2.24622	0.858848	0.0103993	0.0818286	0.450311	0.856201	0.000271082
Hypothyroidism	11308_8	CREB3L4	IVW	94	0.521157	0.259135	0.0443105	1.68398	1.01334	2.79844	-0.00148088	0.00256227	0.564705	73.3692	139.39	92	0.00105339	139.896	93	0.00120485	0.817047	0.574226	0.158157	0.27586	0.38657	0.475468	0.492646	0.866822	0.571177	0.214958	0.455624	0.638184	0.322115
Hypothyroidism	7792_58	CCDC90B	IVW	94	0.422818	0.210259	0.0443321	1.52626	1.01077	2.30464	0.00366393	0.00205258	0.0775508	73.3692	92.4072	92	0.468464	95.6077	93	0.405847	-0.30756	0.458923	0.504424	0.0344869	0.324197	0.915284	-0.0344689	0.874369	0.968639	-0.674622	0.470361	0.154851	0.0296518
Hypothyroidism	9002_36	SERPINA11	IVW	94	-0.441096	0.219359	0.044342	0.643331	0.418516	0.988909	0.00238781	0.00215511	0.270762	73.3692	94.6163	92	0.405112	95.8789	93	0.398307	-0.918504	0.483385	0.0605454	-0.278187	0.383499	0.468211	-0.0596877	0.947941	0.949929	-0.173242	0.532459	0.745639	0.0182348
Hypothyroidism	6247_9	SIRPB1	IVW	94	0.418447	0.208289	0.0445397	1.5196	1.01025	2.28575	-0.0021172	0.00204949	0.304295	73.3692	120.757	92	0.0238335	122.158	93	0.0229703	0.844205	0.461752	0.0707504	0.440607	0.306651	0.150765	0.173274	0.721312	0.810687	0.560314	0.507769	0.272665	0.227263
Hypothyroidism	5139_32	UNC5C	IVW	94	0.504123	0.250978	0.044576	1.65553	1.01228	2.70754	-0.00258751	0.00246737	0.297068	73.3692	125.385	92	0.0118547	126.883	93	0.0112544	1.02178	0.553699	0.068201	0.896417	0.368796	0.0150714	-0.293126	0.805037	0.716599	0.901446	0.396106	0.0251553	0.255997
Hypothyroidism	12493_42	OTUB2	IVW	94	0.420517	0.20952	0.0447447	1.52275	1.00991	2.29602	0.000744073	0.00206448	0.719362	73.3692	91.1196	92	0.506344	91.2495	93	0.531955	0.271023	0.464696	0.561169	-0.0431091	0.363008	0.905469	0.144648	0.783734	0.853974	-0.249441	0.423106	0.556925	0
Hypothyroidism	7231_37	TMPRSS11A	IVW	94	0.412875	0.205727	0.04476	1.51116	1.0097	2.26166	0.00140491	0.00199451	0.48297	73.3692	85.6362	92	0.666752	86.1323	93	0.67986	0.137702	0.441515	0.755833	0.0042204	0.376089	0.991046	0.26234	0.750124	0.727333	-0.167521	0.45166	0.711555	0
Hypothyroidism	9255_5	IL17C	IVW	94	0.435948	0.21727	0.044805	1.54643	1.01015	2.36741	0.0016741	0.00214279	0.436648	73.3692	101.534	92	0.233089	102.208	93	0.241159	0.10136	0.480429	0.833371	0.30845	0.384513	0.422447	1.3481	0.733161	0.0691435	0.332789	0.449137	0.460589	0.0745218
Hypothyroidism	13621_31	AP2A2	IVW	94	0.469636	0.234101	0.0448429	1.59941	1.01086	2.53064	-0.000201673	0.00231137	0.93066	73.3692	119.442	92	0.0287804	119.452	93	0.0336968	0.510156	0.520637	0.329721	0.225955	0.335372	0.500473	0.682337	0.88822	0.44431	-0.298352	0.60219	0.621454	0.204738
Hypothyroidism	8018_43	VSIG2	IVW	94	0.453746	0.226186	0.0448484	1.5742	1.01048	2.45241	0.000909136	0.00221465	0.682386	73.3692	106.905	92	0.137185	107.101	93	0.150529	0.270861	0.500096	0.589391	0.656163	0.349434	0.0604099	0.719901	0.805849	0.373979	0.604183	0.553056	0.277459	0.113995
Hypothyroidism	3394_81	PLK1	IVW	94	0.442349	0.220531	0.0448736	1.55636	1.01016	2.39789	0.00188693	0.00218309	0.389651	73.3692	105.285	92	0.162446	106.14	93	0.16606	0.065732	0.488494	0.893253	-0.383323	0.347943	0.270599	-0.823004	0.790108	0.300281	-0.515047	0.431581	0.23575	0.109508
Hypothyroidism	7186_111	STX3	IVW	94	0.4832	0.240957	0.0449272	1.62125	1.01098	2.59991	0.000496717	0.00238026	0.835158	73.3692	122.221	92	0.0192219	122.279	93	0.0225719	0.383602	0.535216	0.47536	0.284544	0.370302	0.442243	0.218567	0.82795	0.792375	0.312945	0.459281	0.497325	0.223288
Hypothyroidism	12424_107	THYN1	IVW	94	0.47623	0.23766	0.0450878	1.60999	1.01047	2.56522	0.000149225	0.0023536	0.949583	73.3692	122.725	92	0.0178279	122.73	93	0.0211331	0.446191	0.530632	0.402603	0.0882154	0.371916	0.812508	-0.328061	0.638926	0.608849	-0.138071	0.397413	0.729058	0.225961
Hypothyroidism	8918_64	PTK2B	IVW	94	0.482157	0.240799	0.0452507	1.61956	1.01024	2.59639	0.00215631	0.00237375	0.366042	73.3692	116.031	92	0.0459523	117.071	93	0.0464612	0.0476547	0.535613	0.929297	0.224113	0.374412	0.549457	0.334817	0.906294	0.712643	-0.0829884	0.58366	0.887241	0.192695
Hypothyroidism	5024_67	RB1	IVW	94	0.417551	0.20855	0.0452669	1.51824	1.00883	2.28487	0.00205834	0.00204779	0.31746	73.3692	79.9633	92	0.810456	80.9736	93	0.808812	0.0070738	0.458542	0.987725	-0.039751	0.374142	0.915387	-0.181011	0.82664	0.827152	-0.284768	0.467796	0.544178	0
Hypothyroidism	2622_18	HMOX2	IVW	94	0.431547	0.215544	0.0452708	1.53964	1.00912	2.34906	0.0019047	0.0021103	0.369111	73.3692	99.5181	92	0.278041	100.399	93	0.281842	0.048535	0.476058	0.919017	0.185976	0.353329	0.598643	-0.0972463	0.845573	0.908688	-0.243255	0.442841	0.584113	0.0592987
Hypothyroidism	9963_19	PCDHB10	IVW	94	0.436357	0.218035	0.0453581	1.54706	1.00905	2.37193	0.00134531	0.00215484	0.533963	73.3692	99.1969	92	0.285633	99.6172	93	0.300568	0.166779	0.484045	0.731217	0.161955	0.349759	0.643331	0.0584473	0.836671	0.944457	-0.147151	0.470983	0.75541	0.0490459
Hypothyroidism	3028_36	CCL23	IVW	94	0.433725	0.216782	0.0454195	1.543	1.00887	2.3599	-0.0013566	0.0021335	0.52645	73.3692	75.6325	92	0.891906	76.0369	93	0.899544	0.705347	0.479035	0.144316	0.751313	0.361555	0.0377093	0.889061	0.73154	0.227318	0.706925	0.428643	0.102477	0
Hypothyroidism	8106_15	SSR1	IVW	94	0.42453	0.212261	0.0454959	1.52887	1.00854	2.31767	0.0027549	0.00208855	0.190426	73.3692	72.4495	92	0.934243	74.1894	93	0.924394	-0.127127	0.469005	0.786954	0.0766685	0.339313	0.821239	0.113681	0.703091	0.871902	-0.0455516	0.405403	0.910779	0
Hypothyroidism	5927_4	WISP3	IVW	94	0.416849	0.20843	0.0455062	1.51717	1.00836	2.28273	-0.000770299	0.00205339	0.708423	73.3692	80.4861	92	0.798803	80.6268	93	0.816326	0.571629	0.462253	0.219378	0.380955	0.344029	0.26815	1.38143	0.740426	0.0652326	0.509143	0.444148	0.254597	0
Hypothyroidism	5980_55	BOLA3	IVW	94	0.468637	0.234434	0.045607	1.59781	1.00919	2.52977	0.000420757	0.00232341	0.856691	73.3692	111.504	92	0.0814245	111.543	93	0.0923056	0.384511	0.520897	0.462289	0.110698	0.378788	0.770101	0.200539	0.867348	0.81766	-0.0811718	0.520565	0.876426	0.148496
Hypothyroidism	7989_5	C1orf226	IVW	94	0.45171	0.226011	0.0456493	1.571	1.00877	2.44658	-0.00396704	0.00220403	0.0751529	73.3692	106.753	92	0.139425	110.512	93	0.10393	1.246	0.49459	0.013486	0.58446	0.380858	0.124886	0.256641	0.832852	0.75866	0.568618	0.450856	0.210393	0.158297
Hypothyroidism	3189_61	TMPRSS15	IVW	94	0.416374	0.20841	0.0457317	1.51645	1.00792	2.28156	0.00181122	0.00205268	0.379878	73.3692	88.8526	92	0.573548	89.6312	93	0.579653	0.0526156	0.461938	0.909564	-0.174991	0.350891	0.617988	-0.209749	0.804424	0.794866	-0.347173	0.447214	0.439541	0
Hypothyroidism	15440_57	PCSK2	IVW	94	0.445259	0.222878	0.045741	1.56089	1.00845	2.41597	-0.00132533	0.00220572	0.549409	73.3692	101.73	92	0.228985	102.129	93	0.242855	0.712991	0.498556	0.156072	0.358628	0.382469	0.348416	0.488599	0.811296	0.548476	0.293325	0.475837	0.53911	0.0721939
Hypothyroidism	7113_1	GRPEL1	IVW	94	0.442949	0.221726	0.0457455	1.55729	1.0084	2.40495	-0.00117303	0.00219874	0.594975	73.3692	108.699	92	0.112739	109.036	93	0.12251	0.678656	0.494714	0.173458	-0.0502403	0.353046	0.886839	-0.0508249	0.763813	0.94709	-0.186516	0.38436	0.628631	0.130383
Hypothyroidism	15427_35	LOXL3	IVW	94	0.450242	0.225411	0.0457789	1.56869	1.00847	2.44012	-0.00138569	0.00221907	0.533878	73.3692	104.725	92	0.171904	105.169	93	0.182872	0.728274	0.499386	0.148153	-0.00466306	0.366513	0.989849	0.559122	0.872641	0.523278	-0.0551688	0.470198	0.906851	0.0991149
Hypothyroidism	2906_55	IL4	IVW	94	0.417517	0.209052	0.0458045	1.51819	1.00781	2.28704	0.00221754	0.00206104	0.284772	73.3692	89.085	92	0.566671	90.2426	93	0.561662	-0.0237764	0.460355	0.958921	0.0350843	0.35008	0.920171	0.192125	0.776209	0.805054	-0.331843	0.46449	0.476754	0
Hypothyroidism	9723_105	MMRN2	IVW	94	0.452331	0.226584	0.0459004	1.57197	1.00826	2.45085	0.00145357	0.00224109	0.518213	73.3692	106.959	92	0.136395	107.448	93	0.145183	0.161026	0.503367	0.749771	0.241957	0.358517	0.49975	1.39336	0.915594	0.131449	-0.161023	0.514616	0.755057	0.118364
Hypothyroidism	13966_30	MYOM3	IVW	94	0.43794	0.219421	0.0459463	1.54951	1.00791	2.38215	0.00129915	0.00217338	0.551473	73.3692	98.4798	92	0.302993	98.8623	93	0.319254	0.177952	0.487499	0.715927	0.12836	0.374938	0.732088	0.276692	0.783931	0.724922	0.150335	0.492367	0.760797	0.0415779
Hypothyroidism	18483_36	RABIF	IVW	94	0.415422	0.20816	0.0459677	1.51501	1.00746	2.27827	-9.85e-05	0.0020538	0.961839	73.3692	83.0721	92	0.736036	83.0745	93	0.759923	0.435204	0.461889	0.348545	0.377091	0.334304	0.259324	1.68851	0.812226	0.0403829	0.182925	0.485636	0.707277	0
Hypothyroidism	9594_30	SLC30A5	IVW	94	0.496525	0.248881	0.0460402	1.643	1.00876	2.67602	0.000765065	0.00247369	0.757807	73.3692	127.86	92	0.00798399	127.993	93	0.00944285	0.343463	0.554501	0.537178	0.398092	0.359512	0.268159	1.18383	0.825087	0.154699	0.0877325	0.499554	0.860973	0.258181
Hypothyroidism	5723_4	INSL3	IVW	94	0.418137	0.209592	0.0460421	1.51913	1.00736	2.29088	4.99e-05	0.00206192	0.980739	73.3692	76.5537	92	0.876898	76.5543	93	0.891704	0.408141	0.463104	0.380444	0.369616	0.369272	0.31686	0.575564	0.70294	0.414996	0.428874	0.387129	0.270791	0
Hypothyroidism	6536_54	PLBD2	IVW	94	0.42396	0.21252	0.0460522	1.528	1.00745	2.31752	0.00171619	0.00209738	0.415326	73.3692	82.3657	92	0.753978	83.0352	93	0.760886	0.0805922	0.47038	0.864337	-0.103282	0.366175	0.7779	1.9165	0.889771	0.0338315	-0.325184	0.493523	0.511586	0
Hypothyroidism	5739_75	KRTDAP	IVW	94	0.445553	0.223359	0.0460662	1.56135	1.0078	2.41896	0.00181995	0.00219964	0.410159	73.3692	105.056	92	0.166269	105.838	93	0.171173	0.0807805	0.494396	0.870568	0.136879	0.35842	0.702538	-0.288168	0.807117	0.721875	-0.135137	0.428262	0.753053	0.106593
Hypothyroidism	8768_4	BCL10	IVW	94	0.42249	0.21197	0.046244	1.52576	1.00705	2.31163	-0.000301089	0.00209859	0.886231	73.3692	93.8048	92	0.428071	93.8258	93	0.456504	0.482794	0.471253	0.30829	0.354015	0.346631	0.307112	0.61403	0.738536	0.407869	0.251942	0.446123	0.573613	0
Hypothyroidism	8336_267	GRAMD1C	IVW	94	0.419551	0.210593	0.0463456	1.52128	1.00681	2.29863	0.00209783	0.00208545	0.317087	73.3692	78.5694	92	0.839662	79.5813	93	0.837967	-0.00192547	0.468938	0.996733	-0.113593	0.359786	0.752212	0.218602	0.697047	0.754518	-0.126234	0.458394	0.783632	0
Hypothyroidism	16851_50	SCO2	IVW	94	0.425091	0.213421	0.0463941	1.52973	1.00681	2.32425	0.000710327	0.00210309	0.736318	73.3692	99.9741	92	0.26746	100.098	93	0.288975	0.28311	0.471906	0.550028	-0.111571	0.36007	0.756668	-0.655442	0.813539	0.42249	-0.302997	0.413581	0.465633	0.0517116
Hypothyroidism	7110_2	DNAJB11	IVW	94	0.479211	0.240617	0.0464162	1.6148	1.00763	2.58783	-0.000942882	0.00238552	0.693571	73.3692	118.227	92	0.0341189	118.428	93	0.0387604	0.667836	0.53495	0.21505	0.327231	0.353193	0.354189	0.472091	0.901597	0.601791	-0.088321	0.478961	0.8541	0.198598
Hypothyroidism	6079_59	ACPL2	IVW	94	0.41692	0.209394	0.0464718	1.51728	1.00653	2.28721	0.00144358	0.0020694	0.487197	73.3692	89.7504	92	0.546943	90.237	93	0.561828	0.127224	0.46509	0.785046	0.316297	0.365448	0.386763	0.88148	0.766578	0.253138	0.334798	0.458215	0.466826	0
Hypothyroidism	7860_9	HERC4	IVW	94	0.424607	0.213326	0.0465451	1.52899	1.00651	2.32269	0.000727512	0.00211994	0.732249	73.3692	86.9905	92	0.628102	87.1083	93	0.652584	0.277441	0.478968	0.563838	0.171153	0.351649	0.62646	1.49104	0.772969	0.0567826	0.165156	0.493074	0.738416	0
Hypothyroidism	7881_244	PARP16	IVW	94	0.421477	0.211782	0.0465751	1.52421	1.0064	2.30844	0.0012048	0.00208847	0.565427	73.3692	77.9188	92	0.852338	78.2515	93	0.863229	0.180847	0.467806	0.699956	0.307839	0.340325	0.365707	0.704134	0.642847	0.276198	0.432092	0.376399	0.253928	0
Hypothyroidism	8263_64	TYMSOS	IVW	94	0.413182	0.207665	0.046629	1.51162	1.00618	2.27097	-0.000243645	0.00202149	0.904328	73.3692	90.4332	92	0.526678	90.4478	93	0.555614	0.462475	0.458675	0.315963	0.369632	0.362026	0.30725	-0.368792	0.787327	0.640587	0.423117	0.447465	0.346811	0
Hypothyroidism	9487_60	GHRH	IVW	94	0.422513	0.2124	0.0466751	1.52579	1.00623	2.31363	-0.00060677	0.00211539	0.774882	73.3692	88.3588	92	0.588123	88.4411	93	0.614394	0.546841	0.482689	0.260197	0.163878	0.34707	0.636802	0.118066	0.776703	0.879509	0.0500213	0.48905	0.918753	0
Hypothyroidism	5612_16	HINT2	IVW	94	0.418642	0.210536	0.0467604	1.5199	1.00601	2.29628	0.00147313	0.00208284	0.481188	73.3692	95.0666	92	0.392562	95.5835	93	0.406522	0.123509	0.467645	0.792287	-0.184416	0.355605	0.60404	-0.0723571	0.927544	0.937988	-0.219178	0.452987	0.629629	0.00985564
Hypothyroidism	13032_1	BECN1	IVW	94	0.449049	0.225848	0.0467804	1.56682	1.00641	2.4393	-0.00122324	0.00222611	0.583997	73.3692	108.837	92	0.111012	109.194	93	0.120402	0.694677	0.501206	0.169094	0.625877	0.405065	0.122316	1.62899	0.840603	0.0556707	1.00706	0.481815	0.0393352	0.131737
Hypothyroidism	13726_4	CD80	IVW	94	0.447636	0.225149	0.0467917	1.56461	1.00636	2.43252	0.00061566	0.00222742	0.78286	73.3692	105.893	92	0.152597	105.981	93	0.168732	0.323939	0.501481	0.51991	0.447124	0.342331	0.191513	0.490357	0.814803	0.548765	0.45043	0.472664	0.343081	0.104084
Hypothyroidism	15299_102	MESDC2	IVW	94	0.455064	0.228913	0.0468183	1.57627	1.00642	2.4688	-0.00020852	0.00226364	0.926805	73.3692	109.257	92	0.10587	109.267	93	0.119446	0.49684	0.508556	0.33115	0.491001	0.355881	0.167687	-0.130071	0.827871	0.875495	-0.396587	0.706963	0.576166	0.130617
Hypothyroidism	19639_53	IAPP	IVW	94	-0.476558	0.23973	0.0468233	0.620917	0.388125	0.993335	-0.00175354	0.00235624	0.458646	73.3692	116.387	92	0.0438239	117.088	93	0.0463615	-0.124327	0.530806	0.815332	-0.477575	0.358217	0.182466	-0.261342	0.771661	0.735619	-0.521394	0.492174	0.292176	0.191431
Hypothyroidism	17771_35	CRCP	IVW	94	0.416235	0.209632	0.0470826	1.51624	1.00537	2.28671	0.000871059	0.00207338	0.67538	73.3692	73.0555	92	0.927286	73.232	93	0.935406	0.241669	0.465405	0.604823	0.201428	0.366678	0.582777	-0.00308033	0.758206	0.996767	-0.00308033	0.490349	0.995001	0
Hypothyroidism	18928_10	S100Z	IVW	94	0.41657	0.209829	0.0471129	1.51675	1.00532	2.28836	0.00138711	0.00205802	0.501999	73.3692	89.7342	92	0.547423	90.1885	93	0.563257	0.136374	0.465673	0.770294	0.0247917	0.368705	0.946391	0.275058	0.678896	0.686294	0.236526	0.413334	0.568541	0
Hypothyroidism	9495_10	CXCL17	IVW	94	0.419385	0.211356	0.0472265	1.52103	1.00514	2.30169	0.000201017	0.00207999	0.92322	73.3692	78.1134	92	0.848611	78.1227	93	0.865538	0.379225	0.466212	0.418079	0.591982	0.3566	0.0968997	0.0961244	0.785658	0.902887	0.558806	0.441644	0.208929	0
Hypothyroidism	12515_45	UCK2	IVW	94	0.443329	0.22349	0.0472936	1.55788	1.0053	2.4142	0.00458836	0.0021619	0.0364927	73.3692	104.939	92	0.168247	110.077	93	0.109164	-0.47379	0.484625	0.330814	0.342297	0.34186	0.316693	1.74804	0.861105	0.0452137	-0.276142	0.455639	0.545955	0.161816
Hypothyroidism	10012_5	SPDEF	IVW	94	0.414406	0.208974	0.0473623	1.51347	1.00483	2.27959	0.000976034	0.00205346	0.635691	73.3692	82.438	92	0.752167	82.6639	93	0.76991	0.218736	0.46167	0.63677	0.0291373	0.35464	0.934519	0.167655	0.734856	0.820033	-0.10922	0.468594	0.816212	0
Hypothyroidism	12804_5	GMEB2	IVW	94	0.460097	0.232124	0.0474661	1.58423	1.00515	2.49692	0.00167524	0.00230015	0.468268	73.3692	117.368	92	0.0383929	118.045	93	0.0408175	0.132069	0.506958	0.795051	0.0906917	0.362797	0.802604	0.863349	0.879004	0.328554	-0.126052	0.418414	0.763887	0.197824
Hypothyroidism	7852_9	MTIF3	IVW	94	0.443863	0.224027	0.0475588	1.55872	1.00478	2.41804	0.00119798	0.00221497	0.589912	73.3692	108.114	92	0.120323	108.457	93	0.130438	0.203982	0.497275	0.682614	0.549591	0.343857	0.109973	0.420953	0.884906	0.635401	-0.296885	0.596173	0.61967	0.125795
Hypothyroidism	14024_196	EDA	IVW	94	0.419358	0.211784	0.0476901	1.52099	1.00427	2.30356	0.0018668	0.00209026	0.374136	73.3692	92.9547	92	0.45253	93.7606	93	0.458388	0.0445077	0.470229	0.924798	0.206765	0.392078	0.597947	0.0907531	0.818418	0.911944	0.16103	0.481192	0.738643	0
Hypothyroidism	11215_6	CDH15	IVW	94	0.422876	0.213675	0.0478085	1.52635	1.00408	2.32026	-0.00156651	0.00210767	0.459229	73.3692	82.017	92	0.762623	82.5695	93	0.772181	0.736244	0.472676	0.12276	0.703015	0.345663	0.0419699	0.755385	0.601307	0.212176	0.791403	0.378263	0.0391447	0
Hypothyroidism	15441_6	GM2A	IVW	94	0.545755	0.275804	0.0478413	1.72591	1.00519	2.96338	-0.0016199	0.00272723	0.553987	73.3692	145.466	92	0.000323605	146.023	93	0.000371365	0.869251	0.61092	0.15816	1.03396	0.374172	0.00572137	0.322741	0.896249	0.719587	1.08911	0.49557	0.0304548	0.350574
Hypothyroidism	14283_12	RAB14	IVW	94	0.414115	0.209281	0.047844	1.51303	1.00393	2.2803	0.00111412	0.00206237	0.590356	73.3692	94.0243	92	0.421821	94.3226	93	0.44221	0.190901	0.463537	0.681417	0.0323807	0.341934	0.924554	-0.0109269	0.770934	0.988722	0.0260164	0.469899	0.955966	0
Hypothyroidism	8945_7	FAM175B	IVW	94	0.461661	0.233315	0.0478496	1.58671	1.00437	2.50668	0.00119571	0.00231222	0.606307	73.3692	113.819	92	0.061202	114.15	93	0.0674885	0.222738	0.518006	0.668208	0.514476	0.34487	0.135753	1.19102	0.722612	0.102684	0.426741	0.446244	0.341402	0.16918
Hypothyroidism	12848_9	ARHGEF2	IVW	94	0.411556	0.208024	0.0478833	1.50916	1.00384	2.26887	0.0016053	0.0020519	0.436018	73.3692	81.4464	92	0.776456	82.0584	93	0.784267	0.0925218	0.457784	0.840279	0.215529	0.355387	0.544207	-0.17773	0.755077	0.814431	0.0486928	0.420397	0.90804	0
Hypothyroidism	3486_58	FGF1	IVW	94	0.417876	0.211258	0.0479243	1.51873	1.00382	2.29777	0.0019288	0.00208294	0.35687	73.3692	94.4793	92	0.408959	95.3599	93	0.412781	0.0335183	0.465816	0.942793	0.0615752	0.383387	0.872402	-0.583265	0.901536	0.519246	-0.251163	0.476403	0.599306	0.0101892
Hypothyroidism	12713_365	RGS19	IVW	94	0.418593	0.211635	0.0479397	1.51982	1.0038	2.30112	-0.000201281	0.00209106	0.923525	73.3692	87.6779	92	0.60811	87.6871	93	0.636114	0.459148	0.471483	0.332691	0.182935	0.380441	0.630624	1.52601	0.779805	0.0533573	0.20382	0.481218	0.672872	0
Hypothyroidism	10015_119	KCNAB2	IVW	94	0.478033	0.241811	0.048054	1.6129	1.00409	2.59084	0.00133734	0.00239624	0.578133	73.3692	125.597	92	0.0114655	126.023	93	0.0128692	0.210004	0.538102	0.697241	0.0575508	0.35047	0.869566	0.512238	0.889153	0.565941	-0.0981733	0.432888	0.821087	0.247531
Hypothyroidism	15596_7	HEXIM1	IVW	94	0.482299	0.243976	0.0480605	1.61979	1.00412	2.61298	0.0013373	0.00241293	0.580771	73.3692	121.848	92	0.0203154	122.255	93	0.0226509	0.214202	0.542191	0.693708	0.517714	0.369136	0.160765	0.516114	0.775766	0.507508	0.263171	0.47149	0.578071	0.22436
Hypothyroidism	13728_19	ERP29	IVW	94	0.471516	0.239031	0.0485401	1.60242	1.00302	2.56003	0.000890887	0.00236894	0.70773	73.3692	120.553	92	0.0245496	120.738	93	0.0281516	0.292773	0.532511	0.58379	0.595152	0.347843	0.0870846	0.763145	0.79261	0.338132	1.04258	0.680939	0.129141	0.213849
Hypothyroidism	6213_10	CGB2	IVW	94	0.425424	0.215706	0.0485823	1.53024	1.00264	2.33546	0.000429709	0.00212638	0.840297	73.3692	94.1573	92	0.418048	94.1991	93	0.445752	0.339544	0.477091	0.478454	0.481415	0.360854	0.182172	0.588755	0.81031	0.469308	0.141559	0.462488	0.760227	0
Hypothyroidism	4717_55	IL3	IVW	94	0.406866	0.20642	0.0487169	1.5021	1.00229	2.25117	0.00139996	0.00204113	0.494517	73.3692	91.4093	92	0.497783	91.8797	93	0.51337	0.126836	0.457496	0.782219	0.2562	0.328817	0.435886	0.352038	0.724355	0.628109	0.0162585	0.466367	0.972264	0
Hypothyroidism	19596_18	BRF1	IVW	94	0.415144	0.210643	0.0487418	1.51459	1.00229	2.28874	0.00248989	0.00208278	0.234977	73.3692	81.1185	92	0.78422	82.5476	93	0.772703	-0.0850805	0.468463	0.856283	0.256399	0.345591	0.45814	0.787172	0.775257	0.312564	0.0545622	0.490226	0.911618	0
Hypothyroidism	8700_325	GALNT11	IVW	94	0.417633	0.211943	0.0487813	1.51836	1.00223	2.3003	0.00190951	0.0020804	0.361094	73.3692	87.6059	92	0.610213	88.4483	93	0.614184	0.0361076	0.466585	0.938484	-0.0130961	0.361584	0.971108	0.614503	0.868062	0.480776	-0.246591	0.479356	0.608177	0
Hypothyroidism	12754_14	CSDC2	IVW	94	0.418263	0.212329	0.048852	1.51932	1.0021	2.3035	0.000836615	0.00209423	0.690462	73.3692	95.081	92	0.392163	95.246	93	0.415982	0.251742	0.468241	0.592129	-0.0473079	0.368363	0.897811	1.54625	0.85362	0.0733067	-0.0768163	0.459625	0.867632	0.00378322
Hypothyroidism	4544_4	PPBP	IVW	94	0.442928	0.224895	0.0488971	1.55726	1.00214	2.41989	0.000632286	0.00223018	0.77742	73.3692	102.379	92	0.215679	102.469	93	0.235602	0.31608	0.501259	0.529883	0.243109	0.345351	0.481465	0.576326	0.769547	0.455798	-0.226827	0.493271	0.646702	0.0734151
Hypothyroidism	4160_49	MMP2	IVW	94	-0.442053	0.224614	0.0490621	0.642716	0.413831	0.998193	0.000711825	0.00222755	0.75003	73.3692	98.4983	92	0.302538	98.6076	93	0.325687	-0.584361	0.499263	0.244844	-0.483528	0.395657	0.221673	0.54274	0.990829	0.585166	-0.351921	0.514817	0.495936	0.037308
Hypothyroidism	10702_1	COL28A1	IVW	94	0.473979	0.240875	0.0490981	1.60637	1.00187	2.57563	0.000617409	0.00239233	0.796922	73.3692	116.437	92	0.0435314	116.521	93	0.0499325	0.350671	0.535624	0.514297	0.775084	0.374766	0.0386231	-0.2419	0.777983	0.756548	0.714554	0.434686	0.103586	0.185039
Hypothyroidism	12510_3	STAP1	IVW	94	0.432145	0.21973	0.0492169	1.54056	1.00147	2.36982	0.00200229	0.00217385	0.359417	73.3692	100.205	92	0.262186	101.129	93	0.264968	0.0333618	0.4856	0.945376	0.309356	0.35537	0.384017	0.364554	0.693527	0.600381	0.290007	0.394131	0.463696	0.06628
Hypothyroidism	2605_49	TNFRSF8	IVW	94	0.453939	0.230901	0.0493051	1.5745	1.00137	2.47566	0.0010346	0.0024903	0.678778	73.3692	101.391	92	0.236122	101.581	93	0.254828	0.231183	0.584192	0.69322	0.106986	0.363809	0.768704	0.0375074	0.98404	0.969677	-0.37756	0.886352	0.671113	0.0660314
Hypothyroidism	6257_56	CGREF1	IVW	94	0.444439	0.226148	0.049385	1.55961	1.00119	2.42951	-0.000863463	0.00223847	0.700582	73.3692	100.823	92	0.248409	100.986	93	0.268242	0.61718	0.502154	0.222182	-0.0773913	0.369719	0.834195	0.0985069	0.803773	0.902724	-0.257758	0.495926	0.604473	0.0602761
Hypothyroidism	16857_2	RAB2A	IVW	94	0.409479	0.208469	0.0495049	1.50603	1.00088	2.26614	0.00275229	0.00205578	0.183934	73.3692	85.7009	92	0.66493	87.4933	93	0.64165	-0.140487	0.46066	0.761079	0.203211	0.344367	0.555124	-0.373425	0.768414	0.628132	-0.373425	0.507207	0.463438	0
Hypothyroidism	9609_25	ZNF275	IVW	94	0.486309	0.247694	0.0496063	1.6263	1.00083	2.64267	0.00094758	0.00245458	0.700354	73.3692	132	92	0.00399177	132.214	93	0.0047181	0.296254	0.551624	0.592524	0.454604	0.374824	0.225188	-0.198308	0.739524	0.789173	0.34242	0.41745	0.414161	0.282064
Hypothyroidism	2597_8	VEGFA	IVW	94	0.458767	0.233845	0.0497809	1.58212	1.00043	2.50203	-0.00103321	0.00232013	0.65713	73.3692	107.823	92	0.124222	108.056	93	0.136166	0.667512	0.524292	0.206166	0.0154377	0.365021	0.966265	0.188049	0.687324	0.785002	0.0276643	0.450038	0.951116	0.122004
Hypothyroidism	13597_20	RAB31	IVW	94	0.423414	0.216018	0.0499863	1.52717	1.00002	2.33219	-0.00184194	0.00212792	0.388956	73.3692	95.2922	92	0.386331	96.0683	93	0.393071	0.790491	0.476051	0.100215	0.139271	0.368009	0.7051	0.298368	0.781517	0.703495	0.12253	0.461643	0.791272	0.0166465
Hypothyroidism	19491_11	HSD17B8	IVW	94	0.412704	0.210619	0.0500563	1.5109	0.999891	2.28306	0.00458516	0.00207807	0.0298416	73.3692	82.2831	92	0.756039	87.1515	93	0.651361	-0.500051	0.464206	0.284199	0.343133	0.339434	0.312065	1.18267	0.72997	0.108584	0.116394	0.417535	0.781044	0
Hypothyroidism	7046_6	C20orf173	IVW	94	0.40375	0.206127	0.0501432	1.49743	0.99974	2.24288	0.00146911	0.00197998	0.45999	73.3692	88.3534	92	0.588282	88.904	93	0.600936	0.11904	0.435577	0.785241	0.0679742	0.392696	0.862576	1.45453	0.801886	0.0729199	0.0151996	0.42568	0.971593	0
Hypothyroidism	6936_7	PMEPA1	IVW	94	0.425713	0.217424	0.0502317	1.53068	0.999562	2.34401	0.00124142	0.00214036	0.56333	73.3692	100.712	92	0.250842	101.08	93	0.266081	0.179233	0.477708	0.708379	-0.0257526	0.368941	0.944352	-0.286907	0.635329	0.652617	-0.241931	0.406575	0.553257	0.0624005
Hypothyroidism	8059_1	THPO	IVW	94	0.411758	0.210353	0.0502933	1.50947	0.999466	2.27971	-0.00141223	0.00207615	0.498077	73.3692	75.6907	92	0.890995	76.1534	93	0.897812	0.694714	0.466142	0.139553	0.452707	0.348643	0.194121	0.598156	0.674979	0.377804	0.562347	0.400057	0.163155	0
Hypothyroidism	4905_63	COTL1	IVW	94	0.412793	0.210946	0.0503634	1.51103	0.999339	2.28473	0.000421693	0.00207558	0.839452	73.3692	74.2128	92	0.912581	74.254	93	0.923606	0.328092	0.46723	0.484323	0.263704	0.331426	0.426228	0.145438	0.721468	0.84068	0.0104661	0.466781	0.982159	0
Hypothyroidism	12925_105	AXIN2	IVW	94	0.410372	0.209753	0.0504122	1.50738	0.999256	2.27388	0.00179904	0.00206648	0.38625	73.3692	75.4409	92	0.894869	76.1988	93	0.897132	0.0511141	0.462913	0.912318	0.224824	0.348157	0.518438	1.14058	0.679829	0.0967538	0.464706	0.428618	0.281081	0
Hypothyroidism	18945_11	RGS1	IVW	94	0.40787	0.208587	0.0505367	1.50361	0.99904	2.26302	-0.000295031	0.00204749	0.885741	73.3692	92.2514	92	0.473022	92.2722	93	0.501821	0.466961	0.460217	0.312932	0.230828	0.327736	0.481238	0.446601	0.759532	0.557961	-0.0512451	0.419325	0.902998	0
Hypothyroidism	16320_139	CD320	IVW	94	0.399664	0.204494	0.050653	1.49132	0.998857	2.22659	-0.00169146	0.00201477	0.403348	73.3692	88.0495	92	0.597222	88.7543	93	0.605298	0.738049	0.451972	0.105897	0.584885	0.3511	0.09574	0.456615	0.67855	0.502662	0.588699	0.399061	0.143533	0
Hypothyroidism	11218_84	TPMT	IVW	94	0.418122	0.213965	0.0506826	1.51911	0.998751	2.31057	0.00131448	0.00210562	0.533995	73.3692	93.6284	92	0.433116	94.025	93	0.450759	0.155427	0.472397	0.742891	0.15192	0.357099	0.670524	0.193493	0.91268	0.832567	-0.147291	0.515185	0.775592	0
Hypothyroidism	5443_62	NPPA	IVW	94	0.409124	0.209439	0.0507686	1.5055	0.998625	2.26965	0.00162708	0.00206499	0.432758	73.3692	83.6537	92	0.720862	84.2745	93	0.72962	0.0835984	0.46319	0.85717	0.0373833	0.355675	0.916292	0.0210534	0.881909	0.981005	-0.208084	0.470915	0.659608	0
Hypothyroidism	10917_40	GNGT2	IVW	94	0.416127	0.21346	0.0512429	1.51608	0.997748	2.30368	0.000109277	0.00211726	0.958949	73.3692	99.6003	92	0.276116	99.6032	93	0.30091	0.394282	0.47455	0.408206	0.361731	0.364037	0.320386	0.559821	0.69727	0.424094	0.352996	0.474781	0.459057	0.0462336
Hypothyroidism	7922_5	ADM	IVW	94	0.404789	0.207694	0.0512989	1.49899	0.997712	2.25211	0.00117681	0.00204102	0.565632	73.3692	86.9905	92	0.628103	87.3229	93	0.6465	0.169404	0.45804	0.712348	0.230736	0.329731	0.48407	0.734647	0.644676	0.257396	0.399272	0.386231	0.303927	0
Hypothyroidism	3892_21	MED1	IVW	94	0.466314	0.239287	0.0513236	1.59411	0.997315	2.54802	0.00238802	0.00236803	0.315888	73.3692	120.128	92	0.0260973	121.456	93	0.0254164	-0.0126295	0.5318	0.981105	-0.00996337	0.35595	0.977669	1.03892	1.00455	0.303716	-0.392916	0.441931	0.37625	0.222598
Hypothyroidism	13979_3	SLC26A7	IVW	94	0.39003	0.200191	0.0513803	1.47703	0.997658	2.18672	0.000586814	0.00191428	0.759882	73.3692	92.0784	92	0.47809	92.1725	93	0.504753	0.277707	0.41758	0.507689	0.0334413	0.36831	0.927654	-0.324231	0.812498	0.690768	-0.130191	0.447915	0.771959	0
Hypothyroidism	18931_40	SLIT3	IVW	94	0.407967	0.209401	0.0513845	1.50376	0.997543	2.26686	-0.000897203	0.00205531	0.663475	73.3692	71.253	92	0.946551	71.4435	93	0.952791	0.585905	0.458259	0.204273	0.476702	0.342138	0.163528	1.66966	0.689529	0.0173993	0.365879	0.402552	0.365753	0
Hypothyroidism	18322_15	JMJD6	IVW	94	0.420259	0.215714	0.051388	1.52236	0.997463	2.32346	0.000458678	0.00212992	0.829971	73.3692	96.5486	92	0.352371	96.5972	93	0.378589	0.327931	0.480446	0.496602	0.354864	0.347789	0.307565	1.07107	0.780926	0.173505	0.166146	0.468384	0.723602	0.0168771
Hypothyroidism	5111_15	NRXN3	IVW	94	0.455853	0.234429	0.0518319	1.57752	0.996379	2.49761	-0.00248677	0.00230228	0.282906	73.3692	107.26	92	0.132055	108.62	93	0.128164	0.95356	0.516894	0.0682857	0.654089	0.341802	0.0556649	-0.0539287	0.768763	0.944225	0.928886	0.422396	0.0303514	0.132161
Hypothyroidism	14175_78	SCP2D1	IVW	94	0.484638	0.24958	0.0521591	1.62359	0.995472	2.64803	-0.00219725	0.00245508	0.373132	73.3692	127.048	92	0.00910526	128.154	93	0.00920434	0.922367	0.549213	0.0964603	0.749727	0.366966	0.041048	-0.528523	0.816171	0.518862	0.958945	0.44386	0.0333065	0.262068
Hypothyroidism	3758_68	PROC	IVW	94	0.394956	0.203415	0.052182	1.48432	0.99627	2.21145	0.00123933	0.00198173	0.533272	73.3692	86.7995	92	0.633618	87.1906	93	0.650255	0.151034	0.439896	0.732127	0.0295891	0.376773	0.937404	0.416183	0.741583	0.576005	-0.07427	0.428996	0.862929	0
Hypothyroidism	3030_3	CLEC4M	IVW	94	0.411833	0.212122	0.0521989	1.50958	0.996081	2.2878	0.00242061	0.00210557	0.25328	73.3692	61.9597	92	0.993146	63.2814	93	0.992173	-0.079153	0.476862	0.868531	0.241282	0.323271	0.455439	-0.165651	0.640411	0.796467	0.178804	0.385374	0.64375	0
Hypothyroidism	2979_8	CXCL5	IVW	94	0.404521	0.208396	0.0522443	1.49858	0.996072	2.25461	0.0010267	0.00205645	0.618789	73.3692	79.091	92	0.829057	79.3403	93	0.842737	0.199822	0.459928	0.66497	-0.00491181	0.32371	0.987894	0.21686	0.826	0.793484	-0.147497	0.437712	0.736896	0
Hypothyroidism	18339_207	PSMB3	IVW	94	0.415447	0.214063	0.0522862	1.51505	0.995892	2.30484	0.00222085	0.00212211	0.29806	73.3692	93.9161	92	0.424899	95.0341	93	0.421955	-0.032745	0.478735	0.945617	0.0546513	0.338965	0.871912	0.879977	0.734956	0.234225	0.0793795	0.44747	0.859583	0.00867909
Hypothyroidism	18916_25	ITPA	IVW	94	0.43372	0.22356	0.052372	1.54299	0.995553	2.39144	0.000328722	0.00223079	0.883173	73.3692	104.243	92	0.180354	104.267	93	0.199498	0.367732	0.501041	0.464853	0.23965	0.344734	0.486947	0.706594	0.868285	0.417849	0.0197287	0.465203	0.966264	0.0890204
Hypothyroidism	12583_77	ARAF	IVW	94	0.434498	0.224096	0.0525142	1.54419	0.995282	2.39582	0.00169873	0.00220904	0.443868	73.3692	108.172	92	0.119553	108.867	93	0.124783	0.0938052	0.496713	0.850625	0.329799	0.352914	0.350045	0.0603177	0.847167	0.943392	-0.157775	0.60793	0.795802	0.13081
Hypothyroidism	12764_3	ELMO1	IVW	94	0.41729	0.215301	0.0526024	1.51784	0.995311	2.3147	-0.000745437	0.00213608	0.727906	73.3692	100.506	92	0.25543	100.639	93	0.276245	0.56614	0.478256	0.239558	0.504666	0.345369	0.14395	0.0735206	0.695696	0.916064	0.455332	0.372279	0.224386	0.0568554
Hypothyroidism	14670_1	SKIL	IVW	94	0.46411	0.239655	0.0527968	1.5906	0.994403	2.54424	0.00195552	0.00236093	0.409654	73.3692	116.947	92	0.0406468	117.819	93	0.0420687	0.0718504	0.53095	0.892651	0.404278	0.359356	0.260585	1.06422	0.852468	0.215017	0.00550958	0.485808	0.990976	0.197094
Hypothyroidism	6517_14	GDF10	IVW	94	0.41293	0.21329	0.0528679	1.51124	0.994894	2.29557	0.00199747	0.00210086	0.344206	73.3692	96.6143	92	0.350633	97.5636	93	0.352713	0.0142384	0.470507	0.975924	0.355345	0.396429	0.370057	1.43902	0.800407	0.0754438	0.287418	0.47791	0.549033	0.0327458
Hypothyroidism	6538_90	KIAA2013	IVW	94	0.410939	0.212279	0.0528865	1.50823	0.994886	2.28646	0.00270015	0.00209096	0.199819	73.3692	96.8926	92	0.343311	98.6488	93	0.324642	-0.130196	0.469406	0.782124	-0.144773	0.341309	0.671443	-0.0563771	0.841242	0.946712	-0.269691	0.460247	0.559314	0.0486473
Hypothyroidism	10949_59	RPLP2	IVW	94	0.401233	0.2075	0.0531564	1.49366	0.994547	2.24327	0.000269574	0.00204101	0.895211	73.3692	88.4946	92	0.58412	88.5121	93	0.612335	0.347447	0.457044	0.449076	0.35135	0.363991	0.33441	-0.425857	0.725512	0.558643	0.144676	0.390222	0.711665	0
Hypothyroidism	19163_26	LRRC59	IVW	94	0.452632	0.234104	0.0531785	1.57245	0.993808	2.48799	0.00141578	0.00231358	0.542085	73.3692	118.155	92	0.0344604	118.636	93	0.037681	0.168856	0.519827	0.746047	0.263442	0.340177	0.438679	0.555992	0.810248	0.494294	0.0287841	0.538974	0.957524	0.201075
Hypothyroidism	7069_9	TSNARE1	IVW	94	0.401928	0.207919	0.0532234	1.4947	0.994423	2.24667	0.000991863	0.00206349	0.63189	73.3692	85.327	92	0.675405	85.5581	93	0.695571	0.204945	0.459534	0.656656	0.147223	0.348633	0.672816	1.48739	0.79336	0.0639579	0.0919827	0.427932	0.830279	0
Hypothyroidism	4137_57	IL25	IVW	94	0.412955	0.213672	0.0532779	1.51128	0.994176	2.29734	-0.000899524	0.00211891	0.672177	73.3692	96.796	92	0.345845	96.9856	93	0.368096	0.593242	0.475832	0.215655	0.230914	0.38036	0.54379	0.880392	0.798553	0.273096	0.383627	0.490238	0.43589	0.0217909
Hypothyroidism	13486_9	PKD2	IVW	94	0.391047	0.202526	0.0535016	1.47853	0.994114	2.19899	-0.00290595	0.0019946	0.148546	73.3692	81.7062	92	0.770208	83.8288	93	0.741061	0.973156	0.447948	0.03239	0.442495	0.327536	0.176701	-0.00563689	0.767748	0.994158	0.340738	0.446463	0.447279	0
Hypothyroidism	18932_84	NMNAT1	IVW	94	0.447449	0.231836	0.0536039	1.56432	0.993075	2.46415	0.00173953	0.00229508	0.450423	73.3692	117.937	92	0.0355141	118.673	93	0.0374905	0.100428	0.513438	0.845356	0.371654	0.342829	0.278329	0.284994	0.640254	0.657263	0.284994	0.336335	0.398975	0.202302
Hypothyroidism	5480_49	CCL5	IVW	94	0.442764	0.229489	0.0536878	1.55701	0.99299	2.44138	-0.00252335	0.00226043	0.267197	73.3692	102.778	92	0.207769	104.17	93	0.201359	0.947382	0.506821	0.0647671	0.434868	0.367325	0.236462	1.2441	0.871253	0.156659	-0.0735593	0.492729	0.881648	0.0958727
Hypothyroidism	9283_8	CD44	IVW	94	0.398154	0.20643	0.0537606	1.48907	0.993572	2.23168	0.000366007	0.00203688	0.857791	73.3692	85.0958	92	0.68183	85.128	93	0.70715	0.324836	0.457269	0.479264	0.638557	0.336127	0.057466	0.0701882	0.791196	0.929502	0.647394	0.457312	0.160218	0
Hypothyroidism	16755_195	GDF3	IVW	94	0.403803	0.209362	0.0537642	1.49751	0.993475	2.25726	0.00176772	0.00205667	0.392296	73.3692	84.8489	92	0.68864	85.5877	93	0.694767	0.0510736	0.460706	0.911969	0.00502035	0.382764	0.989535	0.526999	0.826612	0.525339	-0.174033	0.489428	0.722956	0
Hypothyroidism	12893_159	IFI16	IVW	94	0.485669	0.251834	0.0537895	1.62526	0.992105	2.66249	0.000719166	0.00250031	0.774277	73.3692	132.122	92	0.00390889	132.241	93	0.0046968	0.34212	0.559579	0.542451	-0.0759849	0.358409	0.832102	0.335785	0.891772	0.707375	-0.196446	0.458104	0.669042	0.281944
Hypothyroidism	10895_28	TMPRSS11B	IVW	94	0.420533	0.218162	0.0539028	1.52277	0.99296	2.33528	0.000844803	0.00220395	0.702372	73.3692	101.372	92	0.236525	101.534	93	0.255878	0.24697	0.503053	0.624636	0.475907	0.343172	0.165506	0.594219	0.7311	0.418424	0.49421	0.446129	0.270816	0.0653576
Hypothyroidism	8589_13	CDCP1	IVW	94	0.403498	0.209339	0.053919	1.49705	0.993217	2.25647	0.000821365	0.00205883	0.690857	73.3692	77.3169	92	0.863508	77.4761	93	0.876765	0.2387	0.4631	0.607483	0.608106	0.32802	0.0637576	1.35863	0.786701	0.0874877	0.383818	0.493182	0.438398	0
Hypothyroidism	16899_59	OSBPL9	IVW	94	0.456618	0.236929	0.0539503	1.57873	0.992267	2.5118	0.000316803	0.00233421	0.892338	73.3692	120.363	92	0.0252302	120.388	93	0.0295787	0.393734	0.520968	0.451716	0.0703137	0.370988	0.849677	2.51662	0.904892	0.0065578	0.0559235	0.426984	0.896079	0.21097
Hypothyroidism	9941_70	PCDHB1	IVW	94	0.408864	0.212206	0.0540131	1.50511	0.992965	2.2814	0.00122396	0.00209369	0.560251	73.3692	90.8769	92	0.513528	91.2186	93	0.532865	0.163976	0.469585	0.727743	0.398836	0.378237	0.291672	1.1623	0.819869	0.159632	0.489872	0.487178	0.317251	0
Hypothyroidism	15346_31	IFNG	IVW	94	0.403169	0.209419	0.0542069	1.49656	0.992735	2.25608	0.00145768	0.00206116	0.481221	73.3692	84.939	92	0.686162	85.4391	93	0.69879	0.111217	0.4629	0.810662	0.192155	0.349631	0.582598	0.321849	0.671894	0.633051	0.257922	0.402331	0.523055	0
Hypothyroidism	15562_24	GUSB	IVW	94	-0.490638	0.255138	0.0544764	0.612235	0.371313	1.00948	0.00404116	0.00248923	0.107913	73.3692	127.524	92	0.00843184	131.177	93	0.00561632	-1.30034	0.559218	0.0222555	-0.780406	0.371204	0.0355213	-1.272	0.842029	0.134271	-0.933184	0.483465	0.0566293	0.28629
Hypothyroidism	18817_50	CBX1	IVW	94	0.480865	0.250159	0.0545759	1.61747	0.990598	2.64105	-0.000386101	0.00248827	0.877028	73.3692	133.738	92	0.00294954	133.773	93	0.00361408	0.558471	0.559808	0.321084	0.25537	0.354532	0.471339	1.64816	0.817073	0.0465619	-0.013462	0.435543	0.975409	0.289936
Hypothyroidism	6226_69	EFHA1	IVW	94	0.467801	0.243378	0.0545914	1.59648	0.990822	2.57236	0.00169411	0.00240386	0.482749	73.3692	121.479	92	0.0214503	122.135	93	0.0230482	0.128954	0.539195	0.811513	0.790414	0.330978	0.016935	1.08557	0.756451	0.154618	0.720079	0.406714	0.0799243	0.224476
Hypothyroidism	2943_5	CYP3A4	IVW	94	0.456604	0.237594	0.0546331	1.5787	0.990961	2.51504	0.00488667	0.00230303	0.0365386	73.3692	105.757	92	0.154764	110.932	93	0.0990618	-0.518459	0.51534	0.317029	0.0832625	0.356237	0.815196	0.987059	0.721584	0.174638	0.0743183	0.419181	0.859663	0.168097
Hypothyroidism	15462_28	CD8A	IVW	94	0.700392	0.364605	0.0547366	2.01454	0.985867	4.11656	-0.00651052	0.00354568	0.0695608	73.3692	253.437	92	5.06e-17	262.725	93	4.12e-18	2.01125	0.799556	0.0136224	0.426746	0.372891	0.252447	0.538001	0.73095	0.463565	0.538001	0.42601	0.209789	0.64188
Hypothyroidism	13700_10	ANXA2	IVW	94	0.409226	0.2132	0.0549283	1.50565	0.99139	2.28667	0.00125055	0.00210797	0.55447	73.3692	94.4164	92	0.41073	94.7775	93	0.429226	0.158055	0.474368	0.739749	0.15379	0.333972	0.645166	0.119259	0.765154	0.876479	-0.0619088	0.431482	0.886222	0.000340952
Hypothyroidism	19357_11	VAMP7	IVW	94	0.406707	0.211903	0.0549458	1.50186	0.991414	2.27513	-0.000136627	0.00209131	0.948052	73.3692	79.5484	92	0.819437	79.5526	93	0.838539	0.433984	0.468224	0.356417	0.193218	0.382872	0.613802	0.567465	0.771025	0.463591	0.0216684	0.444774	0.961249	0
Hypothyroidism	7752_31	CLEC4D	IVW	94	0.405119	0.211077	0.0549471	1.49948	0.991445	2.26784	0.00283542	0.00207022	0.174139	73.3692	87.3465	92	0.617774	89.2224	93	0.591637	-0.157799	0.462035	0.733484	0.0287431	0.350951	0.934726	0.136262	0.746109	0.855486	-0.00596169	0.433845	0.989066	0
Hypothyroidism	6448_36	SEMA3C	IVW	94	0.582403	0.303576	0.0550509	1.79033	0.987473	3.24596	-0.0032413	0.00297507	0.278784	73.3692	183.624	92	4.61e-08	185.994	93	3.57e-08	1.22621	0.664208	0.0680888	0.173002	0.391763	0.65878	0.238199	0.831969	0.775279	0.158928	0.469387	0.735685	0.49163
Hypothyroidism	11219_95	FGFBP3	IVW	94	0.402204	0.209666	0.0550718	1.49512	0.991297	2.255	-0.00220903	0.00207387	0.289585	73.3692	87.9715	92	0.599511	89.1061	93	0.595038	0.846066	0.466478	0.0729794	0.755699	0.353727	0.0326479	-0.692337	0.733869	0.347917	0.899549	0.444379	0.0458092	0
Hypothyroidism	11371_1	GPR101	IVW	94	0.398329	0.207756	0.055201	1.48933	0.991166	2.23788	-0.00279733	0.00204878	0.175468	73.3692	75.9728	92	0.886509	77.837	93	0.870574	0.959123	0.460284	0.0399544	0.403639	0.355222	0.255831	0.0235865	0.71547	0.973772	0.377372	0.435371	0.388292	0
Hypothyroidism	10042_8	SGK3	IVW	94	0.41823	0.21823	0.0553056	1.51927	0.990545	2.33021	0.00308148	0.00214177	0.153615	73.3692	97.6401	92	0.32401	99.837	93	0.295238	-0.197934	0.480096	0.681093	-0.0825039	0.341321	0.808998	0.535384	0.806701	0.508543	-0.299775	0.458503	0.514846	0.0625146
Hypothyroidism	11536_9	MYSM1	IVW	94	0.402341	0.210008	0.0553854	1.49532	0.990769	2.25682	0.00268853	0.00206659	0.196524	73.3692	76.5308	92	0.877287	78.2233	93	0.863737	-0.136597	0.464455	0.769342	0.481387	0.349901	0.16889	1.09114	0.836611	0.195373	0.74799	0.532825	0.163703	0
Hypothyroidism	4708_3	HSD17B1	IVW	94	0.395317	0.206495	0.0555676	1.48485	0.99063	2.22565	0.00106022	0.00203563	0.603736	73.3692	75.7794	92	0.889598	76.0506	93	0.89934	0.183297	0.456459	0.688937	0.146893	0.355891	0.679793	0.376336	0.72193	0.603402	-0.0208877	0.451181	0.963174	0
Hypothyroidism	12748_6	BRDT	IVW	94	0.402339	0.210166	0.0555714	1.49532	0.990458	2.25752	0.00152484	0.00207319	0.463906	73.3692	90.7363	92	0.517692	91.2773	93	0.531135	0.0964178	0.466018	0.836547	0.231272	0.352819	0.512147	1.04729	0.938973	0.26757	-0.187945	0.45688	0.681751	0
Hypothyroidism	16312_45	CDH6	IVW	94	0.399497	0.208937	0.0558699	1.49107	0.990031	2.24569	0.00188684	0.0020621	0.362581	73.3692	81.5486	92	0.774009	82.3858	93	0.776562	0.0198435	0.464556	0.966021	-0.0400764	0.337667	0.905524	0.12495	0.651296	0.848279	0.0928201	0.384213	0.809634	0
Hypothyroidism	17744_31	RAB11A	IVW	94	0.442503	0.231558	0.0560068	1.5566	0.988714	2.45066	0.000942343	0.00230095	0.683092	73.3692	112.805	92	0.0694802	113.011	93	0.0775675	0.254698	0.514188	0.621542	0.453857	0.343357	0.186227	0.978458	0.732462	0.184858	0.581056	0.505288	0.253112	0.160281
Hypothyroidism	13496_19	HMGCS1	IVW	94	0.419	0.219408	0.0561737	1.52044	0.989021	2.3374	0.00173324	0.00216163	0.424722	73.3692	75.2034	92	0.898467	75.8463	93	0.902333	0.0721233	0.485069	0.882126	0.204369	0.351834	0.56133	-0.0561298	0.796506	0.943971	-0.278737	0.462252	0.547977	0
Hypothyroidism	4978_54	DBNL	IVW	94	0.414806	0.217335	0.0563137	1.51408	0.988891	2.31818	0.00133281	0.00215011	0.536867	73.3692	97.6187	92	0.324554	98.0265	93	0.340606	0.14797	0.482543	0.759806	0.173047	0.342914	0.613813	0.400769	0.828741	0.629815	-0.24381	0.472376	0.606986	0.0336174
Hypothyroidism	10438_19	CSF2RA	IVW	94	0.539089	0.282458	0.0563182	1.71444	0.985577	2.98234	-0.00557265	0.0027507	0.0456713	73.3692	146.893	92	0.000242676	153.446	93	8.1e-05	1.65596	0.617361	0.0086675	0.293352	0.384749	0.445791	-0.564152	0.772955	0.467308	-0.0208263	0.653046	0.974627	0.392891
Hypothyroidism	10781_19	CLEC4G	IVW	94	0.477347	0.250142	0.0563516	1.61179	0.987153	2.63169	0.00110517	0.00247126	0.655775	73.3692	123.981	92	0.0147351	124.25	93	0.0168633	0.256613	0.553838	0.644218	0.228156	0.375781	0.543751	-0.160264	1.03282	0.877023	-0.280245	0.601318	0.642269	0.236313
Hypothyroidism	9928_125	LECT1	IVW	94	0.399878	0.209572	0.0563825	1.49164	0.989175	2.24935	0.00101785	0.00204893	0.620535	73.3692	82.2535	92	0.756775	82.5003	93	0.773836	0.198094	0.457067	0.665736	0.194379	0.350987	0.579712	0.487058	0.794812	0.541506	0.0150211	0.42778	0.972064	0
Hypothyroidism	8932_1	ENTPD6	IVW	94	0.401842	0.210638	0.0564255	1.49458	0.989051	2.25848	0.00135926	0.00206105	0.511223	73.3692	87.0597	92	0.6261	87.4946	93	0.641613	0.13283	0.459079	0.772972	0.164355	0.348401	0.637111	0.281123	0.724762	0.698989	0.247572	0.403684	0.541187	0
Hypothyroidism	3628_3	MAP2K2	IVW	94	-0.412135	0.216053	0.056448	0.662235	0.433614	1.01139	0.00308138	0.00213412	0.152174	73.3692	85.9235	92	0.658649	88.0082	93	0.626897	-1.02912	0.478832	0.0342398	-0.554616	0.350887	0.113966	-0.207318	0.724341	0.775349	-0.669376	0.428579	0.12172	0
Hypothyroidism	13535_2	COL4A3BP	IVW	94	0.447355	0.234566	0.0564996	1.56417	0.987682	2.47714	0.000829383	0.00232504	0.722119	73.3692	116.453	92	0.0434406	116.614	93	0.0493346	0.281489	0.521294	0.590515	0.366701	0.352494	0.298199	0.551037	0.702768	0.434977	0.217244	0.440797	0.623285	0.185994
Hypothyroidism	12844_10	BAG4	IVW	94	0.413888	0.217188	0.0566935	1.51269	0.988269	2.31539	0.00208851	0.00213656	0.330879	73.3692	96.7325	92	0.347514	97.7372	93	0.348149	-0.0043341	0.479837	0.992813	-0.0605834	0.350536	0.862784	-0.170716	0.851589	0.841553	-0.464682	0.429423	0.282003	0.0348261
Hypothyroidism	11364_18	MFN1	IVW	94	0.396134	0.208145	0.0570191	1.48607	0.98824	2.23468	0.000161579	0.00206251	0.937727	73.3692	95.4098	92	0.383097	95.4162	93	0.411202	0.363832	0.462385	0.433386	0.530833	0.347249	0.126343	0.86662	0.723079	0.233762	0.389477	0.465417	0.404831	0.00440798
Hypothyroidism	2665_26	TNFRSF17	IVW	94	0.780422	0.41007	0.0570214	2.18239	0.976956	4.87519	-0.00332763	0.00404912	0.413307	73.3692	319.374	92	7.25e-27	321.719	93	5.86e-27	1.4465	0.908652	0.114833	0.894112	0.401046	0.0257838	0.476005	0.854729	0.578928	1.5142	0.417924	0.000474184	0.705182
Hypothyroidism	5867_60	ARG1	IVW	94	0.412327	0.216715	0.0570897	1.51033	0.987643	2.30963	0.00253504	0.00212959	0.236956	73.3692	99.9802	92	0.267321	101.52	93	0.256185	-0.0976243	0.479869	0.839241	0.580358	0.333299	0.0816392	1.33656	0.743009	0.0752871	0.785513	0.401585	0.0534623	0.0736145
Hypothyroidism	12357_41	SNAP29	IVW	94	0.390607	0.205544	0.0573865	1.47788	0.987815	2.21106	0.00122781	0.00204112	0.54896	73.3692	89.5294	92	0.5535	89.8912	93	0.572009	0.146082	0.455509	0.749164	-0.00847587	0.337873	0.979986	0.139835	0.735249	0.849577	0.00677317	0.424005	0.987289	0
Hypothyroidism	19360_22	LRRTM1	IVW	94	0.393992	0.207529	0.0576311	1.48289	0.987317	2.22721	0.00239342	0.00206233	0.248831	73.3692	78.4524	92	0.841988	79.7992	93	0.833584	-0.0886738	0.464799	0.849119	-0.00856364	0.344551	0.980171	0.654516	0.72783	0.370831	-0.0849093	0.41866	0.839725	0
Hypothyroidism	13605_16	ANXA10	IVW	94	0.397972	0.209644	0.057654	1.4888	0.987152	2.24538	0.00109666	0.00206014	0.595784	73.3692	79.1978	92	0.826838	79.4811	93	0.83996	0.178499	0.462531	0.700448	0.0805614	0.349921	0.817915	0.583653	0.723007	0.421578	0.0949546	0.435891	0.828031	0
Hypothyroidism	19602_36	JUND	IVW	94	0.448707	0.236383	0.0576666	1.56629	0.985503	2.48934	-0.000839234	0.00234757	0.721544	73.3692	121.345	92	0.0218767	121.513	93	0.0252091	0.616699	0.526528	0.24452	0.626062	0.339795	0.0654067	0.421664	0.703664	0.55047	0.754665	0.370762	0.0446517	0.218795
Hypothyroidism	9545_156	GZMK	IVW	94	0.658085	0.346774	0.057731	1.93109	0.978639	3.81051	-0.00288459	0.0034019	0.398676	73.3692	241.688	92	2.19e-15	243.577	93	1.97e-15	1.23818	0.767232	0.10999	0.369312	0.382885	0.334769	0.465202	0.923152	0.615504	0.401056	0.533839	0.454389	0.610844
Hypothyroidism	15606_19	KRT19	IVW	94	0.414333	0.218363	0.057768	1.51336	0.986435	2.32176	0.00145695	0.00216519	0.502701	73.3692	94.1115	92	0.419347	94.5746	93	0.435002	0.120099	0.489047	0.806557	0.232977	0.345064	0.499567	-0.118946	0.707225	0.866802	0.234179	0.421063	0.579437	0
Hypothyroidism	19638_9	PDYN	IVW	94	0.409574	0.215948	0.0578768	1.50618	0.986409	2.29982	-0.00174196	0.00213562	0.416796	73.3692	95.8842	92	0.370166	96.5776	93	0.379124	0.756613	0.477308	0.11636	0.141262	0.345662	0.68278	0.184043	0.731266	0.801846	-0.0075262	0.443078	0.986484	0.0212035
Hypothyroidism	7892_132	KIAA1467	IVW	94	0.389555	0.20544	0.0579341	1.47632	0.986978	2.20829	0.000809068	0.00201665	0.689208	73.3692	71.9503	92	0.939605	72.1112	93	0.946767	0.227608	0.452935	0.616505	0.190313	0.356132	0.593073	0.792952	0.701981	0.261553	0.269396	0.414953	0.517796	0
Hypothyroidism	3003_29	NCR3	IVW	94	0.489066	0.257934	0.0579488	1.63079	0.983649	2.70369	0.00101623	0.00254665	0.690785	73.3692	137.371	92	0.00153354	137.609	93	0.00183316	0.283166	0.577385	0.624998	0.0448677	0.360109	0.900844	0.336575	0.807033	0.677601	-0.301154	0.497607	0.546517	0.310229
Hypothyroidism	2697_7	PF4	IVW	94	0.430996	0.227467	0.0581237	1.53879	0.98527	2.40327	0.000336185	0.00225953	0.882048	73.3692	103.324	92	0.19725	103.348	93	0.217459	0.36334	0.508982	0.477123	0.212598	0.353216	0.547245	0.374191	0.903122	0.679586	-0.285163	0.609699	0.641085	0.0809226
Hypothyroidism	9249_17	TMEM9	IVW	94	0.42575	0.224808	0.0582464	1.53074	0.985237	2.37827	-0.00103164	0.00222057	0.643326	73.3692	109.905	92	0.0982904	110.163	93	0.108111	0.632652	0.499302	0.208328	0.604948	0.337926	0.0734253	0.0982232	0.711727	0.890533	0.423993	0.427257	0.323597	0.13887
Hypothyroidism	17170_15	CALCB	IVW	94	0.431037	0.227764	0.0584275	1.53885	0.984738	2.40477	-0.00584951	0.00217596	0.00852647	73.3692	103.164	92	0.200288	111.267	93	0.0953103	1.59845	0.487038	0.00145767	0.647659	0.352569	0.0662141	-0.472742	0.895855	0.598965	1.43241	0.419998	0.000960822	0.184498
Hypothyroidism	12415_122	EDF1	IVW	94	0.399872	0.211303	0.0584358	1.49163	0.985821	2.25697	0.00176285	0.00208486	0.399998	73.3692	91.6323	92	0.491207	92.3472	93	0.499617	0.047359	0.467395	0.919513	0.307072	0.350334	0.380752	2.04651	0.971234	0.0377981	-0.312157	0.495391	0.53016	0
Hypothyroidism	6290_3	UTS2B	IVW	94	0.465479	0.246186	0.0586559	1.59278	0.983099	2.58055	0.00130928	0.00243619	0.59227	73.3692	130.118	92	0.00549751	130.527	93	0.0062574	0.20342	0.546667	0.710667	0.230133	0.335002	0.492108	0.598982	0.967565	0.537389	-0.255346	0.419246	0.54397	0.27336
Hypothyroidism	5121_3	SEMA6B	IVW	94	0.59267	0.313489	0.0586825	1.80881	0.978468	3.3438	-0.00345973	0.00308078	0.264358	73.3692	190.099	92	8.35e-09	192.704	93	6.07e-09	1.28492	0.691364	0.0662907	0.413597	0.440158	0.347394	0.579883	0.856713	0.500169	0.536583	0.526551	0.310822	0.509409
Hypothyroidism	8046_9	LGALS1	IVW	94	0.410837	0.217328	0.0587048	1.50808	0.984987	2.30897	-8.25e-05	0.00209531	0.968665	73.3692	106.869	92	0.137714	106.871	93	0.154149	0.426772	0.459809	0.355757	0.0992466	0.355869	0.780333	0.32293	0.749834	0.667706	0.109886	0.440726	0.803656	0.111084
Hypothyroidism	8565_160	PLVAP	IVW	94	0.411619	0.217913	0.0589036	1.50926	0.984628	2.31342	0.00253391	0.00214671	0.240895	73.3692	100.56	92	0.254222	102.083	93	0.243851	-0.094804	0.480997	0.844185	0.256118	0.339141	0.450131	0.562808	0.718768	0.435606	0.10906	0.447562	0.808019	0.0784961
Hypothyroidism	14329_4	DIDO1	IVW	94	0.394952	0.209156	0.058984	1.48431	0.985118	2.23647	0.000244386	0.00206072	0.905857	73.3692	91.0316	92	0.508947	91.0456	93	0.537971	0.346292	0.460548	0.454023	0.14794	0.364733	0.685028	-0.324063	0.685754	0.63763	0.069078	0.420084	0.869743	0
Hypothyroidism	12403_30	RAB39B	IVW	94	0.396188	0.209855	0.0590369	1.48615	0.984987	2.2423	0.000537515	0.00206111	0.794838	73.3692	89.2497	92	0.561792	89.3177	93	0.588846	0.288761	0.462308	0.533775	0.163088	0.361941	0.652284	1.10116	0.834323	0.190131	-0.067461	0.489343	0.890649	0
Hypothyroidism	6557_50	LRRC15	IVW	94	-0.522297	0.276768	0.0591429	0.593156	0.34481	1.02037	0.00513965	0.00271423	0.0614217	73.3692	146.206	92	0.000278876	151.904	93	0.000112112	-1.54852	0.60682	0.012364	-0.628964	0.395138	0.111439	-0.537367	1.06429	0.614819	-0.826372	0.679122	0.22675	0.385331
Hypothyroidism	3201_49	KLK5	IVW	94	0.415861	0.220369	0.0591452	1.51568	0.984066	2.33447	0.00174593	0.00217472	0.424142	73.3692	106.973	92	0.136185	107.723	93	0.141052	0.0661904	0.488314	0.892474	0.0663111	0.345706	0.847888	-1.09975	0.747025	0.144349	-0.275805	0.438906	0.531287	0.121927
Hypothyroidism	9923_6	SOS1	IVW	94	0.405236	0.21481	0.0592292	1.49966	0.984333	2.28476	0.00157535	0.00212984	0.461392	73.3692	102.82	92	0.206936	103.432	93	0.21579	0.0956063	0.47075	0.83951	-0.0231137	0.339599	0.945736	-0.255159	0.701494	0.71688	-0.18672	0.391932	0.634901	0.0850029
Hypothyroidism	9401_57	TRABD2A	IVW	94	0.439925	0.233331	0.0593743	1.55259	0.982747	2.45286	5.52e-05	0.00231429	0.98101	73.3692	111.592	92	0.0805698	111.592	93	0.0917826	0.428849	0.519997	0.411667	0.551481	0.357811	0.123252	1.15672	0.784631	0.1438	0.103073	0.559018	0.854116	0.148689
Hypothyroidism	7085_81	CDSN	IVW	94	0.481949	0.255685	0.0594388	1.61923	0.98099	2.6727	-0.00133227	0.00252051	0.598375	73.3692	126.579	92	0.00981465	126.963	93	0.0111142	0.746185	0.561953	0.187515	0.369395	0.372656	0.321564	0.657452	0.761668	0.390263	0.424415	0.406731	0.299432	0.252949
Hypothyroidism	12716_3	ZNF175	IVW	94	0.39797	0.211211	0.0595334	1.4888	0.984125	2.25228	0.00282492	0.0020805	0.177847	73.3692	90.2323	92	0.53264	92.0759	93	0.507593	-0.168575	0.467663	0.719327	0.0353217	0.346023	0.918694	-0.0420442	0.840446	0.960209	-0.385345	0.479779	0.423923	0
Hypothyroidism	9999_1	IRF6	IVW	94	0.439728	0.233374	0.0595352	1.55228	0.98247	2.45258	0.000108159	0.00234101	0.963249	73.3692	112.354	92	0.0734486	112.357	93	0.0838867	0.417827	0.52892	0.431581	0.498733	0.338154	0.140248	0.370877	0.728669	0.611973	0.448898	0.40309	0.268303	0.154489
Hypothyroidism	3461_58	BCAN	IVW	94	0.408113	0.216673	0.0596271	1.50398	0.98357	2.29973	-0.00200949	0.00213382	0.348795	73.3692	73.7783	92	0.918323	74.6652	93	0.918456	0.810905	0.479464	0.0941696	0.323428	0.348168	0.352919	0.16703	0.758936	0.826288	0.13039	0.492968	0.791979	0
Hypothyroidism	7178_59	DEPP	IVW	94	-0.395108	0.209882	0.0597648	0.673607	0.446428	1.01639	-0.000968775	0.00206999	0.640885	73.3692	100.289	92	0.260287	100.528	93	0.278823	-0.201437	0.464403	0.665482	-0.168934	0.319956	0.597505	-0.846011	0.654972	0.199671	-0.086014	0.34144	0.801662	0.0564764
Hypothyroidism	6377_54	LYZL2	IVW	94	0.409678	0.217709	0.0598672	1.50633	0.983113	2.30801	6.14e-05	0.00215488	0.977332	73.3692	100.649	92	0.252249	100.649	93	0.275993	0.397422	0.482652	0.412402	0.341412	0.340942	0.316644	0.824139	0.783172	0.295385	0.0989353	0.50304	0.844511	0.0561356
Hypothyroidism	19365_11	BCAT2	IVW	94	0.398656	0.211904	0.0599298	1.48982	0.983463	2.25689	0.000916083	0.00209562	0.663032	73.3692	95.455	92	0.381857	95.6533	93	0.404576	0.215648	0.46964	0.647189	0.412301	0.363269	0.256385	1.37281	0.80763	0.09251	0.286105	0.487638	0.558815	0.00826059
Hypothyroidism	17319_1	SELH	IVW	94	0.42555	0.226265	0.060005	1.53043	0.98223	2.3846	0.00141574	0.00222594	0.526343	73.3692	108.515	92	0.115083	108.992	93	0.12309	0.141454	0.501046	0.778334	0.0966451	0.351654	0.783447	0.525178	0.860253	0.543025	-0.27679	0.431221	0.522534	0.130723
Hypothyroidism	7916_10	S100A7	IVW	94	0.392517	0.208808	0.060135	1.4807	0.983394	2.22951	0.000583601	0.002086	0.780282	73.3692	76.5619	92	0.87676	76.6402	93	0.890365	0.274474	0.47077	0.561298	0.267516	0.339239	0.43036	1.09076	0.885156	0.22095	1.15437	0.628462	0.0694308	0
Hypothyroidism	12786_61	GPCPD1	IVW	94	0.424174	0.225649	0.0601354	1.52833	0.982066	2.37844	0.00209187	0.00222195	0.348937	73.3692	102.985	92	0.203728	103.977	93	0.205059	0.00518731	0.499041	0.991729	0.211615	0.35218	0.547924	0.801958	0.887606	0.368592	0.0421957	0.475807	0.929525	0.0919531
Hypothyroidism	8891_7	CPVL	IVW	94	0.409453	0.217941	0.0602805	1.50599	0.982445	2.30855	-0.000818749	0.00215042	0.704275	73.3692	104.482	92	0.176132	104.646	93	0.19239	0.572956	0.482031	0.237644	0.116805	0.371096	0.752945	0.708187	0.733069	0.336521	0.224422	0.455256	0.623204	0.0930907
Hypothyroidism	16609_106	KIRREL2	IVW	94	0.414615	0.220838	0.0604545	1.51379	0.981938	2.33371	-0.00139323	0.00218422	0.525147	73.3692	94.2894	92	0.41431	94.7064	93	0.431248	0.692715	0.489047	0.160018	0.113195	0.387406	0.770143	0.853454	0.900172	0.345535	0.240583	0.541479	0.657853	1.45e-06
Hypothyroidism	2652_15	PLAUR	IVW	94	0.535017	0.285062	0.0605394	1.70748	0.976574	2.98542	-0.00307058	0.00280195	0.275994	73.3692	158.693	92	1.95e-05	160.765	93	1.64e-05	1.14801	0.627675	0.0706406	0.330058	0.417173	0.42884	0.0301865	0.874177	0.972527	0.298899	0.476694	0.532179	0.412316
Hypothyroidism	17694_32	PSME2	IVW	94	0.420594	0.224105	0.0605491	1.52287	0.981521	2.36278	-0.00159788	0.00222448	0.474383	73.3692	105.938	92	0.151891	106.532	93	0.15959	0.740449	0.498763	0.141076	0.241986	0.353496	0.493628	0.582532	0.691669	0.40183	0.170168	0.460391	0.712509	0.111384
Hypothyroidism	6359_50	POMGNT2	IVW	94	0.516185	0.27511	0.0606159	1.67562	0.977233	2.87312	-0.00564378	0.0026584	0.0364384	73.3692	156.827	92	2.95e-05	164.51	93	7.01e-06	1.64141	0.594853	0.00698848	0.164268	0.367782	0.655131	0.447019	0.756906	0.556229	0.238543	0.421811	0.57308	0.433955
Hypothyroidism	17152_10	KIR2DS4	IVW	94	0.395014	0.210678	0.0607967	1.48441	0.982246	2.24329	0.00138715	0.00207972	0.50645	73.3692	87.4376	92	0.615123	87.8824	93	0.630515	0.11692	0.467145	0.802924	0.00193636	0.362316	0.995736	1.21712	0.900469	0.179767	-0.180403	0.541588	0.739809	0
Hypothyroidism	17760_128	WDR5	IVW	94	0.404663	0.215975	0.0609772	1.4988	0.981526	2.28868	0.00168591	0.00212596	0.429811	73.3692	100.241	92	0.261374	100.926	93	0.2696	0.0662326	0.478498	0.890213	-0.01343	0.346176	0.969054	1.49498	0.781307	0.058769	-0.192845	0.495927	0.698271	0.0629507
Hypothyroidism	15565_102	MUC16	IVW	94	0.429538	0.229255	0.0609818	1.53655	0.980393	2.4082	-0.00200176	0.00225594	0.377215	73.3692	105.544	92	0.158192	106.448	93	0.160968	0.831408	0.507735	0.104945	0.641885	0.370055	0.0828173	-0.147397	0.721147	0.838494	0.473006	0.466609	0.313352	0.112312
Hypothyroidism	10565_19	SLITRK3	IVW	94	0.44374	0.236844	0.0609916	1.55853	0.979734	2.47924	-0.00584851	0.00226211	0.0112971	73.3692	104.04	92	0.184002	111.599	93	0.0917134	1.6172	0.508791	0.00201664	0.769298	0.397204	0.052772	-0.272708	0.866437	0.753659	0.779839	0.498261	0.120951	0.184137
Hypothyroidism	9808_41	TNRC6B	IVW	94	0.43174	0.230816	0.0614151	1.53993	0.979553	2.4209	0.000974948	0.00228219	0.670233	73.3692	113.545	92	0.0633577	113.77	93	0.0707247	0.236128	0.513241	0.646551	0.310222	0.332898	0.351397	1.02821	0.834488	0.220999	0.114255	0.502772	0.820728	0.165957
Hypothyroidism	9470_15	METTL24	IVW	94	0.435868	0.233042	0.0614366	1.5463	0.979322	2.44154	0.000103657	0.00230936	0.964296	73.3692	116.579	92	0.0427115	116.582	93	0.0495417	0.41512	0.518226	0.425172	0.611231	0.377201	0.105138	0.192787	0.783301	0.806131	0.377144	0.471581	0.425897	0.185131
Hypothyroidism	3418_12	CAMK1D	IVW	94	0.39618	0.211994	0.0616465	1.48614	0.980858	2.2517	0.000627283	0.00209064	0.76482	73.3692	87.343	92	0.617875	87.4331	93	0.643367	0.270928	0.468188	0.564223	0.158548	0.373713	0.671382	1.54216	0.80426	0.0582452	-0.000745414	0.453891	0.998693	0
Hypothyroidism	5526_53	TNFRSF18	IVW	94	0.422016	0.225928	0.0617729	1.52503	0.979412	2.37461	-0.000245882	0.00224248	0.912928	73.3692	116.146	92	0.0452556	116.161	93	0.0523244	0.469371	0.487967	0.338626	0.35364	0.348865	0.310732	-0.188018	0.773433	0.808467	0.288836	0.420021	0.493371	0.182229
Hypothyroidism	3195_50	GNLY	IVW	94	0.411253	0.220212	0.0618269	1.50871	0.979844	2.32302	-0.00174454	0.00216845	0.423177	73.3692	97.9796	92	0.315425	98.6689	93	0.324134	0.759369	0.485708	0.121386	0.209053	0.370451	0.572535	0.0409418	0.766513	0.957517	0.080943	0.510006	0.874242	0.0417205
Hypothyroidism	5252_33	PDE11A	IVW	94	0.431237	0.231098	0.0620362	1.53916	0.978519	2.42102	0.000547169	0.00228652	0.811403	73.3692	115.949	92	0.0464504	116.021	93	0.053275	0.321982	0.512246	0.531188	0.377531	0.353237	0.28517	0.258721	0.784277	0.742229	0.565192	0.634354	0.375243	0.18148
Hypothyroidism	10892_8	OSMR	IVW	94	0.392065	0.210382	0.0623799	1.48003	0.97992	2.23539	0.00101362	0.00207753	0.626784	73.3692	90.9149	92	0.5124	91.153	93	0.534803	0.191108	0.462504	0.680419	0.0432048	0.347921	0.901173	-0.753516	0.793872	0.344996	-0.0782236	0.470254	0.868248	0
Hypothyroidism	12597_68	ATG5	IVW	94	0.430371	0.23106	0.06252	1.53783	0.977744	2.41874	0.00208699	0.00228706	0.36388	73.3692	112.637	92	0.070942	113.656	93	0.0717184	0.0136938	0.511848	0.978714	0.366678	0.356629	0.303866	0.732915	0.811609	0.368838	0.179668	0.546315	0.742991	0.168586
Hypothyroidism	12033_3	BUB1	IVW	94	0.404898	0.217413	0.0625545	1.49915	0.978992	2.29567	0.000457952	0.00215116	0.831886	73.3692	100.574	92	0.253902	100.624	93	0.276593	0.313053	0.483618	0.51904	0.428067	0.334943	0.201239	0.308892	0.732316	0.674143	0.428406	0.380458	0.263051	0.0561962
Hypothyroidism	8024_64	TPST2	IVW	94	0.437504	0.235094	0.0627474	1.54884	0.976989	2.4554	-6.16e-05	0.00233003	0.978976	73.3692	109.938	92	0.0979194	109.939	93	0.110866	0.449895	0.525121	0.393812	0.206197	0.404327	0.610068	0.139217	0.854835	0.870983	0.25343	0.490453	0.606574	0.135887
Hypothyroidism	5900_11	HINT1	IVW	94	0.43028	0.231244	0.0627841	1.53769	0.977303	2.4194	-0.00044945	0.00228927	0.844786	73.3692	111.857	92	0.0780329	111.904	93	0.0884985	0.520275	0.513958	0.314054	0.142115	0.335994	0.672318	0.0119764	0.841092	0.98867	-0.182343	0.46802	0.69772	0.151267
Hypothyroidism	4996_66	HRG	IVW	94	-0.404886	0.217655	0.0628553	0.667053	0.4354	1.02196	0.000726507	0.00214965	0.736159	73.3692	95.5027	92	0.380551	95.6213	93	0.405468	-0.5503	0.482656	0.257183	-0.389643	0.341878	0.254405	-0.786213	0.713126	0.273094	-0.091532	0.406785	0.822463	0.00735356
Hypothyroidism	14341_8	FAM69C	IVW	94	0.409649	0.220287	0.0629398	1.50629	0.97813	2.31964	0.00209636	0.0021632	0.335035	73.3692	96.9243	92	0.342483	97.9137	93	0.343537	-0.0100916	0.485956	0.983477	0.229005	0.349876	0.51277	-0.153408	0.81783	0.851615	-0.0226884	0.451259	0.960009	0.0364316
Hypothyroidism	8390_25	COX7A1	IVW	94	0.391181	0.21038	0.06297	1.47873	0.979059	2.2334	-0.000573306	0.00208443	0.783901	73.3692	89.7499	92	0.546958	89.8255	93	0.573941	0.505882	0.467091	0.281618	0.354797	0.339442	0.295914	0.631858	0.736459	0.393116	0.307417	0.423501	0.469726	0
Hypothyroidism	7770_25	NFU1	IVW	94	0.414951	0.223267	0.0630917	1.5143	0.977603	2.34563	0.00293762	0.00218781	0.182667	73.3692	106.662	92	0.140772	108.753	93	0.126345	-0.162705	0.484258	0.737645	-0.0236899	0.367166	0.948556	-0.119108	0.780237	0.879	-0.391538	0.397415	0.327076	0.136744
Hypothyroidism	10842_7	GCNT4	IVW	94	0.39018	0.209956	0.0631139	1.47725	0.978892	2.22932	0.00195481	0.00206014	0.345171	73.3692	72.6758	92	0.931703	73.5762	93	0.931589	0.000152406	0.46156	0.999737	0.129274	0.366427	0.724241	1.41124	0.724656	0.0544957	0.194932	0.439228	0.658214	0
Hypothyroidism	19130_81	SERPINB8	IVW	94	0.435292	0.234324	0.0632184	1.54541	0.976303	2.44627	0.0015902	0.00232457	0.49564	73.3692	113.281	92	0.0654914	113.857	93	0.0699739	0.116229	0.522264	0.824381	0.0506236	0.350427	0.885135	0.438179	0.753983	0.562544	-0.235129	0.444255	0.597883	0.168119
Hypothyroidism	10037_98	SIGLEC12	IVW	94	0.419107	0.22566	0.0632756	1.5206	0.97708	2.36647	0.000267159	0.00221893	0.904429	73.3692	104.329	92	0.178821	104.346	93	0.198019	0.365499	0.499719	0.466388	0.361308	0.383861	0.346579	0.311007	0.807202	0.700902	0.239718	0.501099	0.6335	0.0896554
Hypothyroidism	2960_66	CFP	IVW	94	0.456622	0.245913	0.0633332	1.57873	0.974952	2.55643	-0.00230147	0.00241822	0.343733	73.3692	122.544	92	0.0183167	123.751	93	0.0181738	0.918357	0.543979	0.094756	0.364503	0.367959	0.321876	0.0684936	0.765609	0.928906	0.243112	0.430656	0.573762	0.236414
Hypothyroidism	5383_14	TNFRSF13C	IVW	94	0.385097	0.207415	0.0633612	1.46976	0.978791	2.20699	0.00129911	0.0020451	0.526857	73.3692	81.9829	92	0.763461	82.3864	93	0.776547	0.124671	0.459455	0.786734	0.541316	0.328067	0.0989396	0.573271	0.732941	0.436112	0.510999	0.458444	0.267878	0
Hypothyroidism	5909_51	NME1	IVW	94	0.458785	0.247137	0.0633961	1.58215	0.974722	2.56812	0.000596789	0.00245574	0.808532	73.3692	129.459	92	0.00613804	129.542	93	0.00735598	0.338857	0.552484	0.54117	-0.0138013	0.335241	0.967162	-0.226809	0.798535	0.777018	-0.185091	0.524193	0.724814	0.266893
Hypothyroidism	10603_1	HTN3	IVW	94	0.407716	0.219734	0.0635248	1.50338	0.9773	2.31265	-0.00270311	0.00215619	0.213145	73.3692	95.1252	92	0.39094	96.7502	93	0.374441	0.949676	0.48464	0.0530751	0.789362	0.357222	0.0271245	0.836461	0.716481	0.24601	0.914788	0.37333	0.0161423	0.0294864
Hypothyroidism	11140_56	COL1A1	IVW	94	-0.55813	0.300929	0.0636407	0.572278	0.317286	1.0322	0.0109299	0.0027508	0.000140733	73.3692	149.596	92	0.000139261	175.267	93	5.4e-07	-2.74378	0.617026	2.43e-05	-0.955836	0.398631	0.016494	-0.913171	1.11387	0.414416	-1.11993	0.946884	0.239923	0.491593
Hypothyroidism	18837_9	SGTB	IVW	94	0.387917	0.209238	0.0637463	1.47391	0.978055	2.22115	0.00283612	0.00205354	0.170597	73.3692	81.6054	92	0.772642	83.5128	93	0.749039	-0.17969	0.461183	0.697712	0.0882425	0.332432	0.790666	0.232089	0.752793	0.758541	0.0062741	0.432497	0.988457	0
Hypothyroidism	2805_6	ACE2	IVW	94	0.401503	0.216583	0.0637669	1.49407	0.977263	2.28418	-0.00073731	0.00215334	0.732829	73.3692	98.6702	92	0.298329	98.796	93	0.320923	0.549096	0.482871	0.258429	0.0311188	0.344493	0.928023	0.15341	0.769993	0.842513	-0.132893	0.399766	0.740315	0.0392501
Hypothyroidism	17333_20	ACADM	IVW	94	0.417926	0.225449	0.0637756	1.51881	0.97633	2.3627	0.000281867	0.00223788	0.900044	73.3692	109.923	92	0.0980909	109.942	93	0.11083	0.361479	0.502214	0.473491	0.174448	0.34326	0.611307	0.384362	0.79691	0.630715	0.0398364	0.434274	0.927109	0.135997
Hypothyroidism	7227_75	COCH	IVW	94	0.450054	0.242813	0.0638112	1.5684	0.974471	2.52431	-0.00044796	0.00242657	0.853944	73.3692	110.796	92	0.0885783	110.837	93	0.100147	0.540617	0.54794	0.326409	0.177783	0.38495	0.644201	1.72648	0.829934	0.0402514	0.13156	0.467955	0.779229	0.143082
Hypothyroidism	3685_53	MFRP	IVW	94	0.414907	0.224008	0.0639979	1.51423	0.97614	2.34894	0.00077015	0.0022143	0.728779	73.3692	104.576	92	0.174478	104.714	93	0.191141	0.260216	0.498467	0.602903	0.121292	0.358087	0.734819	0.377315	0.886899	0.671505	-0.292847	0.464482	0.529926	0.0935278
Hypothyroidism	8983_7	GOLM1	IVW	94	0.391513	0.211386	0.0640083	1.47922	0.977454	2.23856	-0.00328418	0.0020776	0.117366	73.3692	88.4661	92	0.584962	90.9649	93	0.540355	1.0489	0.466512	0.0269388	0.309094	0.352398	0.380423	-0.204814	0.8882	0.818137	-0.204814	0.586149	0.727562	0
Hypothyroidism	9832_33	HGD	IVW	94	0.440319	0.237772	0.0640468	1.5532	0.974614	2.47528	0.0015269	0.00235334	0.518069	73.3692	113.783	92	0.0614831	114.303	93	0.0662155	0.133501	0.529631	0.801554	0.0805997	0.354806	0.820295	0.80434	0.870021	0.357615	-0.0830958	0.491849	0.866206	0.171111
Hypothyroidism	18907_97	KIR3DL1	IVW	94	0.414305	0.223778	0.0641102	1.51332	0.975993	2.34646	-0.0010325	0.00219267	0.638834	73.3692	105.986	92	0.151135	106.241	93	0.164369	0.618844	0.489055	0.208927	0.292754	0.338858	0.387619	0.436765	0.668877	0.515379	0.391331	0.381803	0.308042	0.107148
Hypothyroidism	10499_1	TMEM106A	IVW	94	0.402289	0.217297	0.0641218	1.49524	0.976663	2.28917	0.00084638	0.00214418	0.693953	73.3692	99.0061	92	0.290197	99.1738	93	0.311472	0.232897	0.48146	0.629727	0.387506	0.340415	0.254981	-0.347002	0.791999	0.662304	-0.307735	0.50648	0.544936	0.0431727
Hypothyroidism	10372_18	STAT6	IVW	94	0.427091	0.230956	0.0644246	1.53279	0.974741	2.41033	0.00107503	0.0022844	0.639044	73.3692	109.159	92	0.107049	109.422	93	0.117422	0.211812	0.512895	0.680587	0.475121	0.365572	0.193716	0.560528	0.84122	0.506851	0.290384	0.505911	0.567365	0.133078
Hypothyroidism	11531_24	C10orf54	IVW	94	0.394636	0.213653	0.0647346	1.48384	0.976164	2.25556	-0.000559034	0.00211404	0.792034	73.3692	95.0064	92	0.394232	95.0786	93	0.420698	0.506392	0.474041	0.288205	-0.149488	0.352009	0.671076	0.025642	0.862306	0.976341	-0.215462	0.483045	0.656598	0.00135726
Hypothyroidism	9368_64	LRTM1	IVW	94	0.382038	0.206966	0.0649069	1.46527	0.976662	2.19831	0.00154134	0.00203747	0.451285	73.3692	89.8181	92	0.544932	90.3904	93	0.557305	0.0737436	0.457072	0.87218	-0.0527999	0.34754	0.879247	-0.0390216	0.79095	0.960758	-0.242126	0.440901	0.58421	0
Hypothyroidism	14158_17	ANXA5	IVW	94	0.377947	0.204905	0.065111	1.45929	0.97661	2.18052	0.000866353	0.00201074	0.667576	73.3692	92.6853	92	0.460354	92.8724	93	0.484226	0.207133	0.44662	0.643902	0.313377	0.323812	0.333156	0.501598	0.703607	0.477696	0.430428	0.365581	0.242048	0
Hypothyroidism	8967_6	DUSP26	IVW	94	0.407124	0.220851	0.0652655	1.50249	0.974585	2.31635	0.00312975	0.00216923	0.152476	73.3692	99.7103	92	0.273552	101.966	93	0.246369	-0.219101	0.486418	0.653455	0.119512	0.360993	0.740595	0.944724	0.897102	0.295031	-0.240433	0.477776	0.615989	0.081908
Hypothyroidism	6398_12	LONP1	IVW	94	0.420461	0.228186	0.0653837	1.52266	0.973572	2.38144	-0.000400677	0.00225584	0.859414	73.3692	106.391	92	0.144868	106.427	93	0.161302	0.500474	0.505517	0.324759	0.124294	0.361196	0.730757	0.0249275	0.799606	0.975197	-0.0564269	0.506088	0.911463	0.107563
Hypothyroidism	8973_23	FCRL4	IVW	94	0.542781	0.294811	0.0656047	1.72078	0.965559	3.06672	0.00473826	0.00297109	0.11419	73.3692	208.974	92	4.38e-11	214.751	93	1.26e-11	-0.416257	0.668675	0.535147	0.471098	0.362763	0.194068	0.221418	0.867419	0.799086	0.0110742	0.887958	0.990076	0.561594
Hypothyroidism	17739_1	HADH	IVW	94	0.418795	0.227485	0.0656253	1.52013	0.973287	2.37421	0.000793807	0.00226528	0.726822	73.3692	111.984	92	0.0768378	112.133	93	0.0861333	0.259822	0.507985	0.610243	0.60916	0.342089	0.0749609	0.84062	0.778907	0.283276	0.419447	0.45879	0.362952	0.153473
Hypothyroidism	12691_44	SHMT2	IVW	94	0.408196	0.221892	0.0658246	1.5041	0.973641	2.32357	0.000804126	0.00219315	0.714719	73.3692	106.579	92	0.142015	106.735	93	0.156312	0.246755	0.49353	0.618283	0.249745	0.341074	0.464029	0.136974	0.807367	0.865649	0.00225702	0.469629	0.996176	0.11076
Hypothyroidism	11616_9	HSF1	IVW	94	0.438605	0.238525	0.0659413	1.55054	0.97151	2.47469	3.63e-06	0.00237374	0.998783	73.3692	119.782	92	0.0274234	119.782	93	0.0321913	0.437881	0.530772	0.411512	0.352634	0.346592	0.308949	0.997438	0.799375	0.215247	0.0586769	0.42817	0.891295	0.206892
Hypothyroidism	5253_1	PDE1A	IVW	94	0.386983	0.210536	0.0660505	1.47253	0.974658	2.22473	0.00133129	0.0020784	0.523418	73.3692	88.8723	92	0.572965	89.2826	93	0.589873	0.12123	0.465254	0.795008	0.461726	0.354947	0.193316	1.02479	0.816895	0.212807	0.624666	0.659707	0.346152	0
Hypothyroidism	17505_125	NAALADL1	IVW	94	0.393951	0.21437	0.0661038	1.48283	0.974127	2.25718	0.00094282	0.00211175	0.656311	73.3692	69.474	92	0.961581	69.6734	93	0.966287	0.203801	0.47681	0.670068	0.184045	0.343887	0.592519	-0.37431	0.679493	0.583046	0.224724	0.391263	0.567114	0
Hypothyroidism	15431_31	OTC	IVW	94	0.437739	0.238218	0.0661284	1.5492	0.971252	2.47106	-0.000131142	0.00237417	0.956069	73.3692	110.153	92	0.0955088	110.157	93	0.108189	0.464124	0.534348	0.387337	0.0774092	0.406557	0.848994	-0.302808	0.838833	0.718928	-0.137897	0.538388	0.798417	0.13761
Hypothyroidism	10643_16	OLFM3	IVW	94	0.379643	0.206681	0.0662312	1.46176	0.97487	2.19183	0.000417065	0.00203557	0.838112	73.3692	78.4875	92	0.841291	78.5295	93	0.858161	0.295787	0.458501	0.520456	0.434593	0.35076	0.215345	-0.0663109	0.688973	0.923532	0.258759	0.430162	0.548945	0
Hypothyroidism	8681_93	PGRMC2	IVW	94	0.381774	0.207861	0.0662573	1.46488	0.974692	2.20159	0.00149454	0.00206433	0.470914	73.3692	74.4553	92	0.909257	74.9794	93	0.91436	0.0849926	0.459617	0.853699	0.415544	0.350009	0.235135	0.498281	0.763877	0.515813	0.307402	0.452459	0.49857	0
Hypothyroidism	2811_27	ANGPT1	IVW	94	0.445233	0.242417	0.0662635	1.56085	0.970537	2.51022	0.000383975	0.00239585	0.873022	73.3692	119.405	92	0.0289326	119.438	93	0.033761	0.368449	0.537515	0.494772	0.348144	0.354065	0.325471	2.12877	0.903031	0.0205021	-0.0243649	0.493642	0.96074	0.204734
Hypothyroidism	7999_23	ENTPD1	IVW	94	0.41286	0.224845	0.0663278	1.51113	0.972549	2.34798	0.000320934	0.00225084	0.88693	73.3692	105.554	92	0.158036	105.577	93	0.175665	0.348172	0.506877	0.493876	0.358225	0.384803	0.351889	-0.0721843	0.767442	0.925265	0.331196	0.481726	0.493466	0.100312
Hypothyroidism	16317_20	DSG3	IVW	94	0.395306	0.215519	0.0666233	1.48484	0.973253	2.26533	0.0014441	0.00214028	0.501543	73.3692	95.0072	92	0.39421	95.4773	93	0.409489	0.107309	0.478447	0.823033	-0.0547966	0.364992	0.880661	0.621678	0.860175	0.471657	-0.302955	0.448342	0.500893	0.00842003
Hypothyroidism	11656_110	EVL	IVW	94	0.418807	0.228385	0.0666872	1.52015	0.971584	2.37843	0.000404647	0.00226821	0.858802	73.3692	110.367	92	0.0931539	110.406	93	0.105193	0.337979	0.507921	0.50745	-0.229213	0.360845	0.525289	-0.285876	0.805511	0.723468	-0.285876	0.484753	0.556799	0.139717
Hypothyroidism	12635_9	TRDMT1	IVW	94	0.405131	0.220936	0.0666982	1.4995	0.972482	2.31212	0.00324711	0.00216304	0.136733	73.3692	98.1493	92	0.311178	100.553	93	0.278228	-0.244498	0.485214	0.615537	0.0290149	0.357727	0.935355	0.517541	0.889151	0.561933	-0.399754	0.484204	0.41115	0.0703011
Hypothyroidism	14121_24	TNFRSF10D	IVW	94	0.386703	0.21093	0.0667546	1.47212	0.973634	2.22582	0.000383562	0.00207395	0.853681	73.3692	86.2566	92	0.649185	86.2908	93	0.675477	0.30979	0.46631	0.508132	0.156817	0.35352	0.657342	0.838093	0.823361	0.31137	-0.0485637	0.495128	0.922077	0
Hypothyroidism	16585_16	B3GNT4	IVW	94	0.382107	0.208432	0.0667658	1.46537	0.973927	2.20479	0.00041138	0.00207144	0.843017	73.3692	95.9234	92	0.369104	95.9646	93	0.395935	0.299502	0.465731	0.521772	0.616819	0.344811	0.0736372	0.588566	0.840271	0.485396	0.502491	0.488151	0.305972	0.0103466
Hypothyroidism	6035_2	ST6GAL1	IVW	94	0.407717	0.222449	0.0668235	1.50338	0.972114	2.32499	0.00212192	0.0021891	0.334931	73.3692	104.014	92	0.184456	105.077	93	0.184529	-0.0168397	0.491282	0.97273	-0.110133	0.346605	0.750677	-0.0824936	0.811441	0.919243	-0.390108	0.407022	0.340324	0.101722
Hypothyroidism	5636_10	MFAP4	IVW	94	-0.402531	0.219638	0.0668472	0.668625	0.434733	1.02835	0.000723707	0.00216521	0.738956	73.3692	88.9789	92	0.569812	89.0906	93	0.595488	-0.547428	0.485971	0.262899	-0.471271	0.389771	0.226625	-0.150061	0.770544	0.846016	-0.386899	0.442508	0.38419	0
Hypothyroidism	11223_1	TMEM154	IVW	94	0.393992	0.215056	0.0669445	1.48289	0.972858	2.26031	0.000960158	0.00213202	0.653516	73.3692	99.123	92	0.287397	99.3415	93	0.307324	0.201884	0.478135	0.67384	0.33903	0.365907	0.354162	0.858811	0.699055	0.222347	0.378394	0.420435	0.370441	0.0451161
Hypothyroidism	7747_47	NDUFB11	IVW	94	0.389531	0.212713	0.0670635	1.47629	0.972984	2.23994	0.00111726	0.00208569	0.593474	73.3692	84.4024	92	0.70083	84.6894	93	0.718788	0.166038	0.468312	0.723741	0.191245	0.372992	0.608138	0.496385	0.6939	0.476182	0.248474	0.397841	0.533792	0
Hypothyroidism	2515_14	GFRA2	IVW	94	0.555181	0.303234	0.0671204	1.74226	0.961599	3.15667	-0.00204118	0.0029985	0.497748	73.3692	170.957	92	1.11e-06	171.818	93	1.25e-06	0.963217	0.672139	0.15523	0.828357	0.426141	0.0519126	-0.167483	0.888414	0.85088	0.863318	0.511476	0.0947821	0.448193
Hypothyroidism	8929_7	BDP1	IVW	94	0.382755	0.20913	0.0672164	1.46632	0.973225	2.20924	0.00140522	0.00206648	0.498209	73.3692	78.4553	92	0.841929	78.9178	93	0.850894	0.101255	0.463793	0.827664	0.354578	0.347037	0.30691	1.05631	0.880965	0.233562	-0.210575	0.494713	0.671346	0
Hypothyroidism	11682_7	TXNIP	IVW	94	0.386563	0.211213	0.0672189	1.47191	0.972959	2.22674	0.00050739	0.00207564	0.807427	73.3692	78.4229	92	0.84257	78.4827	93	0.859023	0.284659	0.467325	0.543943	0.183082	0.372192	0.622788	0.185427	0.794527	0.815979	0.118823	0.428607	0.782218	0
Hypothyroidism	7785_1	EFNB3	IVW	94	0.392788	0.214615	0.0672205	1.4811	0.972527	2.25564	-0.000171945	0.00213058	0.935853	73.3692	101.691	92	0.229786	101.698	93	0.252236	0.427216	0.47806	0.373844	0.662708	0.328459	0.0436301	0.8945	0.699117	0.203914	0.611423	0.450721	0.17821	0.065909
Hypothyroidism	10668_5	STX4	IVW	94	0.421457	0.230366	0.0673237	1.52418	0.970386	2.39402	0.000947546	0.00228007	0.678687	73.3692	113.536	92	0.0634233	113.75	93	0.0709013	0.23176	0.511768	0.651715	0.251032	0.338115	0.457817	0.939838	0.745669	0.21068	0.353463	0.462868	0.447017	0.165756
Hypothyroidism	5354_11	KRT18	IVW	94	0.421524	0.230457	0.0673881	1.52428	0.970278	2.39461	2.32e-05	0.0022837	0.991908	73.3692	111.865	92	0.077955	111.865	93	0.0888993	0.41687	0.513004	0.418542	0.381917	0.355156	0.282218	1.17426	0.77962	0.135406	0.41582	0.456558	0.364771	0.150763
Hypothyroidism	9503_1	NMS	IVW	94	0.372111	0.203444	0.0673903	1.45079	0.973713	2.16163	0.00169068	0.00199909	0.399899	73.3692	66.5429	92	0.979034	67.2581	93	0.979646	0.0306976	0.452059	0.946008	0.454635	0.320328	0.155818	0.19256	0.587436	0.743802	0.416324	0.380046	0.276145	0
Hypothyroidism	15588_17	GLA	IVW	94	0.387461	0.211846	0.0674033	1.47324	0.972625	2.23151	-0.000902896	0.00208626	0.666186	73.3692	88.832	92	0.574158	89.0193	93	0.597573	0.569388	0.470729	0.229536	0.266246	0.368453	0.469922	0.301991	0.735257	0.682217	0.238791	0.461215	0.605866	0
Hypothyroidism	16754_40	CASK	IVW	94	0.430069	0.235159	0.0674233	1.53736	0.969628	2.43752	-0.000312204	0.00233028	0.893713	73.3692	122.696	92	0.0179039	122.72	93	0.0211634	0.492629	0.52338	0.349044	0.319336	0.363431	0.37958	0.0574137	0.746641	0.938871	0.204321	0.472836	0.666657	0.225964
Hypothyroidism	3891_56	MBD4	IVW	94	0.395752	0.216415	0.0674488	1.4855	0.971979	2.27033	0.00197313	0.00213245	0.357237	73.3692	95.3649	92	0.38433	96.2524	93	0.388006	0.00101627	0.478438	0.99831	-0.0256142	0.378371	0.946028	1.18461	1.00412	0.241108	-0.499801	0.467839	0.288143	0.0193135
Hypothyroidism	18328_36	PYCR2	IVW	94	0.38636	0.211375	0.067573	1.47161	0.972452	2.227	0.00239004	0.00208414	0.254448	73.3692	84.6369	92	0.69445	85.952	93	0.684822	-0.091456	0.46721	0.845238	0.187059	0.355122	0.598371	1.38452	0.866417	0.113438	0.00259333	0.467784	0.995589	0
Hypothyroidism	15539_15	SLITRK1	IVW	94	0.386514	0.211491	0.0676141	1.47184	0.972381	2.22785	-0.0043345	0.00208045	0.0399843	73.3692	82.2971	92	0.75569	86.6379	93	0.665815	1.25535	0.46758	0.00860907	0.763704	0.348027	0.0282079	0.714272	0.739045	0.336311	0.754367	0.454255	0.100148	0
Hypothyroidism	9867_23	FBP2	IVW	94	0.383893	0.210106	0.0676785	1.46799	0.972472	2.21599	0.00058727	0.00207832	0.778142	73.3692	84.2193	92	0.705777	84.2992	93	0.728981	0.266056	0.466958	0.570226	0.443007	0.341873	0.195037	0.478558	0.678088	0.48211	0.51365	0.418337	0.222607	0
Hypothyroidism	6375_75	XXYLT1	IVW	94	0.441181	0.241509	0.0677352	1.55454	0.968334	2.49563	0.000753953	0.00238976	0.753101	73.3692	117.335	92	0.0385635	117.462	93	0.0441195	0.290303	0.536282	0.589592	0.643003	0.383173	0.0933273	0.99984	0.911043	0.275271	0.842518	0.467422	0.0747098	0.19173
Hypothyroidism	9237_54	ACP2	IVW	94	0.387737	0.212254	0.0677362	1.47364	0.972115	2.23391	-0.000329557	0.00209062	0.875089	73.3692	74.6112	92	0.907076	74.636	93	0.918829	0.454895	0.475977	0.341724	0.50071	0.371058	0.177206	0.538232	0.815982	0.511132	0.732058	0.45009	0.107234	0
Hypothyroidism	10396_6	MCL1	IVW	94	0.42418	0.232295	0.0678446	1.52834	0.96936	2.40964	-0.00168738	0.00228629	0.462367	73.3692	116.456	92	0.043422	117.145	93	0.0460096	0.761552	0.513014	0.141103	0.338034	0.395531	0.392754	-0.0198613	0.782278	0.979799	0.0197102	0.501302	0.968721	0.191778
Hypothyroidism	8028_22	SPINK5	IVW	94	0.445807	0.244441	0.0681853	1.56175	0.967251	2.52165	-0.000457759	0.00242545	0.850719	73.3692	119.202	92	0.029772	119.249	93	0.0346546	0.537677	0.545281	0.326692	0.738292	0.342117	0.0309272	0.551899	0.684245	0.421965	0.689828	0.421227	0.104871	0.203519
Hypothyroidism	14007_22	PAPSS1	IVW	94	0.451417	0.247686	0.068373	1.57054	0.966526	2.55201	0.00129054	0.00244676	0.599152	73.3692	121.977	92	0.0199317	122.345	93	0.0223535	0.193155	0.549162	0.725847	0.869702	0.358808	0.0153564	1.23702	0.86948	0.158164	1.1562	0.831841	0.167867	0.224798
Hypothyroidism	3630_27	CADM3	IVW	94	0.365111	0.200392	0.0684578	1.44067	0.972721	2.13375	-0.00160295	0.00198836	0.422228	73.3692	89.8158	92	0.545001	90.4657	93	0.555084	0.68621	0.445874	0.127232	0.0847913	0.317413	0.789367	-0.0208346	0.64532	0.974313	0.202926	0.411363	0.622963	0
Hypothyroidism	17805_35	SMNDC1	IVW	94	0.449468	0.246877	0.0686655	1.56748	0.966174	2.54301	9.24e-05	0.00244992	0.970007	73.3692	125.974	92	0.0108051	125.976	93	0.012963	0.430994	0.549294	0.434685	-0.131342	0.359135	0.714577	0.316114	0.805266	0.695544	-0.236893	0.431019	0.583902	0.245892
Hypothyroidism	4304_18	LCORL	IVW	94	0.376326	0.206793	0.068786	1.45692	0.971428	2.18505	0.00199485	0.00203823	0.330287	73.3692	92.1166	92	0.476971	93.0757	93	0.478288	-0.0230789	0.457515	0.959878	0.105732	0.331334	0.749643	-0.0823414	0.737654	0.911361	-0.120467	0.430377	0.780167	0
Hypothyroidism	12409_90	RAB7B	IVW	94	0.422744	0.232305	0.0687918	1.52614	0.967952	2.40623	0.00296999	0.00227903	0.195765	73.3692	118.823	92	0.0314023	121.016	93	0.027063	-0.171121	0.511106	0.738534	0.122986	0.380224	0.74635	0.6124	0.855939	0.47611	0.0481368	0.506091	0.924428	0.222938
Hypothyroidism	15331_47	RBBP4	IVW	94	0.444067	0.244092	0.0688716	1.55903	0.96623	2.51554	-0.000560759	0.00241827	0.817143	73.3692	127.5	92	0.00846474	127.574	93	0.010093	0.556388	0.542974	0.30819	0.030398	0.354222	0.931613	1.63119	0.873209	0.0649054	-0.529275	0.455708	0.248438	0.255567
Hypothyroidism	12345_4	ANAPC10	IVW	94	0.419658	0.230696	0.0688966	1.52144	0.968017	2.39126	0.000924943	0.00228676	0.6868	73.3692	111.508	92	0.0813784	111.707	93	0.0905636	0.235039	0.511898	0.647209	0.0817053	0.358915	0.819922	1.15103	0.982881	0.244561	-0.225029	0.529809	0.67201	0.150464
Hypothyroidism	14019_73	EVPL	IVW	94	0.36812	0.202427	0.0689821	1.44502	0.97177	2.14873	-0.00149419	0.00199765	0.456385	73.3692	92.2778	92	0.472248	92.8389	93	0.485203	0.666345	0.447293	0.139716	0.30049	0.335465	0.370391	0.194528	0.796321	0.80755	0.503908	0.547302	0.359582	0
Hypothyroidism	11456_2	MAGEB10	IVW	94	0.381415	0.209847	0.0691274	1.46436	0.970557	2.20939	-0.00162487	0.00207008	0.43451	73.3692	82.1864	92	0.758441	82.8025	93	0.766561	0.706828	0.464659	0.131645	0.531446	0.35673	0.136284	0.873148	0.811915	0.28497	0.504074	0.427436	0.241288	0
Hypothyroidism	4496_60	MMP12	IVW	94	0.440333	0.242375	0.0692566	1.55322	0.965874	2.49775	-0.00261073	0.00238013	0.275554	73.3692	119.047	92	0.0304313	120.604	93	0.0286921	0.963254	0.534687	0.0748957	0.785218	0.354509	0.026764	-0.323787	0.847469	0.703286	1.27296	0.452326	0.00596678	0.217989
Hypothyroidism	19262_219	ACADVL	IVW	94	0.435226	0.23964	0.0693451	1.54531	0.966119	2.47173	0.000904314	0.00236479	0.703041	73.3692	123.168	92	0.016675	123.364	93	0.0192479	0.254124	0.531263	0.633544	0.21451	0.354467	0.545071	0.709746	0.881574	0.422822	0.066427	0.561352	0.906058	0.230589
Hypothyroidism	3400_49	TBK1	IVW	94	0.384037	0.211505	0.0694116	1.4682	0.969947	2.2224	0.00164662	0.00208215	0.431079	73.3692	95.5796	92	0.378448	96.2293	93	0.388639	0.0526116	0.469627	0.911045	0.0455816	0.347127	0.895529	0.0810314	0.789819	0.918505	-0.275553	0.454825	0.546094	0.0173997
Hypothyroidism	10798_4	CD300E	IVW	94	0.379439	0.209059	0.069526	1.46147	0.970139	2.20162	-0.00162019	0.002066	0.434928	73.3692	93.9782	92	0.423132	94.6064	93	0.434097	0.703858	0.463706	0.132469	0.307067	0.338604	0.364481	-0.210201	0.749699	0.779809	0.131632	0.524455	0.802378	0.000537343
Hypothyroidism	11262_39	TRABD	IVW	94	0.374482	0.206328	0.0695267	1.45424	0.970522	2.17904	0.00185007	0.0020162	0.361225	73.3692	91.6289	92	0.491307	92.4708	93	0.495988	0.00946099	0.448123	0.983202	0.208235	0.342341	0.543011	-0.23323	0.802119	0.771876	0.124103	0.391612	0.752028	0
Hypothyroidism	12612_37	PSMB1	IVW	94	0.37532	0.20695	0.0697433	1.45546	0.970152	2.18353	-0.000727732	0.0020435	0.722566	73.3692	92.5773	92	0.4635	92.7049	93	0.489125	0.521648	0.460361	0.260104	0.485938	0.366037	0.184322	0.775712	0.7503	0.303878	0.403426	0.523179	0.442599	0
Hypothyroidism	12572_236	EFS	IVW	94	0.400888	0.22106	0.0697578	1.49315	0.968129	2.30289	0.00182994	0.00217628	0.402608	73.3692	97.6808	92	0.322974	98.4315	93	0.330174	0.0346776	0.488569	0.943569	0.226724	0.356151	0.524388	0.12385	0.740188	0.867479	0.12385	0.43504	0.776516	0.0398466
Hypothyroidism	4719_58	PDIA3	IVW	94	0.419251	0.2312	0.0697753	1.52082	0.966667	2.39265	0.00235302	0.00227633	0.303991	73.3692	111.052	92	0.0859372	112.342	93	0.0840342	-0.0513926	0.510604	0.920047	0.603695	0.362774	0.0960908	0.833048	0.749342	0.26913	0.873598	0.61834	0.161049	0.160178
Hypothyroidism	4140_3	IL7	IVW	94	0.388692	0.214547	0.0700338	1.47505	0.968682	2.24612	0.00104971	0.00212089	0.621823	73.3692	98.2907	92	0.307662	98.5524	93	0.32709	0.178277	0.476597	0.709218	-0.10258	0.349212	0.768952	0.916949	0.803388	0.256653	-0.19999	0.472045	0.672786	0.0377788
Hypothyroidism	12936_38	RLBP1	IVW	94	0.375909	0.207503	0.0700509	1.45631	0.969672	2.18719	0.000840714	0.00204749	0.682316	73.3692	92.376	92	0.469375	92.5453	93	0.493803	0.207537	0.459761	0.652762	0.424236	0.356535	0.234092	0.811238	0.679787	0.23576	0.482342	0.410612	0.243118	0
Hypothyroidism	16872_248	GSTZ1	IVW	94	0.340601	0.188079	0.0701491	1.40579	0.972355	2.03244	0.00235855	0.00185178	0.20599	73.3692	104.231	92	0.180562	106.069	93	0.167247	-0.129897	0.414244	0.754553	0.472003	0.318143	0.137911	0.491536	0.682629	0.473292	0.388004	0.363486	0.288531	0.114185
Hypothyroidism	6431_68	PCYOX1	IVW	94	-0.412267	0.22776	0.070281	0.662147	0.423723	1.03473	0.00670714	0.0021594	0.00252139	73.3692	95.1923	92	0.389085	105.174	93	0.182774	-1.75304	0.483528	0.000472711	-0.930101	0.342723	0.00665044	-0.349742	0.797686	0.662081	-1.06623	0.405743	0.0100517	0.152831
Hypothyroidism	14009_65	TNFAIP3	IVW	94	0.40763	0.22527	0.0703705	1.50325	0.966669	2.33768	0.00120265	0.00222841	0.590715	73.3692	104.23	92	0.180591	104.56	93	0.194004	0.166485	0.500784	0.740307	0.0630969	0.34331	0.854178	0.155615	0.801788	0.846533	-0.151438	0.45623	0.740686	0.0932627
Hypothyroidism	16292_288	GIP	IVW	94	-0.408575	0.225807	0.0703891	0.664597	0.426921	1.03459	0.0013745	0.00223648	0.540348	73.3692	109.992	92	0.0973084	110.444	93	0.104739	-0.683271	0.501108	0.176046	-0.423032	0.330165	0.200096	-0.140462	0.667727	0.833848	-0.322481	0.341696	0.347734	0.141969
Hypothyroidism	11606_22	DNAJB6	IVW	94	0.403447	0.223084	0.0705292	1.49698	0.966767	2.31797	-0.0016485	0.0022162	0.458869	73.3692	105.609	92	0.157151	106.244	93	0.16433	0.73402	0.497504	0.143518	0.172049	0.338352	0.611108	0.0228914	0.701683	0.974045	0.0228914	0.428633	0.957523	0.109213
Hypothyroidism	2944_66	NBL1	IVW	94	0.465204	0.257325	0.0706298	1.59234	0.961605	2.63678	0.00193418	0.00253819	0.447991	73.3692	137.312	92	0.00155025	138.179	93	0.00165281	0.0773618	0.570575	0.892445	0.266214	0.356381	0.455067	0.204227	0.700269	0.771211	0.342307	0.384268	0.375335	0.314605
Hypothyroidism	9962_1	CDHR5	IVW	94	0.408718	0.226168	0.0707395	1.50489	0.96602	2.34435	0.0016427	0.002232	0.463616	73.3692	106.308	92	0.146129	106.934	93	0.153144	0.0787425	0.502416	0.875803	-0.157276	0.34484	0.648329	1.54414	0.820613	0.0630065	-0.34419	0.4692	0.465057	0.114866
Hypothyroidism	2826_53	EDA	IVW	94	-0.388045	0.215003	0.0711003	0.678382	0.445102	1.03392	0.00221431	0.0021269	0.300558	73.3692	74.1186	92	0.913848	75.2025	93	0.911368	-0.831076	0.476772	0.0846519	-0.891068	0.371307	0.0164034	-1.30175	0.814797	0.113516	-0.925935	0.459804	0.0469244	0
Hypothyroidism	8631_13	ERMAP	IVW	94	0.373452	0.206994	0.071206	1.45274	0.968257	2.17964	-0.000598682	0.00203471	0.769241	73.3692	80.1138	92	0.807139	80.2004	93	0.825338	0.494043	0.459153	0.284746	0.38672	0.366988	0.291989	0.176622	0.73314	0.810154	0.289533	0.443571	0.515539	0
Hypothyroidism	4163_5	H2AFZ	IVW	94	0.392739	0.217886	0.0714674	1.48103	0.966264	2.27004	0.00105175	0.00215034	0.625928	73.3692	100.868	92	0.247412	101.13	93	0.264945	0.181236	0.484621	0.709284	0.133809	0.345112	0.698219	0.594696	0.775705	0.44523	-0.0411933	0.480716	0.931896	0.0622291
Hypothyroidism	7751_121	SFRP2	IVW	94	0.381406	0.211827	0.0717734	1.46434	0.966789	2.21796	0.00242969	0.00209073	0.248191	73.3692	86.3719	92	0.645893	87.7225	93	0.635102	-0.103698	0.4681	0.825171	0.239338	0.369026	0.516619	1.14833	0.85024	0.180104	0.183359	0.479981	0.703323	0
Hypothyroidism	7898_29	MDM1	IVW	94	0.413547	0.229684	0.0717807	1.51217	0.96403	2.37198	0.00162846	0.00226859	0.47468	73.3692	113.322	92	0.0651522	113.957	93	0.0691178	0.0898927	0.506283	0.859463	0.0761814	0.34989	0.82764	-0.283328	0.817355	0.729645	-0.0539182	0.448016	0.904467	0.169078
Hypothyroidism	16060_99	NID2	IVW	94	0.375442	0.208594	0.071882	1.45563	0.967148	2.19084	-0.000184283	0.00205449	0.928722	73.3692	80.0321	92	0.808944	80.0401	93	0.828659	0.411982	0.457673	0.370381	0.0244303	0.354884	0.945117	-0.0104078	0.745286	0.988888	0.020257	0.449821	0.964177	0
Hypothyroidism	11647_6	FZD10	IVW	94	0.380115	0.211226	0.0719293	1.46245	0.96668	2.21249	0.00170223	0.00207283	0.413649	73.3692	95.0737	92	0.392366	95.7706	93	0.401311	0.0394315	0.465701	0.932707	-0.0832706	0.381963	0.827424	1.74898	0.919761	0.0603242	-0.188321	0.499137	0.706815	0.0130538
Hypothyroidism	15447_45	SORD	IVW	94	0.385417	0.214204	0.071971	1.47023	0.966163	2.23727	0.00285945	0.00212069	0.180854	73.3692	86.4739	92	0.642975	88.292	93	0.618711	-0.186733	0.475332	0.695341	0.311283	0.344714	0.366516	0.807553	0.767775	0.295613	-0.0089563	0.446062	0.984024	0
Hypothyroidism	13572_43	PSMD11	IVW	79	0.471795	0.262263	0.0720291	1.60287	0.958638	2.68004	-0.000664212	0.00258054	0.797562	73.3692	105.265	77	0.01791	105.355	78	0.021259	0.604185	0.578077	0.299218	0.343942	0.353926	0.331155	0.586779	0.711813	0.412258	0.407115	0.466856	0.385865	0.241013
Hypothyroidism	17456_53	GOLM1	IVW	94	0.452724	0.251683	0.0720527	1.57259	0.960237	2.57545	-0.00325881	0.0024746	0.191142	73.3692	127.266	92	0.00879113	129.665	93	0.00721006	1.10634	0.55605	0.0495992	0.738684	0.40922	0.0710589	0.0246934	0.903915	0.978264	0.519615	0.536656	0.335433	0.274463
Hypothyroidism	5345_51	CKAP2	IVW	94	0.388012	0.215772	0.0721372	1.47405	0.965701	2.24999	0.00230425	0.00213333	0.282912	73.3692	75.0011	92	0.901465	76.1678	93	0.897597	-0.0716874	0.477171	0.880909	0.230893	0.343211	0.501111	0.60874	0.760564	0.425531	0.202111	0.462139	0.66288	0
Hypothyroidism	9207_60	CRYZL1	IVW	94	0.41378	0.230483	0.0726106	1.51252	0.962744	2.37626	0.00281037	0.00226389	0.217617	73.3692	100.559	92	0.25424	102.243	93	0.240395	-0.147741	0.507366	0.771559	0.288559	0.355604	0.417101	0.58127	0.810512	0.47507	0.348174	0.412678	0.401004	0.0808696
Hypothyroidism	17224_12	OGN	IVW	94	0.405598	0.226331	0.0731242	1.5002	0.962702	2.33779	0.00035233	0.0022448	0.875625	73.3692	115.165	92	0.0514889	115.196	93	0.0592031	0.334726	0.505631	0.509627	0.105509	0.35749	0.767889	0.346009	0.786885	0.66116	0.269253	0.440902	0.542897	0.175447
Hypothyroidism	17725_37	USH1C	IVW	94	0.37509	0.20933	0.0731548	1.45512	0.965416	2.19323	0.000539416	0.00205978	0.794	73.3692	90.7895	92	0.516116	90.8581	93	0.543508	0.267057	0.462604	0.565154	0.49586	0.361067	0.169653	1.12717	0.786201	0.155015	0.702146	0.448647	0.120973	0
Hypothyroidism	19258_24	GCDH	IVW	94	0.3973	0.221738	0.0731721	1.4878	0.963381	2.29769	0.00201883	0.00218232	0.357341	73.3692	105.654	92	0.156421	106.637	93	0.157896	-0.0090318	0.49211	0.985397	0.107297	0.366802	0.769889	1.69488	0.923421	0.0696366	-0.739181	0.460688	0.111991	0.114297
Hypothyroidism	17150_8	HSPE1	IVW	94	0.373321	0.208596	0.0735048	1.45255	0.965096	2.18621	0.00130467	0.00206164	0.528415	73.3692	94.3493	92	0.412621	94.76	93	0.429726	0.111485	0.463667	0.810522	0.120631	0.333828	0.717833	-0.0153163	0.837505	0.985448	-0.173007	0.506903	0.733646	0.000523994
Hypothyroidism	13982_33	RGS18	IVW	94	0.404833	0.226229	0.0735372	1.49905	0.962158	2.33554	0.00128236	0.0022316	0.56694	73.3692	108.43	92	0.116177	108.819	93	0.125431	0.14666	0.503393	0.771445	0.303802	0.351095	0.386874	0.385297	0.742415	0.605009	0.00371168	0.46131	0.993598	0.12892
Hypothyroidism	15613_16	PNLIP	IVW	94	-0.387467	0.21678	0.0738766	0.678774	0.443811	1.03813	-0.00482833	0.00215135	0.0272094	73.3692	66.9027	92	0.977317	71.9397	93	0.948366	0.585406	0.484665	0.230198	-0.0550759	0.359593	0.878271	0.26774	0.636872	0.675164	0.163322	0.391856	0.677791	0
Hypothyroidism	12822_34	APBB1	IVW	94	0.390862	0.218701	0.0739047	1.47826	0.962914	2.2694	3.77e-05	0.0021722	0.986176	73.3692	101.61	92	0.231486	101.61	93	0.254179	0.383324	0.486449	0.43272	0.194374	0.340502	0.568105	0.0359124	0.794534	0.964045	-0.0381544	0.442261	0.931436	0.065059
Hypothyroidism	15430_165	OPTC	IVW	94	0.377283	0.211173	0.0740005	1.45832	0.964047	2.206	0.00182307	0.00208148	0.383391	73.3692	91.6172	92	0.49165	92.3844	93	0.498527	0.0132703	0.466182	0.977352	0.136678	0.38018	0.719215	1.2169	0.810931	0.136842	0.0530706	0.498134	0.915384	0
Hypothyroidism	6334_9	GGT2	IVW	94	0.424242	0.237463	0.074008	1.52843	0.959652	2.43433	0.00416679	0.002316	0.0752766	73.3692	107.341	92	0.130904	111.118	93	0.0969695	-0.40738	0.518388	0.433969	0.307086	0.35391	0.385562	-0.194708	0.814095	0.811499	0.00444182	0.437132	0.991914	0.162753
Hypothyroidism	9835_16	ALDH1A3	IVW	94	0.397763	0.222886	0.074326	1.48849	0.96166	2.30394	0.00192781	0.00219761	0.382647	73.3692	96.476	92	0.354296	97.283	93	0.360145	0.0122965	0.492834	0.980148	-0.0325366	0.363051	0.928589	1.47187	0.922177	0.113863	-0.517692	0.513391	0.315889	0.0290184
Hypothyroidism	7879_12	CYP3A4	IVW	94	0.374971	0.210156	0.0743821	1.45495	0.96374	2.19652	0.000204855	0.0020721	0.921462	73.3692	89.1483	92	0.564796	89.1581	93	0.593516	0.334017	0.464513	0.473921	0.380677	0.387914	0.326422	0.154525	0.791605	0.845659	0.154525	0.4844	0.75044	0
Hypothyroidism	9896_21	FOXG1	IVW	94	0.368631	0.206653	0.0744535	1.44575	0.964246	2.16771	0.00185734	0.0020317	0.363012	73.3692	86.6195	92	0.638798	87.4552	93	0.642736	-0.00178579	0.454845	0.996876	-0.0870202	0.352811	0.805181	1.13357	0.685723	0.101682	-0.177738	0.382581	0.64332	0
Hypothyroidism	16809_1	NME4	IVW	94	0.402701	0.225789	0.0745004	1.49586	0.960938	2.32855	0.00056851	0.00224365	0.800535	73.3692	109.443	92	0.103653	109.519	93	0.11617	0.289813	0.499985	0.563572	0.588232	0.348598	0.0915219	0.95074	0.862559	0.273205	0.492373	0.52806	0.353535	0.132939
Hypothyroidism	13540_1	GPR26	IVW	94	0.377224	0.211573	0.0745944	1.45823	0.963234	2.2076	0.00171454	0.00208617	0.413283	73.3692	76.1977	92	0.882848	76.8732	93	0.886678	0.0351026	0.466959	0.94024	0.120243	0.359667	0.738139	1.14637	0.785141	0.147638	-0.243823	0.487315	0.618018	0
Hypothyroidism	19132_1	MRPL2	IVW	94	0.364845	0.204651	0.0746236	1.44029	0.96438	2.15106	0.00225302	0.00200916	0.265048	73.3692	80.2933	92	0.803144	81.5508	93	0.795946	-0.0891886	0.453673	0.84458	0.117987	0.345437	0.732683	0.431639	0.73591	0.558936	0.00242576	0.481831	0.995994	0
Hypothyroidism	2441_2	FGF10	IVW	94	0.373627	0.20962	0.0746845	1.45299	0.963455	2.19127	0.00109551	0.00206354	0.596777	73.3692	88.207	92	0.592591	88.4889	93	0.613008	0.154261	0.463336	0.73994	0.00703202	0.33818	0.98341	-0.336642	0.745427	0.652602	-0.198123	0.467386	0.672621	0
Hypothyroidism	9457_3	CAV2	IVW	94	0.369749	0.207604	0.0749074	1.44737	0.963527	2.17418	0.00124416	0.00204719	0.544858	73.3692	84.4529	92	0.69946	84.8223	93	0.715282	0.120619	0.4595	0.793522	0.228603	0.368253	0.534746	1.47379	0.723321	0.0444386	0.380514	0.459975	0.410214	0
Hypothyroidism	8646_61	LRRTM4	IVW	94	0.366513	0.205809	0.074939	1.44269	0.963798	2.15955	0.00212666	0.0019984	0.290031	73.3692	73.1146	92	0.92658	74.2471	93	0.923691	-0.0484669	0.440931	0.912713	0.0102681	0.320845	0.974469	0.488479	0.687905	0.479421	0.134087	0.394081	0.734434	0
Hypothyroidism	18870_1	CD3E	IVW	94	0.399091	0.224194	0.0750566	1.49047	0.960474	2.31292	0.00269071	0.00220227	0.224908	73.3692	102.075	92	0.221837	103.732	93	0.209845	-0.140147	0.494761	0.777612	0.322169	0.364278	0.376478	1.22219	0.757434	0.110004	0.2732	0.439299	0.535529	0.0936363
Hypothyroidism	4831_4	SELL	IVW	94	0.78471	0.440912	0.0751179	2.19177	0.923599	5.20124	-0.000144853	0.00437602	0.973665	73.3692	389.087	92	3.57e-38	389.092	93	7.36e-38	0.813806	0.984456	0.410571	0.154885	0.374118	0.678875	0.664261	0.842858	0.43264	-0.946021	0.4527	0.0393719	0.755842
Hypothyroidism	3520_58	TGFB3	IVW	94	0.373884	0.210246	0.0753524	1.45337	0.962521	2.19453	0.000781638	0.00207985	0.70792	73.3692	94.0537	92	0.420985	94.1981	93	0.44578	0.216866	0.468164	0.644296	0.0860375	0.346049	0.803649	-0.060176	0.768352	0.937743	-0.166065	0.449265	0.712493	0
Hypothyroidism	13107_9	LYPD3	IVW	94	0.395869	0.22266	0.0754185	1.48568	0.960267	2.29856	-0.00164962	0.00220106	0.455488	73.3692	100.195	92	0.26241	100.807	93	0.272341	0.727633	0.495747	0.145582	0.584968	0.379899	0.123609	0.217397	0.736333	0.768467	0.57545	0.435491	0.189616	0.0614089
Hypothyroidism	4149_8	PDGFB	IVW	94	0.419376	0.235923	0.0754695	1.52101	0.957881	2.41521	0.000955624	0.00236226	0.686756	73.3692	114.845	92	0.0536731	115.049	93	0.0603111	0.229547	0.525698	0.663387	0.0724777	0.366097	0.843066	2.60798	0.963053	0.00805562	-0.314204	0.485888	0.519446	0.175124
Hypothyroidism	16299_13	TIGIT	IVW	94	0.391222	0.220099	0.0754893	1.47879	0.960624	2.27645	0.000357225	0.00218871	0.870709	73.3692	99.7801	92	0.271933	99.809	93	0.295915	0.319602	0.491443	0.517098	0.338272	0.369041	0.35934	2.19786	0.755081	0.00451199	0.336821	0.443486	0.449483	0.0483664
Hypothyroidism	19280_29	UBE2D3	IVW	94	0.383711	0.216053	0.0757314	1.46772	0.961028	2.24156	0.00186579	0.00213673	0.384829	73.3692	96.2173	92	0.361197	97.0147	93	0.367315	0.0110499	0.478474	0.981625	0.457038	0.340009	0.178885	1.44659	0.752477	0.0576117	0.71179	0.496333	0.154898	0.0263026
Hypothyroidism	7018_10	TSR3	IVW	94	0.397483	0.223887	0.0758366	1.48807	0.959507	2.30782	0.00171078	0.00221442	0.441761	73.3692	104.075	92	0.183361	104.75	93	0.190473	0.0559839	0.49572	0.910329	0.19089	0.377857	0.613424	0.0931398	0.769025	0.903862	0.216664	0.462268	0.640383	0.0968144
Hypothyroidism	5272_55	SHC1	IVW	94	0.436375	0.24585	0.0759039	1.54709	0.955528	2.50488	0.000444737	0.00244391	0.856001	73.3692	126.283	92	0.0102882	126.328	93	0.012273	0.347254	0.548562	0.528287	0.56448	0.348298	0.105086	1.07693	0.750881	0.154864	0.429337	0.461099	0.354204	0.248137
Hypothyroidism	5726_49	SPAG11A	IVW	94	0.371694	0.209424	0.0759244	1.45019	0.961965	2.1862	0.00142344	0.00206726	0.492831	73.3692	87.9448	92	0.600294	88.4189	93	0.615036	0.086677	0.463894	0.852192	-0.23665	0.352672	0.502208	1.5618	0.894418	0.0840849	-0.435036	0.482144	0.369231	0
Hypothyroidism	18342_2	PSAT1	IVW	94	0.436547	0.246006	0.0759743	1.54735	0.9554	2.50608	-0.00134023	0.0024348	0.583346	73.3692	120.586	92	0.0244321	120.983	93	0.0271908	0.704823	0.546363	0.200275	0.521622	0.385845	0.176408	0.349305	0.844645	0.680154	0.476902	0.577207	0.410792	0.216203
Hypothyroidism	6920_1	GFRAL	IVW	94	0.400268	0.225642	0.0760784	1.49223	0.958879	2.32223	-0.00106285	0.0022295	0.634691	73.3692	105.661	92	0.156298	105.922	93	0.169727	0.613488	0.501383	0.224231	0.466242	0.365982	0.202681	-0.257753	0.739451	0.728197	0.437606	0.383945	0.257312	0.104514
Hypothyroidism	6955_68	SNX1	IVW	94	0.391138	0.220604	0.076224	1.47866	0.959592	2.27851	-4.6e-05	0.00219199	0.983318	73.3692	104.606	92	0.173958	104.607	93	0.193123	0.400346	0.492013	0.417924	0.362639	0.385659	0.347059	0.982787	0.821193	0.234434	0.482857	0.51834	0.353984	0.0918407
Hypothyroidism	2809_25	ADAMTS4	IVW	94	0.369121	0.20832	0.0764126	1.44646	0.961571	2.17587	0.00191576	0.00205178	0.3529	73.3692	90.6757	92	0.519487	91.5475	93	0.523161	-0.0155483	0.461656	0.973206	-0.239362	0.34247	0.484598	0.518219	0.839052	0.538332	-0.464079	0.447832	0.302758	0
Hypothyroidism	10940_25	SRL	IVW	94	0.484451	0.273552	0.076567	1.62328	0.949603	2.7749	0.00352301	0.00268776	0.193201	73.3692	148.027	92	0.00019254	150.792	93	0.000141311	-0.221118	0.603335	0.714839	0.405289	0.369076	0.272153	-0.119644	0.792163	0.880276	0.399176	0.391194	0.310185	0.375246
Hypothyroidism	14123_34	C10orf54	IVW	94	0.379182	0.214123	0.0765842	1.46109	0.96031	2.22301	-0.00132063	0.00211947	0.534764	73.3692	94.1	92	0.419674	94.4971	93	0.437217	0.643656	0.475723	0.179369	0.269432	0.37139	0.468164	0.554875	0.752397	0.46269	-0.128686	0.429649	0.765216	0
Hypothyroidism	17200_50	KIR2DL1	IVW	94	0.374619	0.211547	0.0765853	1.45444	0.960776	2.20175	0.00126721	0.00209787	0.547299	73.3692	83.9061	92	0.714169	84.2709	93	0.729713	0.1192	0.472812	0.80152	0.101717	0.38314	0.790638	1.15866	0.877832	0.190103	-0.0130999	0.55761	0.981307	0
Hypothyroidism	9870_17	WARS	IVW	94	0.516559	0.291862	0.0767477	1.67625	0.946022	2.97014	-0.0026238	0.00284745	0.359222	73.3692	175.25	92	3.88e-07	176.867	93	3.64e-07	1.03292	0.631936	0.105564	0.0905929	0.416463	0.827796	0.247594	0.799016	0.75735	0.0553226	0.418257	0.895057	0.464757
Hypothyroidism	8220_15	C10orf35	IVW	94	0.378003	0.213678	0.076888	1.45937	0.960016	2.21846	-0.00388908	0.0020732	0.0638423	73.3692	96.4856	92	0.354042	100.176	93	0.287119	1.15823	0.466315	0.0148091	0.609712	0.348421	0.0801301	0.450646	0.683048	0.51104	0.879825	0.408705	0.033929	0.0751433
Hypothyroidism	18876_77	CHST4	IVW	94	0.390496	0.220921	0.0771305	1.47771	0.958382	2.27846	0.00262929	0.00217064	0.228884	73.3692	99.8973	92	0.269226	101.49	93	0.256845	-0.136992	0.488056	0.779579	-0.280351	0.353409	0.427617	0.112515	0.840315	0.893774	-0.268848	0.43532	0.538356	0.0736619
Hypothyroidism	17364_8	SNRPB2	IVW	94	0.45584	0.25818	0.0774648	1.5775	0.951046	2.6166	-0.00114993	0.00256045	0.654406	73.3692	135.845	92	0.00202535	136.143	93	0.00238498	0.68559	0.573525	0.235004	-0.245508	0.364031	0.500047	-0.569084	0.805396	0.481589	-0.51973	0.442237	0.242904	0.302965
Hypothyroidism	13447_42	SPRN	IVW	94	0.401082	0.227225	0.0775422	1.49344	0.956686	2.33134	-0.000228392	0.0022473	0.919272	73.3692	113.737	92	0.0618418	113.75	93	0.0709014	0.446614	0.502904	0.376819	0.183137	0.36105	0.61199	-0.115868	0.769899	0.880698	0.269988	0.498166	0.58914	0.164887
Hypothyroidism	11827_7	RORC	IVW	94	0.43298	0.245419	0.0776902	1.54184	0.953094	2.49428	-0.00223091	0.00240603	0.356241	73.3692	128.546	92	0.00713835	129.747	93	0.00711396	0.882315	0.543291	0.107793	0.299814	0.366865	0.413794	-0.192318	0.694729	0.782529	0.110322	0.44772	0.805909	0.271344
Hypothyroidism	10618_190	LRP2	IVW	94	0.417455	0.236711	0.0778055	1.51809	0.954566	2.4143	-3.64e-06	0.00234456	0.998764	73.3692	120.209	92	0.0257968	120.209	93	0.0303286	0.418184	0.52622	0.428836	0.148431	0.362003	0.681786	0.179187	0.865198	0.836381	0.068531	0.507213	0.892815	0.209711
Hypothyroidism	11431_235	RECQL	IVW	94	0.430083	0.244029	0.0779975	1.53739	0.95293	2.4803	0.000774159	0.00241911	0.74968	73.3692	122.547	92	0.0183085	122.683	93	0.0212774	0.2771	0.53727	0.607263	0.141371	0.394461	0.720051	1.05356	0.895622	0.242461	-0.00617407	0.476702	0.989694	0.226119
Hypothyroidism	9800_20	NDUFB8	IVW	94	0.376428	0.213613	0.0780357	1.45707	0.958627	2.21468	0.0015571	0.00211266	0.462979	73.3692	95.9169	92	0.369279	96.4833	93	0.381691	0.0644715	0.474348	0.892185	0.313892	0.394633	0.426379	1.55607	0.879011	0.0799631	-0.1026	0.486098	0.833295	0.0193714
Hypothyroidism	8863_3	PIK3R1	IVW	94	0.384931	0.218615	0.0782772	1.46951	0.95738	2.2556	0.00186073	0.00216303	0.391892	73.3692	102.66	92	0.210082	103.486	93	0.214707	0.00988416	0.487856	0.98388	-0.0489381	0.359292	0.891658	0.0711835	0.767317	0.926286	-0.00240529	0.447966	0.995727	0.0867632
Hypothyroidism	14615_46	KRTAP2	IVW	94	0.432442	0.24569	0.0783889	1.54102	0.952076	2.49427	-0.00172707	0.00243272	0.479542	73.3692	120.028	92	0.0264764	120.685	93	0.0283632	0.777836	0.545331	0.157151	0.439938	0.348441	0.206736	-0.318016	0.88435	0.719958	0.0659817	0.608976	0.913953	0.215226
Hypothyroidism	18895_54	GSTM4	IVW	94	0.3737	0.212349	0.0784358	1.4531	0.958386	2.20319	-0.00122794	0.00211714	0.563332	73.3692	77.9612	92	0.851529	78.2976	93	0.862396	0.624127	0.481163	0.197833	0.33287	0.366114	0.363247	0.55283	0.720664	0.444958	0.55283	0.515975	0.286749	0
Hypothyroidism	4551_72	ADGRG5	IVW	94	0.382818	0.21754	0.0784486	1.46641	0.957375	2.2461	0.00196191	0.00214531	0.362836	73.3692	100.614	92	0.253013	101.529	93	0.255993	-0.00952192	0.481102	0.984252	0.368795	0.342828	0.282042	1.31381	0.919724	0.156503	-0.325515	0.517764	0.531091	0.0698548
Hypothyroidism	4150_75	PLG	IVW	94	0.378558	0.215237	0.0786119	1.46018	0.957618	2.22648	0.00178189	0.00213022	0.40505	73.3692	95.9384	92	0.3687	96.668	93	0.376667	0.0206537	0.479111	0.965709	-0.0965543	0.369166	0.79367	0.664563	0.896952	0.460613	-0.182324	0.506	0.719422	0.0223907
Hypothyroidism	9765_4	NDE1	IVW	94	0.387451	0.220353	0.0786938	1.47322	0.956531	2.26901	0.000350772	0.00218562	0.872846	73.3692	102.104	92	0.221256	102.132	93	0.242777	0.317069	0.491311	0.520304	0.162267	0.339203	0.632381	0.427716	0.797887	0.593196	0.0270214	0.450885	0.95234	0.0700054
Hypothyroidism	10527_22	DHX9	IVW	94	0.367167	0.208822	0.0787002	1.44364	0.958751	2.17376	0.000207792	0.00206367	0.920015	73.3692	85.5597	92	0.668898	85.5699	93	0.69525	0.325604	0.462591	0.483292	0.207651	0.343001	0.544917	0.522807	0.675998	0.441256	0.287001	0.409279	0.484907	0
Hypothyroidism	12763_69	ZNF334	IVW	94	0.366917	0.208702	0.0787321	1.44328	0.958737	2.17271	0.000887762	0.00205697	0.667051	73.3692	73.2453	92	0.925003	73.4316	93	0.933212	0.189092	0.461869	0.683194	0.0439262	0.356097	0.901826	1.02359	0.804731	0.206556	-0.109474	0.485568	0.82212	0
Hypothyroidism	6611_8	KDELC1	IVW	94	0.364715	0.207664	0.0790415	1.4401	0.958576	2.16352	0.000703239	0.00204183	0.731319	73.3692	83.4379	92	0.726533	83.5565	93	0.747942	0.223687	0.459118	0.627269	0.274966	0.371748	0.459509	0.776657	0.730679	0.290568	0.49917	0.422215	0.240114	0
Hypothyroidism	12578_13	ARF3	IVW	94	0.365546	0.208195	0.0791255	1.4413	0.958374	2.16757	-0.000214206	0.00205359	0.917152	73.3692	80.6354	92	0.795409	80.6463	93	0.815909	0.408401	0.460595	0.377562	0.474809	0.335363	0.156833	0.664906	0.733662	0.367128	0.627302	0.417739	0.136572	0
Hypothyroidism	19332_1	MOBKL3	IVW	94	0.377771	0.215185	0.0791632	1.45903	0.956962	2.2245	0.000664727	0.00211793	0.75434	73.3692	87.2679	92	0.620059	87.3664	93	0.645264	0.244784	0.475228	0.607727	-0.115349	0.360668	0.749104	0.476279	0.812966	0.559394	-0.0999059	0.442078	0.821704	0
Hypothyroidism	12595_11	TMOD1	IVW	94	0.363399	0.207008	0.0791766	1.43821	0.958547	2.1579	-0.00372435	0.00202814	0.0695373	73.3692	90.5045	92	0.524564	93.8766	93	0.455036	1.11095	0.456261	0.0168245	0.64898	0.361502	0.0726168	0.692187	0.764714	0.367721	0.796699	0.41735	0.0593526	0.013619
Hypothyroidism	4332_6	CLEC1B	IVW	94	0.400994	0.228514	0.0792953	1.49331	0.954189	2.33703	0.000149437	0.00228338	0.947961	73.3692	107.615	92	0.127078	107.62	93	0.142588	0.371235	0.509456	0.468042	0.113569	0.35356	0.748047	0.356616	0.814826	0.662648	-0.19784	0.452084	0.662678	0.11729
Hypothyroidism	12341_8	DUSP6	IVW	94	0.365925	0.208603	0.0794013	1.44185	0.957972	2.17013	0.000963131	0.00207807	0.644119	73.3692	80.2674	92	0.803724	80.4822	93	0.819411	0.173412	0.464809	0.709946	-0.0296357	0.346248	0.931792	0.061905	0.713337	0.931031	-0.141564	0.426304	0.740582	0
Hypothyroidism	2876_74	TOP1	IVW	94	0.374504	0.213497	0.0794063	1.45427	0.957002	2.20992	-0.000555795	0.00211868	0.793653	73.3692	96.4787	92	0.354224	96.5509	93	0.37985	0.486028	0.476209	0.310111	0.0877168	0.354613	0.80463	0.132841	0.845365	0.875475	-0.306416	0.567787	0.590717	0.0165713
Hypothyroidism	19126_4	RPRD1B	IVW	94	0.404323	0.230555	0.0794825	1.49829	0.953549	2.35422	0.0013585	0.00227731	0.55228	73.3692	111.986	92	0.076819	112.419	93	0.0832649	0.129888	0.514945	0.80142	-0.0692837	0.36743	0.850435	0.338347	0.91353	0.711946	-0.333133	0.469263	0.479538	0.156901
Hypothyroidism	8845_2	ADAMTS3	IVW	94	0.359242	0.204861	0.079501	1.43224	0.958596	2.13992	0.00256585	0.0019986	0.202428	73.3692	67.1471	92	0.976089	68.7953	93	0.971762	-0.14716	0.444475	0.741332	0.0139366	0.354789	0.968666	0.135208	0.712247	0.849854	-0.230648	0.389772	0.555454	0
Hypothyroidism	6351_55	CD79B	IVW	94	0.365065	0.208239	0.0795833	1.44061	0.957832	2.16672	0.000780102	0.00207425	0.707717	73.3692	78.4118	92	0.842789	78.5533	93	0.857723	0.206592	0.47002	0.661303	0.174959	0.347827	0.61496	0.532897	0.713627	0.457102	0.16646	0.428414	0.698497	0
Hypothyroidism	12461_8	SIRT5	IVW	94	0.364855	0.208267	0.0797971	1.44031	0.957578	2.16638	0.00231716	0.00205391	0.262181	73.3692	93.7077	92	0.430847	95.0041	93	0.422805	-0.099497	0.461151	0.829654	0.00877688	0.328869	0.978708	-0.0464427	0.796555	0.953631	-0.258998	0.43825	0.555966	0.0096436
Hypothyroidism	13378_80	C5orf63	IVW	94	0.369703	0.211068	0.0798463	1.4473	0.956962	2.18889	0.00165086	0.00208198	0.429859	73.3692	83.7427	92	0.718509	84.3714	93	0.727106	0.0375588	0.469055	0.936353	0.104825	0.354077	0.767191	0.875318	0.709442	0.220382	0.137514	0.423594	0.746185	0
Hypothyroidism	6923_1	PLOD2	IVW	94	0.412698	0.236527	0.0810155	1.51089	0.950378	2.40197	0.00139488	0.00234292	0.553066	73.3692	115.544	92	0.0490024	115.989	93	0.0535003	0.134728	0.523763	0.797575	0.0235437	0.366492	0.948778	-0.430632	0.968001	0.657449	-0.233973	0.496541	0.638598	0.182774
Hypothyroidism	13423_94	FAM213A	IVW	94	0.362244	0.207937	0.0814938	1.43655	0.955698	2.15934	0.00167485	0.00207749	0.422212	73.3692	97.1599	92	0.336348	97.8463	93	0.345296	0.0278581	0.464153	0.95227	0.0353455	0.338826	0.916917	0.534858	0.737643	0.470217	0.00286458	0.429159	0.994689	0.0337577
Hypothyroidism	9773_15	RNF149	IVW	94	0.367458	0.211107	0.0817486	1.44406	0.954745	2.18415	0.00126549	0.00208164	0.544732	73.3692	79.6892	92	0.816416	80.0588	93	0.828275	0.114557	0.466503	0.806565	0.353396	0.368089	0.337014	1.39896	0.779862	0.0760854	0.44732	0.447779	0.320398	0
Hypothyroidism	15388_24	FCGR3A	IVW	94	0.397655	0.228475	0.0817753	1.48833	0.951081	2.32906	-0.00522919	0.0023342	0.0274826	73.3692	135.33	92	0.00222255	142.712	93	0.000708082	1.4862	0.534922	0.00662275	0.219503	0.292981	0.453733	0.362811	0.627583	0.564589	0.293597	0.364001	0.421965	0.351868
Hypothyroidism	19135_5	NT5C3L	IVW	94	0.489643	0.281343	0.0817929	1.63173	0.940081	2.83226	-0.00230193	0.0027646	0.407201	73.3692	168.818	92	1.87e-06	170.091	93	1.89e-06	0.950055	0.620621	0.129247	0.597073	0.376543	0.112814	0.619315	0.753967	0.413514	0.496495	0.446586	0.269108	0.443154
Hypothyroidism	9348_1	C1RL	IVW	94	0.383129	0.220147	0.0818004	1.46687	0.952792	2.25831	0.00263751	0.00216708	0.226688	73.3692	82.0774	92	0.761136	83.5587	93	0.747887	-0.146313	0.487544	0.764776	0.129259	0.364224	0.722674	0.0893987	0.778992	0.908881	0.0175677	0.447281	0.968754	0
Hypothyroidism	16802_31	OCIAD1	IVW	94	0.362352	0.208315	0.0819564	1.43671	0.955095	2.16117	0.00215006	0.00200507	0.286385	73.3692	90.4517	92	0.526131	91.6016	93	0.521568	-0.0540834	0.440696	0.902595	0.0186561	0.37476	0.960297	1.63588	0.817217	0.0482225	0.0344525	0.395888	0.930838	0
Hypothyroidism	16043_30	SHC1	IVW	94	0.436968	0.251217	0.0819637	1.54801	0.94609	2.53287	0.000367508	0.00248885	0.882933	73.3692	129.965	92	0.00564052	129.996	93	0.00682934	0.363053	0.560666	0.518896	0.264557	0.348402	0.447647	1.2868	0.841691	0.129701	0.223897	0.560184	0.690305	0.269298
Hypothyroidism	16858_384	RCN3	IVW	94	0.392859	0.225893	0.0820112	1.48121	0.951332	2.30622	-0.000342675	0.00223379	0.878415	73.3692	107.094	92	0.134433	107.122	93	0.150203	0.461367	0.501004	0.359519	0	0.342802	1	-0.323048	0.870292	0.711336	-0.281753	0.477587	0.556655	0.1133
Hypothyroidism	8908_14	KCNE5	IVW	94	0.437951	0.251857	0.0820538	1.54953	0.945835	2.53854	0.00147425	0.00248477	0.554426	73.3692	121.204	92	0.0223322	121.668	93	0.024656	0.139063	0.563605	0.805661	0.260906	0.365122	0.474872	0.704335	0.740285	0.343848	0.410137	0.398279	0.305787	0.220844
Hypothyroidism	8982_65	THBS3	IVW	94	-0.489648	0.281621	0.0820916	0.612842	0.352881	1.06431	0.00562847	0.00273516	0.0424363	73.3692	145.811	92	0.000301916	152.523	93	9.85e-05	-1.6154	0.61312	0.00988092	-0.413564	0.422338	0.327469	0.194396	0.885015	0.826623	-0.22895	0.499812	0.647969	0.389635
Hypothyroidism	4493_92	IL11	IVW	94	0.399686	0.230016	0.082274	1.49136	0.95014	2.34086	0.00335362	0.00225044	0.13959	73.3692	110.319	92	0.0936835	112.982	93	0.0778408	-0.270976	0.504741	0.592659	0.302407	0.365547	0.408082	0.355101	1.01449	0.727108	-0.501513	0.52103	0.338274	0.171
Hypothyroidism	15305_7	SCGN	IVW	94	0.433259	0.249387	0.0823352	1.54228	0.945974	2.51446	-0.00211145	0.00246129	0.393199	73.3692	132.039	92	0.00396536	133.095	93	0.00406102	0.855847	0.552297	0.124668	0.731793	0.356762	0.0402466	1.12269	0.695243	0.109737	0.985286	0.353318	0.00641877	0.28911
Hypothyroidism	13628_58	GRB14	IVW	94	0.37133	0.213802	0.0824231	1.44966	0.953399	2.20424	0.00315746	0.00210293	0.136662	73.3692	91.4137	92	0.497652	93.6681	93	0.461066	-0.261454	0.472232	0.581158	0.401336	0.365825	0.272611	0.62711	0.873404	0.474553	0.0112655	0.541109	0.983434	0.00311948
Hypothyroidism	11330_15	CSNK2B	IVW	94	0.361887	0.208511	0.0826378	1.43604	0.954284	2.16099	0.00166497	0.00205646	0.42024	73.3692	93.8171	92	0.427721	94.4856	93	0.437545	0.0285791	0.461646	0.950771	0.113436	0.344449	0.741909	0.222829	0.871326	0.79872	-0.171294	0.515785	0.740559	0
Hypothyroidism	8296_117	KDELC2	IVW	94	0.395452	0.228019	0.0828664	1.48506	0.949836	2.32186	7.78e-05	0.00225885	0.972607	73.3692	109.944	92	0.0978519	109.945	93	0.110785	0.379906	0.506357	0.455004	0.308092	0.350091	0.378841	0.0103318	0.777613	0.989428	0.134058	0.628094	0.831454	0.135941
Hypothyroidism	9786_310	IER3	IVW	94	0.361248	0.20852	0.0831966	1.43512	0.953656	2.15965	0.00254874	0.0020491	0.216719	73.3692	86.5327	92	0.64129	88.0798	93	0.624835	-0.150567	0.461299	0.744865	0.0570365	0.339203	0.866467	0.516522	0.895442	0.565445	-0.41321	0.517347	0.426494	0
Hypothyroidism	3209_69	MEPE	IVW	94	0.428471	0.247377	0.0832633	1.53491	0.945173	2.49261	0.00394615	0.00242287	0.106794	73.3692	126.604	92	0.00977599	130.254	93	0.00654539	-0.359916	0.542621	0.508802	0.233418	0.359291	0.515909	0.619397	0.868633	0.477588	-0.213288	0.53777	0.69256	0.281375
Hypothyroidism	19353_25	OSTM1	IVW	94	0.371147	0.21455	0.0836509	1.4494	0.951828	2.20707	0.00297837	0.00209786	0.159071	73.3692	96.9786	92	0.341064	99.1032	93	0.313226	-0.224271	0.470558	0.634773	0.121747	0.350501	0.728326	0.424168	0.808341	0.601013	0.0162162	0.439038	0.970615	0.0552709
Hypothyroidism	5745_64	PI15	IVW	94	0.360597	0.208492	0.0837105	1.43419	0.953089	2.15813	0.00185133	0.00206741	0.372865	73.3692	80.4007	92	0.800733	81.2025	93	0.803762	-0.00882786	0.462233	0.984804	0.0306044	0.352312	0.930777	0.195224	0.786921	0.804615	-0.0747515	0.476043	0.875564	0
Hypothyroidism	19448_104	UPP1	IVW	94	0.457993	0.264897	0.0838181	1.5809	0.940631	2.65698	-0.000514462	0.0026235	0.844966	73.3692	149.437	92	0.000143924	149.5	93	0.000184371	0.561105	0.589395	0.343591	0.280474	0.360292	0.436296	-0.31968	0.865983	0.712853	-0.283603	0.458055	0.537333	0.364668
Hypothyroidism	17175_5	MAP2K6	IVW	94	0.394463	0.228259	0.0839632	1.48359	0.948452	2.32065	0.000923261	0.00225779	0.683546	73.3692	106.07	92	0.149815	106.263	93	0.164011	0.209665	0.506753	0.680027	0.330371	0.348181	0.342698	1.0234	0.936147	0.27713	0.0554811	0.458122	0.903869	0.107012
Hypothyroidism	6992_67	HBD	IVW	94	0.375797	0.217483	0.0839992	1.45615	0.950783	2.23014	0.000980472	0.00216756	0.65209	73.3692	97.6239	92	0.324422	97.841	93	0.345433	0.179357	0.486109	0.713001	0.207394	0.355455	0.559583	0.991072	0.778172	0.205983	0.153718	0.441579	0.728544	0.0305113
Hypothyroidism	9339_204	FKBP2	IVW	94	0.406172	0.235126	0.084084	1.50106	0.946793	2.3798	-0.000343784	0.00235273	0.884145	73.3692	118.453	92	0.0330685	118.48	93	0.0384881	0.474939	0.526645	0.369507	0.210744	0.345203	0.541536	0.0741018	0.802874	0.926662	-0.180101	0.50976	0.724659	0.198284
Hypothyroidism	8942_2	MRPL21	IVW	94	0.405079	0.234568	0.0841831	1.49942	0.946793	2.37461	0.00273563	0.00230526	0.238406	73.3692	113.738	92	0.0618301	115.479	93	0.0571092	-0.145361	0.519551	0.780274	0.324539	0.365182	0.374162	1.05476	0.853149	0.219455	0.026867	0.503614	0.957569	0.184606
Hypothyroidism	17804_102	PNPO	IVW	94	0.399055	0.231102	0.0842136	1.49042	0.947521	2.34437	0.000524583	0.00228774	0.819144	73.3692	111.003	92	0.0864374	111.066	93	0.0975469	0.294258	0.512672	0.56739	0.078323	0.347648	0.821751	-0.236897	0.782641	0.762803	-0.163009	0.461288	0.724605	0.144951
Hypothyroidism	6468_37	TAC4	IVW	94	0.364066	0.211222	0.0847774	1.43917	0.951296	2.17725	0.0013343	0.00208355	0.523508	73.3692	77.9715	92	0.851334	78.3816	93	0.860872	0.0969887	0.467489	0.836103	0.389678	0.383819	0.309979	0.193156	0.814192	0.812995	0.253727	0.502798	0.615013	0
Hypothyroidism	12681_63	USP21	IVW	94	0.372604	0.216179	0.0847813	1.45151	0.950178	2.21736	-0.000495925	0.00214139	0.817371	73.3692	100.48	92	0.25601	100.538	93	0.278586	0.471994	0.481034	0.329064	0.341598	0.337799	0.311898	0.338685	0.794524	0.670893	-0.105108	0.482807	0.828139	0.055451
Hypothyroidism	4314_12	DCTPP1	IVW	94	0.432116	0.250869	0.0849833	1.54051	0.942153	2.51889	-0.00140376	0.00248416	0.573391	73.3692	123.452	92	0.0159741	123.88	93	0.0178254	0.713086	0.557336	0.203955	-0.101906	0.377551	0.787226	1.47317	1.07717	0.174723	-0.536006	0.560153	0.341102	0.234575
Hypothyroidism	17436_193	CSNK1G2	IVW	94	0.419129	0.243403	0.0850776	1.52064	0.943706	2.45027	0.000158235	0.00241351	0.947869	73.3692	124.586	92	0.0134251	124.591	93	0.0160182	0.387473	0.541308	0.475922	0.576277	0.35373	0.103283	1.14861	0.834684	0.172097	0.689481	0.477904	0.15246	0.237527
Hypothyroidism	2614_28	EFNA4	IVW	94	0.417184	0.242371	0.085203	1.51768	0.94378	2.44057	-0.0012667	0.00239912	0.59878	73.3692	120.782	92	0.0237477	121.148	93	0.0265602	0.670783	0.538428	0.215994	0.754177	0.390623	0.0535197	1.13626	0.9305	0.225125	0.83397	0.557193	0.137848	0.217154
Hypothyroidism	8399_6	STK17B	IVW	94	0.39544	0.229791	0.0852744	1.48504	0.946533	2.32991	0.00111407	0.00228134	0.626471	73.3692	112.036	92	0.0763576	112.326	93	0.0841916	0.171709	0.512969	0.738586	0.114908	0.365989	0.753547	0.843372	0.767713	0.2748	-0.0460689	0.534904	0.931552	0.155558
Hypothyroidism	10866_60	SMEK1	IVW	94	0.480873	0.279461	0.0853025	1.61749	0.935316	2.79719	-0.000160533	0.00276964	0.953905	73.3692	160.047	92	1.44e-05	160.053	93	1.93e-05	0.512983	0.621166	0.411033	-0.162349	0.371384	0.662005	-0.122061	0.891695	0.891416	-0.422757	0.469724	0.370439	0.406456
Hypothyroidism	13658_31	PDGFC	IVW	94	0.357561	0.207798	0.085303	1.42984	0.951493	2.14866	-0.000495547	0.00205161	0.809674	73.3692	88.4377	92	0.585798	88.4961	93	0.612799	0.457284	0.462207	0.325087	0.413208	0.341769	0.226652	0.144026	0.688541	0.834769	0.28608	0.438808	0.516043	0
Hypothyroidism	4125_52	AGER	IVW	94	-0.375147	0.218084	0.0853975	0.687188	0.448166	1.05369	0.000525049	0.00215223	0.807808	73.3692	83.2386	92	0.731729	83.2981	93	0.754398	-0.480412	0.483472	0.32299	-0.780078	0.34067	0.0220308	-1.16692	0.76439	0.130255	-0.756027	0.400714	0.0623202	0
Hypothyroidism	12423_38	A1CF	IVW	94	0.383696	0.223152	0.085535	1.4677	0.947733	2.27294	-0.000169093	0.00222991	0.939719	73.3692	106.155	92	0.148498	106.161	93	0.165701	0.417545	0.499597	0.405453	0.522809	0.350688	0.136012	0.239625	0.83121	0.773771	0.637528	0.455155	0.164636	0.105171
Hypothyroidism	14748_31	ARHGAP5	IVW	94	0.423198	0.246202	0.0856312	1.52684	0.94237	2.4738	0.000276443	0.00244342	0.910168	73.3692	122.215	92	0.0192377	122.232	93	0.0227245	0.367759	0.548982	0.504604	0.590081	0.348509	0.090425	0.969964	0.768545	0.210077	0.5565	0.454488	0.223874	0.222851
Hypothyroidism	7763_25	CDH11	IVW	94	0.367284	0.213701	0.0856719	1.44381	0.949738	2.1949	0.000504576	0.00210408	0.811012	73.3692	70.8649	92	0.950151	70.9224	93	0.957127	0.264807	0.477785	0.580761	0.436276	0.369793	0.238086	1.25718	0.74336	0.0941444	0.472298	0.427146	0.271706	0
Hypothyroidism	13506_10	DUS2	IVW	94	0.361546	0.210467	0.0858286	1.43555	0.950307	2.16856	0.0009827	0.00208041	0.637789	73.3692	78.1909	92	0.847111	78.414	93	0.86028	0.16422	0.46777	0.726339	0.0448405	0.360696	0.901065	-0.280215	0.829361	0.736224	-0.114822	0.462683	0.804553	0
Hypothyroidism	19467_3	RBKS	IVW	94	0.356528	0.207554	0.0858401	1.42836	0.950965	2.14542	0.00160966	0.00205468	0.435397	73.3692	79.83	92	0.813367	80.4437	93	0.820227	0.0336416	0.461465	0.942043	-0.0634486	0.374258	0.865378	0.462468	0.730438	0.528198	-0.154481	0.516507	0.765541	0
Hypothyroidism	5687_5	PRKCSH	IVW	94	0.385451	0.224403	0.0858561	1.47028	0.947073	2.28252	-0.000510763	0.00222333	0.818813	73.3692	107.3	92	0.131486	107.362	93	0.146497	0.487191	0.496999	0.329526	0.0925605	0.366385	0.800553	-0.255105	0.849463	0.764608	-0.255105	0.525059	0.628209	0.115458
Hypothyroidism	18868_7	CBX3	IVW	94	0.399679	0.232731	0.085916	1.49135	0.945092	2.35333	0.0021395	0.00229948	0.354584	73.3692	113.005	92	0.0677796	114.068	93	0.0681721	-0.0268726	0.514213	0.958435	0.273619	0.347977	0.431684	0.46821	0.861416	0.588062	-0.251626	0.464278	0.589134	0.171742
Hypothyroidism	7082_2	B3GNT6	IVW	94	0.363044	0.211432	0.0859667	1.4377	0.949933	2.17592	0.00280603	0.00209999	0.184777	73.3692	88.3496	92	0.588394	90.1351	93	0.564831	-0.201177	0.472232	0.671094	-0.0737323	0.367713	0.841077	-0.210569	0.826683	0.799505	-0.246387	0.452449	0.587358	0
Hypothyroidism	4543_65	COL23A1	IVW	94	0.356848	0.207856	0.0860151	1.42882	0.950707	2.14738	0.00218959	0.00204388	0.28684	73.3692	86.3127	92	0.647586	87.4603	93	0.642591	-0.0832616	0.460411	0.85689	-0.252847	0.366304	0.490028	-0.226084	0.73884	0.760289	-0.361234	0.443278	0.417203	0
Hypothyroidism	11180_17	SMARCC1	IVW	94	0.354412	0.206465	0.0860581	1.42534	0.950982	2.13632	0.0012211	0.00203114	0.549192	73.3692	88.2498	92	0.591334	88.6112	93	0.609458	0.109845	0.456199	0.810259	-0.0221668	0.36154	0.951111	1.06903	0.726241	0.144396	-0.00247443	0.455071	0.995673	0
Hypothyroidism	7766_25	ZP4	IVW	94	0.363564	0.211804	0.0860677	1.43845	0.949736	2.17864	0.00239088	0.00208705	0.25494	73.3692	80.6503	92	0.795069	81.9626	93	0.786497	-0.113881	0.467503	0.808088	0.326791	0.336921	0.33208	0.182156	0.722346	0.801464	0.148011	0.400663	0.712659	0
Hypothyroidism	5262_57	BCAR3	IVW	94	0.354894	0.206869	0.0862442	1.42603	0.950689	2.13904	0.00138992	0.00203707	0.496756	73.3692	78.6697	92	0.837654	79.1352	93	0.846727	0.0768418	0.457014	0.866843	-0.157068	0.34137	0.645437	-0.0626128	0.819995	0.939299	-0.384312	0.461278	0.406897	0
Hypothyroidism	12682_5	CCBL2	IVW	94	0.369775	0.215642	0.0863885	1.44741	0.948491	2.20876	0.000108384	0.00211751	0.959289	73.3692	89.0197	92	0.568604	89.0223	93	0.597483	0.348119	0.474873	0.465375	0.280121	0.392741	0.475694	0.590066	0.77924	0.450824	0.136904	0.503847	0.786442	0
Hypothyroidism	6364_7	TAPBPL	IVW	94	0.271705	0.158457	0.0864019	1.3122	0.961875	1.79012	0.00102632	0.00160514	0.524155	73.3692	69.6824	92	0.960009	70.0912	93	0.963409	0.0596507	0.367558	0.871434	0.0276348	0.25399	0.913359	-0.111327	0.485996	0.819318	0.00308447	0.276606	0.991127	0
Hypothyroidism	3004_67	PDCD1LG2	IVW	94	0.424617	0.247644	0.0864138	1.529	0.941044	2.48432	-0.00170078	0.0024434	0.488139	73.3692	125.554	92	0.0115432	126.216	93	0.01249	0.766179	0.549959	0.16693	0.36031	0.358386	0.31472	0.221713	0.766251	0.772959	0.103681	0.413041	0.802353	0.249432
Hypothyroidism	11350_30	STUB1	IVW	94	0.411553	0.240037	0.0864296	1.50916	0.942783	2.41579	0.00113112	0.00235291	0.631849	73.3692	121.214	92	0.022299	121.519	93	0.0251898	0.183115	0.532824	0.731879	0.191707	0.358854	0.59319	0.323524	0.794787	0.684901	-0.0160148	0.450524	0.97172	0.219313
Hypothyroidism	12864_9	NIPAL4	IVW	94	0.362666	0.211541	0.0864547	1.43716	0.949373	2.17556	0.00104917	0.00208605	0.616203	73.3692	86.8973	92	0.630797	87.1502	93	0.651398	0.150587	0.47176	0.750297	-0.000175722	0.363266	0.999614	0.672146	0.832238	0.42136	-0.0195598	0.464225	0.966482	0
Hypothyroidism	9802_27	PNPLA2	IVW	94	0.391075	0.228114	0.0864586	1.47857	0.945512	2.31215	0.00237007	0.002251	0.295145	73.3692	110.87	92	0.0878063	112.206	93	0.0853936	-0.0828553	0.504562	0.869924	0.0625436	0.342653	0.855169	-0.00366294	0.808608	0.996395	-0.190813	0.447117	0.670537	0.159395
Hypothyroidism	13470_43	PTH1R	IVW	94	0.358989	0.209505	0.0866177	1.43188	0.949671	2.15894	0.00145481	0.00206932	0.483808	73.3692	85.7291	92	0.664136	86.2234	93	0.677343	0.068154	0.46371	0.883473	0.221443	0.363163	0.54202	1.49847	0.763242	0.052599	-0.221099	0.486298	0.650416	0
Hypothyroidism	3622_33	LGMN	IVW	94	0.370334	0.216172	0.0866855	1.44822	0.948036	2.21229	0.00065599	0.00212578	0.758332	73.3692	82.4639	92	0.751518	82.5591	93	0.772429	0.239127	0.476981	0.617333	0.129654	0.376994	0.73091	0.0839498	0.766774	0.913054	0.052122	0.470984	0.91212	0
Hypothyroidism	7846_44	PSG11	IVW	94	0.367226	0.214534	0.0869447	1.44372	0.948133	2.19836	-0.000685518	0.00212605	0.747852	73.3692	97.4221	92	0.329582	97.5322	93	0.35354	0.504233	0.476466	0.2927	0.715272	0.338674	0.0346885	0.642083	0.749449	0.393791	0.544781	0.434059	0.212593	0.0267136
Hypothyroidism	12954_71	PPARA	IVW	94	0.380414	0.222354	0.0871087	1.46289	0.946107	2.26195	-0.000594021	0.00221398	0.789066	73.3692	102.412	92	0.215015	102.492	93	0.235099	0.499485	0.49688	0.317417	0.472019	0.354788	0.183377	0.661537	0.746968	0.378102	0.268938	0.450805	0.552241	0.0735756
Hypothyroidism	5091_28	LILRB2	IVW	94	0.457178	0.267463	0.0873933	1.57961	0.935148	2.6682	-0.00469116	0.00260797	0.0753326	73.3692	123.606	92	0.0156026	127.954	93	0.00950297	1.39723	0.585642	0.0190906	0.577082	0.379143	0.127992	-0.495332	0.949334	0.603072	0.93698	0.685034	0.174675	0.271038
Hypothyroidism	9335_28	PSG9	IVW	94	0.378506	0.221443	0.0874011	1.4601	0.945991	2.25361	0.000881082	0.00218461	0.687654	73.3692	106.039	92	0.1503	106.227	93	0.164614	0.201898	0.491157	0.681981	0.210894	0.349344	0.546053	0.194893	0.663461	0.769603	0.339694	0.364432	0.35369	0.106678
Hypothyroidism	4131_72	FN1	IVW	94	0.347319	0.203242	0.0874716	1.41527	0.950244	2.10786	0.000754418	0.00199945	0.70681	73.3692	65.7262	92	0.982545	65.8686	93	0.985153	0.195859	0.449938	0.664363	0.113626	0.319161	0.721831	-0.250871	0.702321	0.721749	-0.222311	0.422745	0.600227	0
Hypothyroidism	12976_49	SORBS3	IVW	94	0.363574	0.212819	0.0875671	1.43846	0.947858	2.183	0.000679693	0.00211615	0.748793	73.3692	100.067	92	0.265335	100.179	93	0.287045	0.227476	0.474632	0.632885	0.371088	0.394226	0.346548	0.28836	0.790173	0.71599	0.220869	0.475247	0.643199	0.0524082
Hypothyroidism	8080_24	MSMP	IVW	94	0.443518	0.259707	0.0876798	1.55818	0.936593	2.59229	-0.00350622	0.00255263	0.172912	73.3692	129.488	92	0.00610785	132.144	93	0.00477451	1.14219	0.570557	0.0482428	0.21407	0.374771	0.567862	0.268618	0.792662	0.735463	0.412	0.481365	0.394253	0.288524
Hypothyroidism	18881_7	CD97	IVW	94	0.530785	0.310821	0.0876941	1.70027	0.924573	3.12675	-0.00429141	0.00305121	0.162956	73.3692	181.974	92	7.06e-08	185.886	93	3.67e-08	1.39073	0.685157	0.045266	0.313985	0.414161	0.448378	0.058549	0.86122	0.945944	0.101757	0.461816	0.826088	0.492956
Hypothyroidism	11196_31	COL6A3	IVW	94	0.41781	0.244871	0.0879629	1.51863	0.939753	2.45409	0.000613969	0.00241498	0.799883	73.3692	118.275	92	0.0338956	118.358	93	0.0391307	0.294353	0.544412	0.590035	0.776322	0.378034	0.0400165	0.298436	0.753217	0.692854	0.685836	0.451859	0.132455	0.197669
Hypothyroidism	19154_41	SERPINE2	IVW	94	0.392431	0.230045	0.0880284	1.48058	0.943219	2.32407	0.00226956	0.00226535	0.31904	73.3692	103.578	92	0.192461	104.709	93	0.191242	-0.0629691	0.50945	0.9019	0.601693	0.352697	0.0880123	1.70817	0.802431	0.0359188	0.734699	0.662592	0.270365	0.0989935
Hypothyroidism	7081_2	BTN3A1	IVW	94	0.354728	0.207984	0.0880914	1.42579	0.948455	2.14337	0.000266466	0.00205433	0.897079	73.3692	86.0802	92	0.654205	86.0971	93	0.680832	0.301356	0.461052	0.514982	0.101259	0.355677	0.775879	0.914897	0.787702	0.248421	-0.111906	0.481381	0.816685	0
Hypothyroidism	19328_51	CHEK2	IVW	94	0.401278	0.235321	0.0881508	1.49373	0.94181	2.36909	0.00103014	0.00232845	0.659228	73.3692	117.247	92	0.0390296	117.496	93	0.0439198	0.19387	0.525017	0.71278	0.157362	0.359552	0.661631	0.867685	0.819004	0.292144	-0.29288	0.45086	0.51755	0.19245
Hypothyroidism	18158_45	CASP8	IVW	94	0.359265	0.210777	0.0882926	1.43228	0.947566	2.16493	0.000954056	0.00208083	0.647676	73.3692	82.5113	92	0.750327	82.7215	93	0.768522	0.168131	0.467126	0.719726	-0.00471077	0.383695	0.990204	0.362596	0.785517	0.645445	-0.175991	0.45362	0.698925	0
Hypothyroidism	2431_17	CTSG	IVW	94	0.364241	0.213843	0.0885108	1.43942	0.946587	2.18884	0.00175481	0.00210802	0.407315	73.3692	95.395	92	0.383503	96.1135	93	0.391824	0.0127107	0.473505	0.978642	-0.113365	0.363237	0.754968	0.382867	0.778075	0.62383	-0.235233	0.45972	0.610083	0.0167103
Hypothyroidism	5947_90	THPO	IVW	94	0.454681	0.266981	0.0885587	1.57567	0.933699	2.65904	0.0010557	0.00262702	0.688718	73.3692	142.87	92	0.000540629	143.121	93	0.000654626	0.243286	0.590463	0.681279	0.0413989	0.382476	0.913806	0.128065	0.711133	0.857477	0.0288542	0.404093	0.943229	0.336774
Hypothyroidism	6558_5	COLEC10	IVW	94	0.374573	0.220081	0.0887596	1.45437	0.944796	2.23878	0.00106009	0.00217342	0.626885	73.3692	99.5289	92	0.277788	99.7862	93	0.296465	0.161629	0.489325	0.741916	0.279822	0.359684	0.436589	1.3918	0.826178	0.095415	0.0403737	0.48614	0.933991	0.0496081
Hypothyroidism	11459_81	ELL	IVW	94	0.359243	0.211162	0.0888932	1.43225	0.946831	2.16652	0.0016239	0.00207958	0.436879	73.3692	92.9322	92	0.453184	93.5481	93	0.464543	0.0333121	0.467966	0.943405	0.198625	0.378685	0.599922	0.882927	0.80591	0.276098	0.27074	0.494712	0.585506	0
Hypothyroidism	6577_64	LAMA4	IVW	94	0.358718	0.210881	0.0889349	1.43149	0.946855	2.16419	0.00140834	0.00210082	0.504297	73.3692	66.4403	92	0.979503	66.8897	93	0.981245	0.0762022	0.471246	0.871894	-0.037383	0.361298	0.917591	1.70336	0.777378	0.030939	-0.159645	0.448922	0.722932	0
Hypothyroidism	9234_8	TWSG1	IVW	94	0.417055	0.245233	0.0890091	1.51749	0.938379	2.45398	-0.000738236	0.00242554	0.761542	73.3692	122.808	92	0.017607	122.931	93	0.0205178	0.565115	0.545325	0.302783	0.198337	0.379411	0.601149	1.07662	0.771083	0.165966	0.212946	0.460563	0.644903	0.227636
Hypothyroidism	15545_13	PPP3R1	IVW	94	0.408982	0.240494	0.0890198	1.50528	0.93952	2.41174	0.000575737	0.00238004	0.809394	73.3692	119.436	92	0.0288043	119.512	93	0.0334175	0.293332	0.535719	0.585328	0.188465	0.372547	0.612938	0.238867	0.916534	0.794962	-0.0655967	0.520994	0.900078	0.205386
Hypothyroidism	14291_53	AGAP2	IVW	94	0.38963	0.229451	0.0894897	1.47643	0.941676	2.31487	0.00137322	0.0022736	0.547339	73.3692	108.12	92	0.120241	108.548	93	0.129164	0.113093	0.512484	0.825833	0.619854	0.351406	0.0777441	0.960137	0.78175	0.222475	0.649913	0.543417	0.234747	0.126958
Hypothyroidism	12504_26	LMOD1	IVW	94	0.367217	0.21641	0.0897227	1.44371	0.944646	2.20644	0.00188154	0.00213179	0.379746	73.3692	98.6632	92	0.2985	99.4986	93	0.303464	-0.00909991	0.478261	0.984861	0.270374	0.381399	0.478386	1.53157	0.839712	0.0713761	0.352706	0.515323	0.495401	0.0505888
Hypothyroidism	15475_4	PLTP	IVW	94	0.407751	0.240482	0.0899703	1.50343	0.938385	2.40872	0.00228893	0.00236527	0.335719	73.3692	114.928	92	0.0530967	116.098	93	0.0527499	-0.0500573	0.530729	0.925062	0.103412	0.355847	0.77135	-0.284315	0.698434	0.684889	0.0871594	0.374252	0.816359	0.186505
Hypothyroidism	16613_3	CDH17	IVW	94	0.461323	0.272121	0.0900211	1.58617	0.930499	2.70386	-0.00600752	0.00262209	0.0242395	73.3692	147.807	92	0.000201425	156.241	93	4.45e-05	1.66604	0.589321	0.0057639	0.743618	0.374179	0.0468857	0.0697697	0.840656	0.934034	0.719714	0.438343	0.103989	0.406663
Hypothyroidism	13465_5	RCAN1	IVW	94	0.343122	0.20243	0.0900717	1.40934	0.947773	2.09569	0.00036101	0.00190381	0.850021	73.3692	85.2663	92	0.677095	85.3023	93	0.702479	0.276407	0.405908	0.497607	0.192619	0.332728	0.56265	0.726317	0.705493	0.305907	0.398495	0.340389	0.244708	0
Hypothyroidism	13123_3	FLRT3	IVW	94	-0.318922	0.188199	0.090152	0.726933	0.502685	1.05122	0.00123578	0.00186123	0.508378	73.3692	77.007	92	0.86905	77.4479	93	0.877241	-0.566162	0.417231	0.178116	-0.262498	0.306825	0.392257	-1.04518	0.68078	0.128112	-0.0658494	0.424359	0.877021	0
Hypothyroidism	9595_11	B4GALT2	IVW	94	0.360263	0.212678	0.0902768	1.43371	0.944986	2.17518	0.000351061	0.00209539	0.867314	73.3692	84.3633	92	0.70189	84.3913	93	0.726587	0.290511	0.467507	0.53587	0.390735	0.342734	0.254265	0.585691	0.675392	0.388072	0.423266	0.381748	0.270394	0
Hypothyroidism	2696_87	PSPN	IVW	94	0.356095	0.210301	0.0904057	1.42774	0.945449	2.15607	0.00130673	0.00207499	0.530417	73.3692	81.3034	92	0.77986	81.6999	93	0.792549	0.0944464	0.46567	0.839725	0.206017	0.352395	0.558803	-0.809225	0.887415	0.364185	-0.652556	0.704378	0.356621	0
Hypothyroidism	18271_43	OXSM	IVW	94	0.351882	0.207839	0.0904466	1.42174	0.946028	2.13667	0.00156387	0.0020512	0.447761	73.3692	93.1218	92	0.447695	93.7101	93	0.459849	0.0386729	0.460606	0.93327	-0.249716	0.344071	0.46798	0.886143	0.795475	0.268158	-0.339506	0.440171	0.442481	0
Hypothyroidism	4468_21	SPHK2	IVW	94	0.393781	0.232678	0.0905725	1.48258	0.939631	2.33925	0.00190717	0.00230267	0.409677	73.3692	111.85	92	0.0780983	112.684	93	0.0806773	0.0120641	0.516458	0.981414	-0.0374071	0.359384	0.9171	2.09134	0.896796	0.0218582	-0.35696	0.445778	0.425314	0.160659
Hypothyroidism	18866_8	PPP3R2	IVW	94	0.361483	0.213622	0.0906141	1.43546	0.944391	2.18187	0.00122779	0.00211716	0.563384	73.3692	76.414	92	0.879256	76.7504	93	0.888631	0.114892	0.475859	0.809751	0.139108	0.350498	0.691452	1.23897	0.795233	0.12263	-0.00991828	0.432456	0.981751	0
Hypothyroidism	14636_25	HRSP12	IVW	94	0.397796	0.235091	0.0906277	1.48854	0.938961	2.35979	-0.000719855	0.00227025	0.7519	73.3692	116.312	92	0.0442666	116.439	93	0.0504724	0.53821	0.501905	0.286374	0.0220777	0.399748	0.955956	0.311826	0.745208	0.676589	-0.0825492	0.409616	0.840726	0.18462
Hypothyroidism	3007_7	SIGLEC9	IVW	94	0.381033	0.225313	0.090812	1.4638	0.941219	2.27652	-0.00149014	0.00221353	0.502508	73.3692	61.2432	92	0.994363	61.6964	93	0.9949	0.680927	0.499214	0.175896	0.473907	0.377961	0.209895	-0.300313	0.774901	0.699235	0.554066	0.501538	0.272125	0
Hypothyroidism	6027_31	RLN3	IVW	94	0.355703	0.210374	0.0908722	1.42718	0.944944	2.15553	0.000938257	0.00207507	0.65222	73.3692	90.4762	92	0.525405	90.6806	93	0.548745	0.167929	0.465531	0.719132	0.174291	0.3578	0.626173	1.00972	0.835065	0.229669	-0.142449	0.455767	0.755323	0
Hypothyroidism	12656_1	KLC1	IVW	94	0.451777	0.267308	0.0910087	1.5711	0.930395	2.65303	0.000641904	0.00264404	0.808721	73.3692	141.421	92	0.000715849	141.511	93	0.000889939	0.323273	0.593602	0.58735	0.536029	0.369731	0.14712	1.42136	0.836388	0.0925862	0.883859	0.482842	0.070373	0.328882
Hypothyroidism	18291_8	CDKN1A	IVW	94	0.365782	0.216479	0.0910883	1.44164	0.943162	2.20358	0.00168903	0.00213044	0.429931	73.3692	94.6594	92	0.403905	95.3061	93	0.41429	0.0274641	0.4787	0.954373	0.337825	0.344289	0.326483	0.995767	0.898354	0.270532	0.0376443	0.549377	0.945517	0.00793445
Hypothyroidism	9974_8	DLL3	IVW	94	0.370627	0.219374	0.0911286	1.44864	0.94238	2.22688	-0.00165758	0.00215904	0.444609	73.3692	102.193	92	0.219435	102.848	93	0.227665	0.701007	0.483241	0.150282	-0.0589274	0.367358	0.872559	1.28708	0.689738	0.0651867	-0.258564	0.436669	0.555202	0.0801143
Hypothyroidism	2732_58	NANOG	IVW	94	0.351843	0.208369	0.0913052	1.42169	0.945008	2.1388	0.00101866	0.00206369	0.622756	73.3692	95.5241	92	0.379965	95.7771	93	0.401131	0.148006	0.462926	0.749906	-0.095713	0.337695	0.776847	-0.0845871	0.716117	0.906228	-0.353678	0.423249	0.405507	0.00993576
Hypothyroidism	18893_26	GPR56	IVW	94	0.395654	0.234322	0.0913142	1.48536	0.938364	2.3512	0.00154096	0.0023464	0.512993	73.3692	106.659	92	0.140818	107.159	93	0.14962	0.0822041	0.532022	0.877544	0.306473	0.412512	0.457516	0.645985	1.02822	0.531377	0.328017	0.669566	0.625362	0.116095
Hypothyroidism	14268_4	SRXN1	IVW	94	0.350263	0.207471	0.0913628	1.41944	0.94518	2.13167	0.000686374	0.00205871	0.73959	73.3692	79.0959	92	0.828955	79.2071	93	0.845336	0.212277	0.462965	0.647663	-0.0245887	0.343172	0.942879	-0.102078	0.680421	0.881073	-0.0683942	0.432867	0.874797	0
Hypothyroidism	17817_22	DDIT4	IVW	94	0.353583	0.209481	0.0914304	1.42416	0.944594	2.1472	0.0016847	0.00206635	0.417004	73.3692	82.9069	92	0.740282	83.5716	93	0.747562	0.016511	0.463473	0.971659	0.125845	0.365973	0.730948	1.04835	0.797686	0.191997	-0.0629571	0.487744	0.897575	0
Hypothyroidism	11252_30	LRCH4	IVW	94	0.367148	0.217531	0.0914511	1.44361	0.942505	2.21114	0.000904579	0.00214965	0.67488	73.3692	100.971	92	0.245175	101.165	93	0.264163	0.186214	0.482306	0.700321	-0.180798	0.349814	0.605268	1.21375	0.860934	0.161933	-0.228835	0.44713	0.610014	0.0621277
Hypothyroidism	16852_10	PDZK1	IVW	94	0.350189	0.207567	0.0915816	1.41934	0.944932	2.13191	0.00206996	0.00206	0.317612	73.3692	86.6102	92	0.639066	87.6199	93	0.638038	-0.0591962	0.457243	0.897274	0.0146799	0.366763	0.968073	0.899165	0.87944	0.30923	0.0198555	0.482434	0.967259	0
Hypothyroidism	9772_153	NLGN2	IVW	94	0.385696	0.228711	0.0917199	1.47064	0.939341	2.30244	-1.99e-05	0.00226187	0.993017	73.3692	105.805	92	0.153991	105.806	93	0.171722	0.389662	0.507002	0.444123	0.332231	0.407274	0.414646	0.826115	0.846508	0.331641	0.246078	0.555714	0.658928	0.102127
Hypothyroidism	8776_10	ERLIN1	IVW	94	0.353211	0.209603	0.0919606	1.42363	0.944018	2.14691	0.00147586	0.00206129	0.475813	73.3692	78.9516	92	0.831929	79.4643	93	0.840293	0.0569125	0.463886	0.902623	0.199459	0.36465	0.584387	1.1649	0.765562	0.131496	0.207781	0.494909	0.675573	0
Hypothyroidism	10006_25	ELK1	IVW	94	0.354232	0.210415	0.0922794	1.42509	0.943479	2.15253	0.000135479	0.00209335	0.948539	73.3692	96.7492	92	0.347073	96.7536	93	0.374349	0.326875	0.47269	0.49098	0.141638	0.344447	0.680922	0.581292	0.720459	0.42182	0.127552	0.472762	0.78791	0.0181557
Hypothyroidism	9837_60	NQO1	IVW	94	0.373925	0.222115	0.0922834	1.45343	0.940428	2.24627	-0.00149828	0.00219237	0.496067	73.3692	120.738	92	0.023901	121.351	93	0.025803	0.674773	0.493367	0.174741	0.673403	0.318913	0.0347246	0.886508	0.683673	0.197948	0.847963	0.374997	0.0260743	0.219345
Hypothyroidism	16792_4	SIGLEC5	IVW	94	0.407394	0.242114	0.0924423	1.5029	0.935055	2.41557	-0.00340269	0.00237601	0.155502	73.3692	133.991	92	0.00282071	136.978	93	0.0020541	1.08468	0.530687	0.0438201	0.174561	0.35108	0.619039	0.167287	0.630888	0.791473	0.214265	0.377606	0.571789	0.313984
Hypothyroidism	13620_10	ASNA1	IVW	94	0.391504	0.232678	0.0924524	1.4792	0.937494	2.33393	0.0011657	0.00229704	0.613033	73.3692	112.985	92	0.0679467	113.302	93	0.0748865	0.157227	0.517392	0.761903	0.379685	0.383667	0.322359	0.715343	1.00134	0.476778	1.12437	0.993747	0.260777	0.162918
Hypothyroidism	5708_1	LEAP2	IVW	94	-0.389603	0.231581	0.0924986	0.677326	0.430202	1.06641	0.00157666	0.00228589	0.492097	73.3692	107.398	92	0.130101	107.954	93	0.13765	-0.704515	0.512241	0.17236	-0.314067	0.343125	0.360027	0.583655	0.756961	0.442631	-0.415581	0.372435	0.267362	0.122799
Hypothyroidism	17797_1	CUL1	IVW	94	0.358322	0.213016	0.0925433	1.43093	0.942527	2.1724	-8.94e-05	0.00212188	0.966478	73.3692	97.7308	92	0.321704	97.7327	93	0.348266	0.376163	0.474465	0.429925	-0.0164449	0.367196	0.964279	-1.02367	0.883965	0.24981	-0.452502	0.482948	0.351207	0.027974
Hypothyroidism	16773_29	SCUBE3	IVW	94	0.382496	0.227466	0.0926557	1.46594	0.938627	2.28949	-0.00116278	0.0022522	0.606892	73.3692	108.286	92	0.118051	108.6	93	0.128451	0.615576	0.505927	0.22682	0.461259	0.391926	0.239233	1.05238	0.880986	0.235301	0.304186	0.541596	0.575707	0.126789
Hypothyroidism	6521_35	NPTX2	IVW	94	0.409139	0.243441	0.0928302	1.50552	0.934257	2.4261	0.00347774	0.00238578	0.148328	73.3692	114.292	92	0.0576255	116.932	93	0.0473195	-0.289048	0.536621	0.591434	0.110538	0.354407	0.75512	-0.362401	0.791358	0.648058	-0.103481	0.403219	0.798025	0.198201
Hypothyroidism	11168_3	MEGF10	IVW	94	0.347515	0.206928	0.0930751	1.41555	0.943588	2.12356	0.00133229	0.00204543	0.516445	73.3692	92.5926	92	0.463055	93.0196	93	0.479925	0.0816955	0.457861	0.858779	0.221182	0.397255	0.57768	0.361806	0.805143	0.654211	0.109195	0.518603	0.833694	0
Hypothyroidism	15667_39	BMP4	IVW	94	-0.387202	0.230923	0.0935901	0.678954	0.431792	1.06759	0.000495427	0.00227708	0.828245	73.3692	104.087	92	0.18315	104.14	93	0.201922	-0.486769	0.513131	0.345297	-0.424876	0.363213	0.242093	-0.507316	0.729606	0.488583	-0.507316	0.400972	0.208955	0.0880702
Hypothyroidism	3280_49	ACAN	IVW	94	0.370445	0.22095	0.0936196	1.44838	0.939304	2.23336	0.00353655	0.00215438	0.104095	73.3692	98.1787	92	0.310445	101.054	93	0.266673	-0.33717	0.483487	0.487328	-0.180696	0.34204	0.597299	-0.22889	0.915285	0.803081	-0.714605	0.531362	0.181942	0.0776838
Hypothyroidism	10530_8	PSMB6	IVW	94	0.368801	0.220182	0.0939379	1.446	0.939173	2.22634	0.00110099	0.0021273	0.606012	73.3692	107.172	92	0.13331	107.484	93	0.144631	0.154852	0.468778	0.741901	0.197492	0.347389	0.569692	0.663616	0.664996	0.320905	0.264206	0.343528	0.443786	0.117702
Hypothyroidism	5061_27	ICOSLG	IVW	94	0.434174	0.25924	0.0939748	1.54369	0.92873	2.56584	9.56e-05	0.002569	0.970402	73.3692	142.783	92	0.000549833	142.786	93	0.000698162	0.415057	0.576151	0.473108	-0.0288339	0.384134	0.940165	-0.106681	0.935331	0.909439	-0.227927	0.51181	0.657112	0.334671
Hypothyroidism	16781_2	ENGASE	IVW	94	0.415582	0.248163	0.0940058	1.51525	0.931632	2.46448	0.000371984	0.00245709	0.879998	73.3692	126.222	92	0.0103887	126.253	93	0.0124173	0.341163	0.55125	0.537519	-0.101556	0.354389	0.774444	-0.0238252	0.765896	0.97525	-0.43221	0.447202	0.336312	0.247644
Hypothyroidism	6485_59	IGLL1	IVW	94	0.516751	0.308684	0.0941215	1.67657	0.915514	3.07028	-0.0050817	0.00301406	0.0951855	73.3692	166.047	92	3.6e-06	171.178	93	1.46e-06	1.53446	0.676607	0.0256772	1.26054	0.366591	0.000584867	1.07458	0.740571	0.15014	1.19273	0.481639	0.0150794	0.451772
Hypothyroidism	13943_38	DPY30	IVW	94	0.411374	0.245846	0.094268	1.50889	0.931943	2.44301	-0.00110483	0.00242851	0.650222	73.3692	129.124	92	0.00648891	129.414	93	0.00751045	0.631612	0.543427	0.24813	0.292539	0.373389	0.433351	0.725798	0.722024	0.317396	0.18575	0.421185	0.660225	0.266781
Hypothyroidism	3221_54	SFRP1	IVW	94	0.393107	0.234972	0.0943279	1.48158	0.934786	2.34821	-0.00153441	0.0023106	0.508303	73.3692	105.734	92	0.155135	106.241	93	0.16438	0.702522	0.522149	0.181789	0.144407	0.403701	0.720563	-0.0158894	0.941581	0.986572	-0.0158894	0.472208	0.973229	0.108496
Hypothyroidism	13485_20	TMEM87B	IVW	94	0.361577	0.216157	0.0943765	1.43559	0.939797	2.19295	0.00149762	0.00212773	0.4833	73.3692	98.5716	92	0.30074	99.1024	93	0.313248	0.0598494	0.480358	0.901117	0.120305	0.338246	0.722085	0.135933	0.91919	0.882755	-0.162718	0.455608	0.721793	0.0448585
Hypothyroidism	3435_53	FN1	IVW	94	0.340463	0.203646	0.0945556	1.4056	0.943006	2.09512	0.00318621	0.00201556	0.117353	73.3692	61.3283	92	0.994229	63.8273	93	0.990987	-0.297177	0.451855	0.512385	0.123558	0.31636	0.696123	0.369795	0.632341	0.560096	-0.0365947	0.391732	0.925773	0
Hypothyroidism	18205_123	MAGEA6	IVW	94	0.359769	0.21531	0.0947343	1.433	0.939659	2.18535	0.00222956	0.00212333	0.296455	73.3692	95.6955	92	0.375286	96.8424	93	0.371951	-0.0860936	0.476035	0.856879	0.0791605	0.36254	0.827157	0.8461	0.907289	0.353463	-0.173672	0.5385	0.74779	0.0270355
Hypothyroidism	10938_13	CD58	IVW	94	0.353461	0.211601	0.0948368	1.42399	0.940564	2.15588	0.000248668	0.00209933	0.905969	73.3692	94.5777	92	0.406195	94.5921	93	0.434504	0.303616	0.471521	0.521237	0.548936	0.385454	0.15441	0.693458	0.825404	0.402983	0.657311	0.469889	0.16518	0
Hypothyroidism	13388_57	PCSK1	IVW	94	0.375685	0.224918	0.0948564	1.45599	0.936923	2.26262	-0.00168334	0.00224071	0.454418	73.3692	112.807	92	0.0694671	113.499	93	0.0731104	0.711274	0.500372	0.158556	0.475987	0.355067	0.180065	0.730039	0.710774	0.307035	0.471302	0.409415	0.252617	0.166016
Hypothyroidism	6467_65	POGLUT1	IVW	94	0.393296	0.235553	0.0949841	1.48186	0.933899	2.35133	0.00120508	0.0023296	0.606196	73.3692	114.306	92	0.0575235	114.639	93	0.0635044	0.152314	0.522444	0.771293	0.755107	0.350522	0.0312217	-0.56888	0.756368	0.453878	0.881275	0.52699	0.0978305	0.172718
Hypothyroidism	8268_98	HS3ST3A1	IVW	94	0.347649	0.208219	0.0949917	1.41574	0.941332	2.12923	0.000944815	0.0020503	0.646017	73.3692	89.4344	92	0.556316	89.6468	93	0.579194	0.158366	0.460517	0.731716	-0.0322057	0.332457	0.922828	-0.043236	0.757912	0.954631	-0.234129	0.529073	0.659135	0
Hypothyroidism	11539_4	ATP5J2	IVW	94	0.349879	0.209675	0.0951822	1.4189	0.940744	2.14008	-0.000152461	0.00207644	0.941628	73.3692	86.6648	92	0.637495	86.6702	93	0.664909	0.380525	0.467097	0.417371	0.0867947	0.361714	0.810366	0.567244	0.806205	0.483442	0.0884563	0.462267	0.848666	0
Hypothyroidism	18202_22	CD37	IVW	94	0.355864	0.213454	0.0954816	1.42741	0.939407	2.16893	0.000279863	0.00213499	0.895995	73.3692	93.2574	92	0.443779	93.2748	93	0.472484	0.299265	0.482159	0.536346	0.263388	0.349499	0.451081	1.06236	0.796103	0.185315	0.30608	0.438857	0.487263	0
Hypothyroidism	10613_33	CASC4	IVW	94	0.358746	0.215199	0.0955055	1.43153	0.938903	2.18264	-0.00198881	0.00211032	0.348445	73.3692	92.8879	92	0.454467	93.7847	93	0.457694	0.755982	0.473322	0.113654	0.294839	0.390372	0.450082	-0.564759	0.871159	0.518398	-0.235682	0.557367	0.673382	0
Hypothyroidism	10627_87	APLP2	IVW	94	0.371976	0.22328	0.0957211	1.4506	0.936456	2.24702	0.000560679	0.00220917	0.800219	73.3692	101.513	92	0.233528	101.584	93	0.254758	0.259541	0.49661	0.602491	-0.0962033	0.368291	0.793926	0.0811026	0.812313	0.920685	-0.202977	0.463868	0.662709	0.0652466
Hypothyroidism	17856_23	NT5M	IVW	94	0.38662	0.232351	0.0961233	1.472	0.933524	2.32107	0.000976862	0.00230784	0.673079	73.3692	112.967	92	0.0681007	113.187	93	0.0759336	0.191761	0.516134	0.711095	0.380381	0.359499	0.290017	0.723083	0.878486	0.412556	0.200319	0.486692	0.681584	0.161648
Hypothyroidism	12784_10	APBB3	IVW	94	0.354583	0.21327	0.0963931	1.42559	0.938542	2.16537	0.00163757	0.00211158	0.440022	73.3692	98.7901	92	0.295413	99.4359	93	0.305001	0.0268054	0.473621	0.954989	0.0815284	0.370453	0.825811	-0.315184	0.680946	0.644544	-0.0229213	0.421898	0.95679	0.0487837
Hypothyroidism	5260_80	TYK2	IVW	94	0.347985	0.209336	0.0964475	1.41621	0.939588	2.13461	0.000278587	0.00207373	0.893426	73.3692	93.7225	92	0.430422	93.7409	93	0.458958	0.292519	0.463418	0.529461	0.167491	0.348094	0.630399	0.568626	0.830649	0.495327	-0.01643	0.498053	0.973754	0
Hypothyroidism	10608_9	HTN1	IVW	94	0.418652	0.251913	0.096534	1.51991	0.927654	2.4903	-0.00296634	0.00246744	0.232374	73.3692	131.23	92	0.00455523	133.291	93	0.00392677	1.00929	0.551847	0.0706491	0.268756	0.35949	0.454699	-0.788143	0.829432	0.344463	0.165272	0.481679	0.732285	0.292873
Hypothyroidism	15395_15	GSTM1	IVW	94	0.357188	0.215006	0.0966543	1.4293	0.937795	2.17842	-0.000772773	0.00217515	0.723198	73.3692	94.149	92	0.418282	94.2782	93	0.443481	0.512645	0.487988	0.296228	0.54531	0.355293	0.124828	-0.00489953	0.757225	0.994851	0.655901	0.561586	0.245814	0
Hypothyroidism	5605_77	MFNG	IVW	94	0.400503	0.241119	0.0967103	1.49257	0.930446	2.39431	-0.00252205	0.00237283	0.290614	73.3692	126.427	92	0.0100548	127.98	93	0.00946334	0.903952	0.531425	0.0923215	0.542218	0.369248	0.141985	0.0429003	0.953293	0.964202	0.325447	0.515869	0.529672	0.262455
Hypothyroidism	6457_50	PCDHGA1	IVW	94	-0.29133	0.175419	0.0967605	0.747269	0.529855	1.05389	0.00144733	0.00173029	0.40506	73.3692	100.595	92	0.253437	101.36	93	0.259762	-0.579677	0.386916	0.137505	-0.758382	0.283936	0.00756354	-0.938001	0.713295	0.191734	-0.966608	0.379097	0.012415	0.0673996
Hypothyroidism	13111_79	BCL6	IVW	94	0.350434	0.211046	0.0968216	1.41968	0.93874	2.14703	0.00301089	0.00207857	0.150866	73.3692	85.273	92	0.67691	87.3712	93	0.645127	-0.253148	0.467082	0.589144	0.169919	0.390237	0.663255	-0.804741	0.792347	0.312435	-0.559144	0.507489	0.273398	0
Hypothyroidism	5748_20	ASAH1	IVW	94	0.372322	0.224298	0.0969259	1.4511	0.934913	2.25229	-0.000554278	0.00222065	0.803452	73.3692	102.473	92	0.21379	102.543	93	0.234035	0.483659	0.499791	0.33572	0.404777	0.348616	0.245603	0.93741	0.79361	0.240537	0.361434	0.50984	0.48015	0.073967
Hypothyroidism	8889_5	CCPG1	IVW	94	0.361638	0.218003	0.0971426	1.43568	0.93646	2.20103	0.000554191	0.002137	0.795959	73.3692	103.017	92	0.203105	103.093	93	0.222637	0.251983	0.476236	0.598002	0.0470437	0.370146	0.898865	0.881929	0.736946	0.234452	0.0190154	0.423105	0.964249	0.0789297
Hypothyroidism	14021_81	MED4	IVW	94	0.367053	0.221498	0.0974912	1.44348	0.935118	2.22819	0.00369815	0.00216571	0.0910844	73.3692	100.033	92	0.266118	103.203	93	0.22039	-0.370527	0.484401	0.446278	0.421088	0.350306	0.229342	1.07007	0.81148	0.190521	-0.0936814	0.516827	0.856556	0.0979239
Hypothyroidism	10462_14	INSL5	IVW	94	0.353684	0.213467	0.0975487	1.42431	0.937338	2.16426	-0.000419377	0.00211276	0.843095	73.3692	94.12	92	0.419106	94.1603	93	0.446867	0.437553	0.473885	0.35825	0.328493	0.363004	0.365502	0.48289	0.750171	0.52135	0.337858	0.412831	0.415225	0
Hypothyroidism	19376_74	NNMT	IVW	94	0.35487	0.214304	0.097739	1.42599	0.936911	2.17039	0.00162456	0.00212105	0.445683	73.3692	96.5571	92	0.352146	97.1728	93	0.363083	0.0294502	0.476076	0.950808	0.384971	0.377441	0.307753	-0.460336	0.7439	0.537551	0.44943	0.473416	0.344911	0.026618
Hypothyroidism	9981_18	KIAA1467	IVW	94	0.376404	0.227587	0.0981497	1.45704	0.932705	2.27613	-0.000603928	0.00225145	0.789116	73.3692	108.076	92	0.120816	108.161	93	0.134647	0.497617	0.506474	0.328425	0.665825	0.385486	0.0841252	1.10404	0.835566	0.18964	0.71114	0.494126	0.153455	0.122105
Hypothyroidism	8842_16	GRAMD1C	IVW	94	0.349944	0.211592	0.0981558	1.41899	0.937277	2.14827	0.000801836	0.00208361	0.701252	73.3692	76.9962	92	0.869241	77.1443	93	0.882286	0.189729	0.467012	0.685494	0.177152	0.380972	0.641931	0.119536	0.819391	0.884329	-0.0610876	0.497154	0.902471	0
Hypothyroidism	19239_5	ARF1	IVW	94	0.348698	0.210852	0.0981762	1.41722	0.937469	2.14249	-0.000848026	0.00209122	0.686039	73.3692	95.0597	92	0.392754	95.2296	93	0.416442	0.518455	0.469151	0.272001	0.170884	0.362246	0.637116	0.667372	0.707953	0.348288	0.111477	0.435523	0.798546	0.00365665
Hypothyroidism	3423_59	CMA1	IVW	94	0.36118	0.218412	0.0981965	1.43502	0.935281	2.20179	0.00169144	0.00215734	0.43503	73.3692	99.1481	92	0.286798	99.8106	93	0.295877	0.0226932	0.48403	0.962708	-0.0805303	0.35649	0.821281	0.631535	0.796152	0.42966	-0.328421	0.459538	0.476599	0.0524244
Hypothyroidism	17460_51	MX1	IVW	94	0.498507	0.301703	0.0984705	1.64626	0.911349	2.97381	0.00189358	0.00298839	0.527884	73.3692	185.753	92	2.64e-08	186.563	93	3.08e-08	0.119031	0.67102	0.859593	-0.0709629	0.369406	0.847664	-0.126835	0.844956	0.881005	-0.526746	0.546167	0.337326	0.491606
Hypothyroidism	7767_1	CLPSL2	IVW	94	0.338913	0.205164	0.0985531	1.40342	0.938747	2.09811	0.000710755	0.00205891	0.730726	73.3692	75.0709	92	0.900438	75.19	93	0.911537	0.197805	0.457359	0.666394	0.163556	0.345566	0.636	0.515479	0.726778	0.479933	0.0898041	0.419616	0.831004	0
Hypothyroidism	14082_56	TLN2	IVW	94	0.392265	0.237576	0.0987154	1.48033	0.929244	2.35824	0.00174015	0.00236209	0.463182	73.3692	120.146	92	0.026031	120.855	93	0.0276907	0.04544	0.527597	0.931553	-0.0160939	0.349577	0.96328	0.652666	0.772405	0.400291	-0.0330447	0.413401	0.936462	0.216508
Hypothyroidism	4564_2	PLXNC1	IVW	94	0.471518	0.285626	0.0987747	1.60242	0.915478	2.80484	-0.00423969	0.00280192	0.133673	73.3692	154.311	92	5.12e-05	158.151	93	2.93e-05	1.31943	0.628077	0.038398	0.418274	0.377507	0.267865	-0.525011	0.784148	0.504816	0.302465	0.470614	0.521998	0.405669
Hypothyroidism	2962_50	PTHLH	IVW	94	0.344682	0.208859	0.0988804	1.41154	0.937365	2.12558	0.00135326	0.0020587	0.512603	73.3692	88.3806	92	0.587481	88.8127	93	0.603596	0.0724741	0.463794	0.876168	0.269622	0.344508	0.433845	0.391978	0.815492	0.631884	-0.192486	0.449472	0.66946	0
Hypothyroidism	10506_53	PGRMC2	IVW	94	0.341562	0.207068	0.0990413	1.40714	0.937733	2.11153	0.00250253	0.00203771	0.222538	73.3692	84.1239	92	0.708343	85.6322	93	0.693558	-0.15781	0.456307	0.730251	-0.00553173	0.344894	0.987203	0.208395	0.655341	0.751202	0.208395	0.421069	0.621825	0
Hypothyroidism	14136_234	CD93	IVW	94	-0.430212	0.260885	0.099137	0.650371	0.390024	1.0845	-0.0016832	0.00257639	0.515182	73.3692	132.898	92	0.00341691	133.515	93	0.00377871	-0.0939825	0.577363	0.871049	-0.182765	0.379657	0.630236	-1.38788	0.892355	0.123272	0.539193	0.621684	0.388004	0.290132
Hypothyroidism	12348_46	SARS2	IVW	94	0.374236	0.227088	0.0993567	1.45388	0.931596	2.26898	0.00236778	0.00223372	0.29191	73.3692	110.355	92	0.0932833	111.703	93	0.0905997	-0.0985795	0.500456	0.844278	0.286659	0.356455	0.421285	0.0836509	0.848136	0.921645	-0.242051	0.4747	0.611328	0.155702
Hypothyroidism	8962_48	RPS6KB1	IVW	94	0.35138	0.213379	0.0996111	1.42103	0.935342	2.15891	1.65e-05	0.00210318	0.993739	73.3692	80.8397	92	0.790714	80.8397	93	0.811732	0.348063	0.472452	0.46317	0.100345	0.348292	0.773265	-0.0423249	0.781815	0.956942	0.0869429	0.427599	0.839323	0
Hypothyroidism	15381_45	DDR2	IVW	94	0.398781	0.242367	0.0998956	1.49001	0.926577	2.39605	-0.00231176	0.00239061	0.336071	73.3692	123.137	92	0.0167542	124.389	93	0.0165161	0.861636	0.536546	0.111724	0.681769	0.37217	0.0669698	-1.45365	1.02483	0.159405	1.53913	0.495593	0.00251703	0.240444
Hypothyroidism	8398_277	RARRES1	IVW	94	0.297785	0.180988	0.0999012	1.34687	0.94464	1.92038	0.00226203	0.00177028	0.204541	73.3692	110.589	92	0.0907665	112.552	93	0.0819607	-0.150261	0.394317	0.704034	0.0255686	0.279571	0.92713	0.337766	0.598887	0.574119	-0.0997895	0.331089	0.763784	0.164691
Hypothyroidism	7805_52	GOSR1	IVW	94	0.344985	0.209734	0.0999971	1.41197	0.936043	2.12988	0.000876489	0.00206776	0.672641	73.3692	80.7255	92	0.793346	80.9051	93	0.810309	0.17021	0.462597	0.71376	0.0555093	0.340958	0.870673	0.393249	0.779632	0.61517	-0.0642878	0.440306	0.884232	0
Hypothyroidism	15375_49	CPB1	IVW	94	-0.37546	0.228332	0.100101	0.686973	0.439117	1.07473	-0.00462351	0.00221414	0.0395452	73.3692	93.872	92	0.426157	98.3212	93	0.333001	0.548718	0.496177	0.271657	0.0568193	0.364891	0.876257	0.829246	0.730183	0.259013	0.366422	0.42218	0.387667	0.0637316
Hypothyroidism	10666_7	GNPTG	IVW	94	0.353221	0.21488	0.100217	1.42365	0.934312	2.16926	0.0028641	0.00211842	0.179689	73.3692	89.8168	92	0.544974	91.6447	93	0.520297	-0.222296	0.476838	0.642184	0.372276	0.338073	0.270823	0.748667	0.616679	0.22781	0.38662	0.378899	0.310196	0
Hypothyroidism	2991_9	IL1R1	IVW	94	-0.372967	0.226927	0.100268	0.688688	0.441427	1.07445	-0.00139938	0.00224957	0.535438	73.3692	103.892	92	0.186679	104.329	93	0.198331	-0.0940512	0.502865	0.852048	-0.125092	0.365507	0.732169	-0.228063	0.79921	0.776002	0.280425	0.45873	0.542487	0.0918631
Hypothyroidism	6368_9	CSTL1	IVW	94	0.348966	0.212385	0.100366	1.4176	0.934907	2.14951	0.00111464	0.00209531	0.596032	73.3692	92.7564	92	0.458286	93.0417	93	0.479278	0.125376	0.471293	0.790815	0.287997	0.35481	0.416969	0.3243	0.704455	0.646335	0.0570548	0.506093	0.910483	0
Hypothyroidism	12820_1	GRAP	IVW	94	0.361645	0.220186	0.100496	1.43569	0.93247	2.21048	0.00103728	0.00218175	0.635604	73.3692	100.303	92	0.259983	100.549	93	0.27833	0.15304	0.491329	0.756139	-0.126618	0.352353	0.719333	1.39365	0.860094	0.108544	-0.276899	0.486542	0.570649	0.0567305
Hypothyroidism	9574_11	BIN1	IVW	94	0.343058	0.209109	0.100886	1.40925	0.935387	2.12317	0.00102011	0.00206091	0.621793	73.3692	85.002	92	0.684423	85.247	93	0.703964	0.138322	0.463476	0.766036	0.414576	0.366048	0.257394	0.557519	0.646094	0.390408	0.492842	0.405991	0.227851	0
Hypothyroidism	8345_27	GPX7	IVW	94	0.384293	0.234295	0.100962	1.46858	0.927813	2.32452	0.00171672	0.00232871	0.462879	73.3692	113.193	92	0.0662094	113.862	93	0.0699297	0.0430927	0.519019	0.93401	0.0712115	0.395643	0.857161	0.356922	0.9174	0.698123	-0.248577	0.556451	0.656117	0.168547
Hypothyroidism	7888_58	COA3	IVW	94	0.346568	0.21133	0.101018	1.41421	0.934598	2.13993	0.00236404	0.00208038	0.25876	73.3692	86.3455	92	0.646648	87.6368	93	0.637553	-0.127568	0.46771	0.785656	-0.0784686	0.365803	0.830149	1.65054	0.878519	0.0634066	-0.435234	0.493023	0.379627	0
Hypothyroidism	9468_8	LMAN2	IVW	94	0.398138	0.243078	0.101441	1.48905	0.924693	2.39784	-0.00352749	0.00237562	0.140995	73.3692	112.994	92	0.0678702	115.702	93	0.0555049	1.10305	0.532635	0.0411656	0.742956	0.370523	0.0449463	-0.371313	0.926265	0.689435	1.08773	0.500422	0.0322733	0.190146
Hypothyroidism	13740_51	FRZB	IVW	94	0.439015	0.268138	0.101573	1.55118	0.917104	2.62365	-0.00500253	0.00261399	0.0587602	73.3692	138.535	92	0.00123627	144.05	93	0.000546942	1.43693	0.584634	0.0158514	0.417455	0.402391	0.299532	0.0640172	0.762823	0.933299	0.153364	0.497613	0.758621	0.352603
Hypothyroidism	18890_227	FGB	IVW	94	0.349602	0.213547	0.101605	1.4185	0.933373	2.15578	0.00255986	0.00209938	0.225831	73.3692	72.3091	92	0.935785	73.7959	93	0.92907	-0.16108	0.470118	0.732652	0.0684964	0.345866	0.843011	-0.158405	0.758157	0.834956	-0.0657541	0.403533	0.870914	0
Hypothyroidism	9369_174	LRRC4C	IVW	94	0.375209	0.229296	0.101765	1.4553	0.928477	2.28103	-0.00085763	0.00226948	0.706377	73.3692	107.601	92	0.12727	107.768	93	0.14038	0.54712	0.509914	0.286092	0.758227	0.37264	0.0418768	0.996531	0.744539	0.184012	0.996531	0.487919	0.0439419	0.119327
Hypothyroidism	12395_86	DARS2	IVW	94	0.378266	0.231168	0.101772	1.45975	0.927907	2.29643	0.00133393	0.00228512	0.56082	73.3692	117.856	92	0.0359125	118.293	93	0.0394772	0.111316	0.512785	0.828626	0.30207	0.343983	0.37986	0.916495	0.803324	0.25685	0.212509	0.507802	0.676555	0.198591
Hypothyroidism	9287_6	SPR	IVW	94	0.340554	0.20813	0.101785	1.40573	0.93484	2.1138	0.00201434	0.00203899	0.325787	73.3692	88.1114	92	0.595404	89.0873	93	0.595585	-0.0643295	0.459658	0.889005	0.600847	0.345063	0.081637	0.824075	0.806371	0.309453	0.668506	0.524888	0.205973	0
Hypothyroidism	19334_62	TXNDC12	IVW	94	0.39164	0.239428	0.101895	1.47941	0.9253	2.36533	0.00038166	0.00237001	0.872417	73.3692	118.118	92	0.034639	118.151	93	0.0402366	0.315292	0.531705	0.554648	0.343099	0.358897	0.339082	0.0738361	0.845389	0.930589	-0.123853	0.600311	0.836996	0.196074
Hypothyroidism	13743_56	CUL4B	IVW	94	0.353574	0.216174	0.101923	1.42415	0.932276	2.17553	0.00147857	0.0021318	0.489696	73.3692	97.5289	92	0.326847	98.0389	93	0.340284	0.0567416	0.479744	0.906108	0.074401	0.354286	0.833666	0.500433	0.667367	0.455231	-0.00933656	0.448986	0.983454	0.0344277
Hypothyroidism	14685_17	AKT2	IVW	94	0.348409	0.213128	0.102103	1.41681	0.933027	2.15145	0.00145031	0.00209929	0.491393	73.3692	87.1486	92	0.623523	87.6259	93	0.637866	0.0587029	0.470395	0.900958	0.296851	0.355148	0.403239	-0.727447	0.798832	0.36484	-0.276709	0.472303	0.55938	0
Hypothyroidism	8635_283	ZPBP	IVW	94	0.347934	0.212969	0.102314	1.41614	0.932875	2.14975	0.00146776	0.00209845	0.486037	73.3692	81.2121	92	0.782018	81.7013	93	0.792517	0.0537722	0.471412	0.909434	-0.14812	0.350129	0.672262	1.54851	0.878841	0.0813559	-0.249203	0.44739	0.578854	0
Hypothyroidism	11556_19	ARFGAP1	IVW	94	0.351748	0.215308	0.102323	1.42155	0.932155	2.16788	0.00361644	0.0021234	0.0919184	73.3692	88.6998	92	0.578064	91.6005	93	0.521599	-0.372873	0.476839	0.436241	0.151437	0.340828	0.656811	0.145867	0.760266	0.848268	-0.0294494	0.403285	0.941944	0
Hypothyroidism	6321_65	PCDHGA10	IVW	94	0.337811	0.206829	0.102408	1.40187	0.934659	2.10264	-0.00239877	0.00205194	0.245414	73.3692	83.4592	92	0.725976	84.8258	93	0.715189	0.817652	0.459628	0.0785521	0.596653	0.332691	0.0729061	-0.528818	0.731658	0.471637	0.7717	0.44442	0.0858011	0
Hypothyroidism	7266_4	SERPINA9	IVW	94	0.433026	0.265147	0.102436	1.54192	0.916987	2.59274	0.00118156	0.00262381	0.653537	73.3692	141.935	92	0.000648281	142.248	93	0.000773756	0.198459	0.585008	0.735201	0.682893	0.365765	0.0618975	0.585023	0.786461	0.458832	0.532346	0.385783	0.170923	0.33285
Hypothyroidism	2571_12	IGFBP3	IVW	94	-0.368862	0.22588	0.102469	0.691521	0.444153	1.07666	0.00058917	0.00223892	0.793024	73.3692	103.587	92	0.192305	103.665	93	0.211161	-0.486993	0.503053	0.335545	-0.468966	0.346583	0.176019	-1.28971	0.749911	0.0887916	-0.726903	0.399042	0.0717278	0.0840295
Hypothyroidism	10713_151	CD300LB	IVW	94	0.355201	0.217553	0.10253	1.42647	0.931273	2.18498	-0.000548701	0.00216043	0.80008	73.3692	103.473	92	0.194439	103.545	93	0.213528	0.465156	0.485015	0.340045	0.65219	0.356316	0.067195	-0.0922736	0.726455	0.8992	0.637013	0.399288	0.114022	0.0829416
Hypothyroidism	2443_10	FGF8	IVW	94	0.344627	0.211103	0.102573	1.41146	0.933201	2.13483	0.00250121	0.00208387	0.233115	73.3692	86.2781	92	0.648573	87.7187	93	0.635209	-0.154795	0.466578	0.74082	-0.22206	0.385376	0.564469	-0.735475	0.909093	0.420568	-0.625289	0.475739	0.19196	0
Hypothyroidism	5593_11	PDIA5	IVW	94	0.417493	0.255845	0.102717	1.51815	0.919466	2.50665	0.000531224	0.00253906	0.834739	73.3692	134.66	92	0.00250533	134.724	93	0.00306356	0.311612	0.567668	0.58438	0.39359	0.342819	0.250929	0.436495	0.749507	0.561723	0.436495	0.395135	0.27215	0.295022
Hypothyroidism	7175_4	PCDHGA2	IVW	94	0.384219	0.235469	0.102738	1.46847	0.925613	2.3297	-0.00278825	0.00232363	0.233239	73.3692	116.698	92	0.0420354	118.524	93	0.0382574	0.942819	0.521433	0.0738535	0.601846	0.343711	0.0799417	0.678311	0.723616	0.350986	0.761599	0.417932	0.0716227	0.205537
Hypothyroidism	11248_43	UROS	IVW	94	0.38659	0.236951	0.102782	1.47195	0.925117	2.34202	-0.001929	0.00234452	0.412764	73.3692	111.263	92	0.0838019	112.082	93	0.0866581	0.7721	0.525243	0.144977	0.461473	0.363365	0.204084	0.27817	0.992594	0.779912	0.242323	0.744648	0.745595	0.156119
Hypothyroidism	3364_76	CTSV	IVW	94	-0.45201	0.277238	0.103016	0.636348	0.369576	1.09568	0.00455045	0.00272232	0.0980151	73.3692	154.468	92	4.95e-05	159.159	93	2.35e-05	-1.36073	0.609063	0.0278964	-1.03709	0.375765	0.00578114	0.714617	1.00314	0.478012	-1.13028	0.401542	0.00595664	0.410768
Hypothyroidism	10432_3	KIAA1644	IVW	94	0.381667	0.23412	0.103056	1.46472	0.925696	2.31762	0.00144462	0.00231944	0.534936	73.3692	120.681	92	0.0241002	121.189	93	0.0264045	0.092396	0.520465	0.859486	0.272616	0.372488	0.464243	0.472232	0.798653	0.555763	0.218287	0.463792	0.638988	0.217936
Hypothyroidism	13119_26	SERPINA10	IVW	94	-0.326667	0.200457	0.103183	0.721324	0.486965	1.06847	0.00332204	0.00199053	0.0985336	73.3692	87.0382	92	0.626721	89.8235	93	0.574001	-0.984113	0.442005	0.0284234	-0.256219	0.331502	0.43958	-0.5813	0.654624	0.376836	-0.431531	0.353707	0.225541	0
Hypothyroidism	19237_17	DDT	IVW	94	0.346925	0.212925	0.103243	1.41471	0.932014	2.1474	0.00227731	0.00209961	0.280916	73.3692	85.3502	92	0.674759	86.5266	93	0.668922	-0.108865	0.471089	0.817756	-0.218349	0.367655	0.552583	-0.760589	0.848476	0.372344	-0.410747	0.462345	0.376618	0
Hypothyroidism	8304_50	TNFRSF11B	IVW	94	-0.417958	0.256592	0.103339	0.65839	0.398169	1.08868	0.00191343	0.00251809	0.449271	73.3692	135.348	92	0.00221511	136.198	93	0.00236198	-0.797895	0.562262	0.159255	-0.188229	0.364745	0.605816	-0.27009	0.790601	0.733403	-0.110997	0.424898	0.794491	0.304634
Hypothyroidism	3817_18	PRKCQ	IVW	94	0.387699	0.238031	0.103361	1.47359	0.924186	2.34959	0.00131958	0.00234766	0.575428	73.3692	112.97	92	0.0680715	113.358	93	0.0743705	0.123516	0.527245	0.815299	0.408448	0.352561	0.246653	1.09747	0.819777	0.183918	0.842444	0.643142	0.19346	0.163647
Hypothyroidism	18210_12	SPIN1	IVW	94	0.342246	0.210256	0.103577	1.40811	0.932528	2.12623	0.00140683	0.00207154	0.498765	73.3692	84.6781	92	0.693324	85.1393	93	0.70685	0.0616157	0.46364	0.894566	0.226953	0.370384	0.540042	0.415116	0.730919	0.571446	0.233896	0.384669	0.54464	0
Hypothyroidism	5586_66	MINPP1	IVW	94	0.382688	0.235276	0.103833	1.46622	0.924546	2.32525	-0.000934945	0.00233237	0.689456	73.3692	111.944	92	0.0772145	112.139	93	0.0860748	0.569437	0.522398	0.278541	0.326324	0.372676	0.381234	0.0765547	0.727319	0.916399	0.237115	0.453848	0.602596	0.153722
Hypothyroidism	3889_64	LMNB1	IVW	94	0.350516	0.215669	0.10411	1.4198	0.930349	2.16675	0.00120724	0.00213428	0.573013	73.3692	98.5718	92	0.300736	98.9146	93	0.317941	0.110685	0.476056	0.816663	0.0030465	0.364066	0.993323	1.58516	0.879	0.0745694	-0.411835	0.434259	0.345403	0.0418114
Hypothyroidism	14153_8	EFNA3	IVW	94	0.374382	0.230406	0.104189	1.45409	0.925692	2.28412	0.00181225	0.00227916	0.428579	73.3692	109.354	92	0.104702	110.106	93	0.108811	0.010947	0.512067	0.98299	0.182389	0.3879	0.638215	0.510041	0.786038	0.518017	0.224369	0.478312	0.640106	0.14079
Hypothyroidism	15402_2	ID1	IVW	94	0.355245	0.218684	0.104275	1.42653	0.929252	2.18992	0.000430092	0.00216578	0.843025	73.3692	104.32	92	0.178982	104.365	93	0.197656	0.269489	0.484565	0.579461	-0.132531	0.344704	0.700624	0.44245	0.705479	0.53209	-0.184285	0.408127	0.652652	0.0899804
Hypothyroidism	5255_22	PDE4D	IVW	94	0.343259	0.211417	0.10446	1.40953	0.931351	2.13323	0.00186707	0.0020842	0.372687	73.3692	97.1092	92	0.337663	97.9562	93	0.34243	-0.0313508	0.468683	0.946813	0.25471	0.378671	0.501175	-0.69445	0.781585	0.376556	0.00700371	0.458141	0.987836	0.0359
Hypothyroidism	12016_60	CBL	IVW	94	0.382683	0.235842	0.10467	1.46621	0.923516	2.32783	0.00209945	0.0023292	0.369752	73.3692	116.638	92	0.0423755	117.668	93	0.0429279	-0.0379673	0.523	0.942286	0.637743	0.3637	0.0795191	1.59211	0.763861	0.0398754	0.903195	0.499124	0.0735947	0.196696
Hypothyroidism	8900_28	NEO1	IVW	94	-0.377836	0.232879	0.104706	0.685343	0.434187	1.08178	0.00052274	0.00230042	0.820744	73.3692	106.921	92	0.136955	106.981	93	0.152411	-0.482348	0.516064	0.352407	-0.104482	0.391943	0.789796	0.323102	0.750436	0.667791	0.139559	0.467684	0.766061	0.1123
Hypothyroidism	7242_14	VSTM4	IVW	94	0.349413	0.215466	0.104876	1.41823	0.929694	2.1635	0.00193211	0.00216736	0.375009	73.3692	83.9119	92	0.714013	84.7066	93	0.718334	-0.0457094	0.492828	0.926304	0.158398	0.379485	0.676385	0.453927	0.838989	0.589774	0.169043	0.563865	0.765003	0
Hypothyroidism	14271_23	RAB6B	IVW	94	0.40764	0.251428	0.104954	1.50327	0.918366	2.46068	0.000698072	0.00248845	0.779705	73.3692	131.051	92	0.00469582	131.163	93	0.00562958	0.2681	0.557923	0.631989	0.629898	0.346467	0.0690544	1.49361	0.93923	0.115173	-0.540667	0.625139	0.389333	0.27603
Hypothyroidism	10800_15	SERPINH1	IVW	94	0.392277	0.242011	0.105038	1.48035	0.921212	2.37886	-0.00175306	0.00239588	0.466212	73.3692	121.61	92	0.0210409	122.318	93	0.022444	0.745267	0.539998	0.170891	0.168161	0.355864	0.636539	-0.214168	0.796434	0.788596	0.0858248	0.431682	0.842842	0.225823
Hypothyroidism	13681_173	CSNK2A2	IVW	94	0.335856	0.20728	0.105168	1.39914	0.932008	2.10039	0.000816215	0.0020078	0.685303	73.3692	78.0288	92	0.850237	78.1941	93	0.864262	0.175574	0.445443	0.694379	0.0390876	0.387999	0.919756	0.677344	0.817095	0.409246	-0.0971416	0.477612	0.839275	0
Hypothyroidism	9288_7	FKBP7	IVW	94	0.375732	0.231916	0.105206	1.45606	0.924204	2.29398	0.000398932	0.00229393	0.86232	73.3692	113.241	92	0.0658123	113.279	93	0.0750944	0.29601	0.514294	0.566314	0.282596	0.367353	0.44173	0.512779	0.807166	0.526804	0.243383	0.508097	0.633056	0.161523
Hypothyroidism	11563_51	SYTL4	IVW	94	0.341746	0.210988	0.105288	1.4074	0.930726	2.12821	0.00261458	0.00206751	0.209209	73.3692	92.524	92	0.465054	94.1324	93	0.447669	-0.181641	0.464246	0.696509	-0.200682	0.363639	0.581036	0.00253556	0.853362	0.997636	-0.127228	0.475024	0.789419	0.00299166
Hypothyroidism	19213_1	SPINK4	IVW	94	0.339396	0.20957	0.105341	1.4041	0.931127	2.11732	0.00075718	0.00208602	0.717453	73.3692	93.4389	92	0.438554	93.5727	93	0.463831	0.187637	0.46812	0.689474	0.226428	0.3748	0.545756	1.42337	0.805096	0.0803493	0.0472246	0.475955	0.921177	0
Hypothyroidism	6415_90	CPN2	IVW	94	-0.362707	0.22409	0.105538	0.69579	0.448466	1.07951	0.00165066	0.00220418	0.455842	73.3692	98.1592	92	0.31093	98.7576	93	0.321891	-0.693229	0.495228	0.164931	-0.353632	0.367808	0.336321	-0.382672	0.722857	0.597798	-0.342739	0.4935	0.489095	0.0419794
Hypothyroidism	13595_20	THTPA	IVW	94	0.334765	0.206833	0.105549	1.39761	0.931808	2.09627	0.00165978	0.00204141	0.418284	73.3692	74.5425	92	0.908041	75.2036	93	0.911353	0.00261631	0.457894	0.995453	0.2049	0.335266	0.541096	0.11228	0.759741	0.88283	0.042048	0.449331	0.925645	0
Hypothyroidism	17828_3	S100A14	IVW	94	0.363469	0.22465	0.105676	1.43831	0.926034	2.23398	-0.00139846	0.00218381	0.523521	73.3692	108.945	92	0.109671	109.431	93	0.117309	0.637092	0.483077	0.190502	0.0308356	0.371813	0.933905	0.717532	0.744152	0.337432	0.0875502	0.390559	0.82312	0.134179
Hypothyroidism	3489_9	CNTF	IVW	94	0.351706	0.217392	0.105697	1.42149	0.928316	2.17667	0.00113221	0.00214976	0.599693	73.3692	101.537	92	0.233027	101.843	93	0.249058	0.124849	0.482873	0.796556	0.0710637	0.356834	0.842145	1.80227	0.873049	0.0417705	-0.250473	0.456687	0.584692	0.0690322
Hypothyroidism	4154_57	SELP	IVW	94	0.417169	0.257883	0.105734	1.51766	0.915503	2.51587	-0.000887565	0.0025563	0.729229	73.3692	136.976	92	0.00164886	137.156	93	0.00198959	0.595313	0.574792	0.303056	-0.121767	0.340874	0.720928	0.102551	0.739843	0.890057	-0.354596	0.3873	0.362266	0.307805
Hypothyroidism	7880_9	PSMA1	IVW	94	0.342215	0.211553	0.105742	1.40806	0.930132	2.13157	0.00143085	0.00209152	0.495621	73.3692	93.1148	92	0.447896	93.5885	93	0.463372	0.0555826	0.469636	0.906046	0.177599	0.37081	0.631975	1.36059	0.774072	0.0820878	0.167131	0.423069	0.693715	0
Hypothyroidism	12382_2	DDX58	IVW	94	0.38036	0.235166	0.10579	1.46281	0.922595	2.31934	0.00141681	0.00232555	0.543868	73.3692	116.62	92	0.0424771	117.091	93	0.0463432	0.0961884	0.522727	0.854408	0.175865	0.376148	0.640113	1.15539	0.863527	0.184162	-0.267368	0.509688	0.601129	0.190538
Hypothyroidism	16302_11	BPIFA2	IVW	94	0.34827	0.215358	0.105842	1.41661	0.928828	2.16057	0.000667285	0.00212975	0.75475	73.3692	85.6253	92	0.667057	85.7235	93	0.691073	0.214487	0.478224	0.654841	-0.020052	0.365776	0.956281	1.3717	0.857476	0.113057	0.0126311	0.464954	0.978385	0
Hypothyroidism	13994_1	FBL	IVW	94	0.337408	0.208802	0.106111	1.40131	0.930676	2.10994	0.0015548	0.00205756	0.451788	73.3692	82.9966	92	0.737982	83.5676	93	0.747664	0.0263836	0.461531	0.954537	0.0522352	0.35606	0.883366	1.02928	0.742125	0.168777	-0.00399424	0.448619	0.992915	0
Hypothyroidism	10078_5	BAG3	IVW	94	0.336551	0.208372	0.106279	1.40011	0.930663	2.10636	0.00110199	0.00205694	0.593427	73.3692	87.8168	92	0.604046	88.1038	93	0.624144	0.115026	0.463025	0.80436	0.0643284	0.367694	0.861118	0.128891	0.744133	0.862863	-0.0448408	0.457382	0.922113	0
Hypothyroidism	4261_55	PON1	IVW	94	0.362261	0.224358	0.106386	1.43657	0.925444	2.23	0.0033026	0.00220231	0.13714	73.3692	105.047	92	0.166414	107.615	93	0.142663	-0.297663	0.493282	0.547704	0.0540311	0.35589	0.879329	0.440299	0.784934	0.57619	-0.444503	0.46204	0.338522	0.13042
Hypothyroidism	12594_5	GCA	IVW	94	0.36091	0.223539	0.106413	1.43463	0.92568	2.22342	0.00318703	0.00218858	0.148739	73.3692	101.921	92	0.22502	104.27	93	0.199455	-0.27325	0.4889	0.577583	0.022306	0.346854	0.948724	-0.295639	0.709866	0.678025	-0.295639	0.463005	0.524703	0.10209
Hypothyroidism	19286_30	MYL5	IVW	94	0.33367	0.206707	0.10648	1.39608	0.931019	2.09346	0.00308692	0.00204919	0.135388	73.3692	88.8494	92	0.573642	91.1187	93	0.535814	-0.283133	0.458671	0.538568	0.0217655	0.331883	0.947711	0.106734	0.700493	0.879225	0.00720924	0.360846	0.984103	0
Hypothyroidism	17778_19	RAB32	IVW	94	0.369588	0.22899	0.106529	1.44714	0.923825	2.26689	0.00102591	0.0022637	0.651471	73.3692	109.997	92	0.0972505	110.243	93	0.107145	0.163839	0.508916	0.748231	0.299315	0.356575	0.401236	-0.162958	0.797486	0.838534	-0.0922228	0.478507	0.84759	0.139433
Hypothyroidism	9942_2	NXT1	IVW	94	0.376497	0.233332	0.106621	1.45717	0.922347	2.30211	-0.00167086	0.00231623	0.472512	73.3692	115.599	92	0.0486459	116.253	93	0.0517044	0.710126	0.518293	0.173982	-0.138849	0.350968	0.692387	0.619191	0.674411	0.36093	-0.113275	0.442384	0.798473	0.18548
Hypothyroidism	6621_10	RLN2	IVW	94	0.339226	0.210277	0.106694	1.40386	0.929678	2.1199	0.00394204	0.00206186	0.0590032	73.3692	89.9899	92	0.539835	93.6452	93	0.46173	-0.450865	0.463346	0.333074	-0.38114	0.350891	0.277388	1.77155	0.82282	0.033904	-0.632366	0.409473	0.125902	0.0133173
Hypothyroidism	8044_90	XG	IVW	94	0.365011	0.226266	0.106702	1.44053	0.92453	2.24452	-0.00108806	0.00223989	0.628289	73.3692	110.937	92	0.0871135	111.222	93	0.0958144	0.582614	0.502284	0.249078	0.232159	0.367384	0.527436	0.979424	0.774934	0.209431	0.33818	0.461786	0.465808	0.147169
Hypothyroidism	15591_28	GPX1	IVW	94	0.399225	0.247498	0.106735	1.49067	0.917712	2.42134	-0.000378488	0.00245542	0.877834	73.3692	123.789	92	0.015174	123.821	93	0.0179837	0.475025	0.55111	0.390961	0.123756	0.392183	0.752338	-0.724385	0.897203	0.421507	0.115191	0.471197	0.80741	0.232872
Hypothyroidism	6969_14	WFDC5	IVW	94	0.336275	0.208486	0.106757	1.39972	0.930199	2.10625	0.000807423	0.00206702	0.69698	73.3692	84.0807	92	0.709503	84.2333	93	0.730688	0.175132	0.46222	0.705641	0.286038	0.347517	0.410457	0.152353	0.707221	0.829908	0.254202	0.386806	0.512688	0
Hypothyroidism	18415_16	ARL6	IVW	94	0.336889	0.209122	0.107187	1.40058	0.92961	2.11017	0.00114598	0.00206057	0.579458	73.3692	91.3111	92	0.500683	91.6204	93	0.521013	0.10749	0.46246	0.81672	0.0577445	0.345798	0.867379	0.521913	0.764623	0.496572	0.0808295	0.470974	0.864108	0
Hypothyroidism	10959_125	BET1L	IVW	94	0.333887	0.207274	0.107213	1.39638	0.930186	2.09624	0.0018921	0.00205095	0.358655	73.3692	89.7842	92	0.545939	90.6353	93	0.550081	-0.0442825	0.459342	0.923409	0.0990118	0.370838	0.789473	-0.363509	0.788351	0.645803	-0.237363	0.487108	0.627199	0
Hypothyroidism	6221_1	ADPGK	IVW	94	0.432711	0.268656	0.107256	1.54143	0.910415	2.60981	-0.00396333	0.00262295	0.134211	73.3692	140.512	92	0.000851765	144	93	0.000552345	1.23062	0.591645	0.0403063	0.443366	0.350964	0.206488	0.885725	0.782184	0.260389	0.932438	0.484969	0.0575805	0.347896
Hypothyroidism	13078_3	CETN2	IVW	94	0.339976	0.211217	0.107484	1.40491	0.928663	2.1254	0.00176767	0.0020768	0.396895	73.3692	76.7451	92	0.873623	77.4695	93	0.876876	-0.0133371	0.465748	0.977217	0.307858	0.336894	0.360815	0.987724	0.742352	0.186596	0.189199	0.470707	0.688645	0
Hypothyroidism	15390_3	GAL	IVW	94	0.337291	0.209697	0.107733	1.40115	0.928935	2.1134	0.00135211	0.00206955	0.515169	73.3692	88.4315	92	0.585983	88.8583	93	0.602268	0.065465	0.465915	0.888565	-0.0252501	0.362331	0.944442	1.41771	0.81671	0.085898	-0.163422	0.446684	0.715303	0
Hypothyroidism	17743_14	UBE2A	IVW	94	0.334512	0.208046	0.107863	1.39726	0.92936	2.10072	0.000719287	0.00204971	0.72645	73.3692	84.1456	92	0.707761	84.2687	93	0.72977	0.191206	0.458312	0.677507	0.114139	0.378754	0.763144	1.19386	0.773041	0.125895	0.378475	0.420436	0.370341	0
Hypothyroidism	7994_41	ERO1LB	IVW	94	0.354487	0.220615	0.108096	1.42545	0.925039	2.19656	-0.00100155	0.00217938	0.646919	73.3692	100.332	92	0.259327	100.562	93	0.278027	0.553983	0.487378	0.258632	0.147327	0.385311	0.702196	-0.190967	0.719683	0.791328	-0.0350915	0.462239	0.939649	0.056741
Hypothyroidism	9565_6	PAWR	IVW	94	0.393692	0.245092	0.108207	1.48244	0.916964	2.39665	0.00133213	0.00242466	0.584055	73.3692	121.916	92	0.0201117	122.316	93	0.0224499	0.12656	0.544914	0.816855	0.223501	0.332859	0.50193	0.419148	0.74605	0.575588	0.225153	0.415616	0.589298	0.224723
Hypothyroidism	5353_89	IL1RN	IVW	94	0.434263	0.270352	0.108211	1.54382	0.908803	2.62257	0.0013032	0.00266861	0.626468	73.3692	152.994	92	6.8e-05	153.391	93	8.2e-05	0.173142	0.599671	0.773438	-0.33373	0.366126	0.362023	0.353256	0.875799	0.687615	-0.498237	0.436864	0.257013	0.381378
Hypothyroidism	4811_33	ITIH4	IVW	94	0.352409	0.21941	0.108236	1.42249	0.925303	2.18683	0.00297016	0.00215774	0.172003	73.3692	100.365	92	0.25858	102.432	93	0.236374	-0.231315	0.476978	0.628858	0.156785	0.346724	0.651131	0.381752	0.727088	0.600803	0.148438	0.381297	0.697945	0.0847146
Hypothyroidism	3187_52	CRISP3	IVW	94	0.336492	0.209536	0.108298	1.40003	0.928488	2.11104	0.00186907	0.00205997	0.366605	73.3692	93.7183	92	0.430542	94.557	93	0.435507	-0.0388098	0.46377	0.93349	-0.0733307	0.346786	0.83253	1.01045	0.794686	0.206718	-0.194221	0.450964	0.667698	0.0015936
Hypothyroidism	18840_205	SH2D1B	IVW	94	0.334885	0.208669	0.108525	1.39778	0.928572	2.10408	0.000623558	0.00204755	0.761405	73.3692	72.6444	92	0.932059	72.7372	93	0.940619	0.20981	0.460673	0.649864	0.271799	0.35817	0.44794	0.45962	0.701922	0.514212	0.428085	0.425161	0.316606	0
Hypothyroidism	7246_4	FREM2	IVW	94	0.333181	0.207615	0.108538	1.3954	0.928909	2.09616	-0.000387576	0.00204684	0.850233	73.3692	83.7403	92	0.71857	83.7762	93	0.742395	0.410916	0.460045	0.374075	0.261553	0.372045	0.482046	-0.432541	0.75005	0.565547	-0.26828	0.470317	0.569767	0
Hypothyroidism	11672_17	KIF16B	IVW	94	0.337569	0.210386	0.108598	1.40154	0.927942	2.11684	0.00101305	0.00207529	0.626606	73.3692	91.7214	92	0.48858	91.9597	93	0.511013	0.13534	0.464638	0.771493	0.0989842	0.348865	0.776615	1.41809	0.827905	0.0900705	-0.190313	0.456347	0.677613	0
Hypothyroidism	4967_1	C1QBP	IVW	94	0.341452	0.212999	0.10892	1.40699	0.926792	2.13599	0.00160884	0.00210025	0.445624	73.3692	79.6039	92	0.818249	80.1907	93	0.82554	0.020145	0.470431	0.965936	0.267587	0.32241	0.406562	0.133124	0.700303	0.849649	0.133124	0.405708	0.743553	0
Hypothyroidism	8098_37	TBXAS1	IVW	94	0.348709	0.217621	0.109074	1.41724	0.925124	2.17112	-0.00152741	0.00214442	0.478099	73.3692	101.365	92	0.236684	101.924	93	0.247302	0.655827	0.483248	0.178062	0.55777	0.353887	0.114996	0.668206	0.959474	0.487897	0.841086	0.589656	0.157101	0.0712842
Hypothyroidism	19287_59	DENR	IVW	94	0.347184	0.216674	0.109082	1.41508	0.92543	2.1638	-0.000300703	0.00216198	0.889685	73.3692	96.8007	92	0.345721	96.821	93	0.372528	0.407133	0.482933	0.401392	0.407022	0.346918	0.240696	0.474452	0.750107	0.528604	0.228926	0.533978	0.669121	0.0189503
Hypothyroidism	5358_3	OMD	IVW	94	-0.392516	0.245189	0.109406	0.675355	0.41766	1.09205	0.00512762	0.00237409	0.0333859	73.3692	110.798	92	0.0885616	116.416	93	0.050623	-1.41806	0.532259	0.00911173	-0.908445	0.375457	0.0155387	-0.928368	1.05502	0.381152	-1.40724	0.487805	0.00486675	0.207069
Hypothyroidism	19281_86	MAFG	IVW	94	0.37279	0.23303	0.109654	1.45178	0.919479	2.29224	0.00215854	0.00229709	0.34984	73.3692	113.977	92	0.0599922	115.071	93	0.0601494	-0.0600759	0.516304	0.907623	0.283218	0.363075	0.435359	1.70187	0.862282	0.0513855	-0.291538	0.481261	0.546137	0.179016
Hypothyroidism	11311_79	RAG1	IVW	94	0.337645	0.211076	0.109678	1.40164	0.926758	2.11987	0.00326224	0.00207727	0.119745	73.3692	82.2119	92	0.75781	84.6782	93	0.719083	-0.315276	0.466268	0.500629	-0.0697651	0.367702	0.849518	0.878561	0.769366	0.256415	-0.246292	0.445901	0.582035	0
Hypothyroidism	19438_68	SYF2	IVW	94	0.346885	0.217023	0.109958	1.41465	0.924521	2.16463	0.00121114	0.00213638	0.572156	73.3692	99.3221	92	0.282661	99.669	93	0.299306	0.103287	0.481749	0.83071	0.572138	0.363596	0.115591	1.30772	0.820764	0.114488	0.552937	0.672768	0.413245	0.0490673
Hypothyroidism	2681_23	HGF	IVW	94	0.397996	0.249109	0.110114	1.48884	0.913697	2.42601	0.000926683	0.00246241	0.707537	73.3692	125.024	92	0.0125415	125.217	93	0.0145665	0.212211	0.553486	0.702301	0.0742332	0.360126	0.836688	0.889944	0.895843	0.323086	-0.098932	0.467485	0.832862	0.241943
Hypothyroidism	12431_13	PELO	IVW	94	0.333059	0.208522	0.110213	1.39523	0.927146	2.09963	-0.000658707	0.00207114	0.751175	73.3692	93.902	92	0.4253	94.0053	93	0.451327	0.464278	0.462745	0.318342	0.239253	0.367615	0.515159	0.391099	0.730134	0.593476	0.084839	0.440095	0.847556	0
Hypothyroidism	9038_12	JTB	IVW	94	0.379461	0.237632	0.1103	1.4615	0.917322	2.32849	-0.00273593	0.00233633	0.244607	73.3692	115.442	92	0.0496566	117.163	93	0.0459019	0.929009	0.525804	0.0805723	0.63924	0.379831	0.0923829	0.185482	0.780942	0.812783	0.546693	0.504185	0.28103	0.196039
Hypothyroidism	7144_234	KAZALD1	IVW	94	0.418113	0.261838	0.110302	1.51909	0.909291	2.53785	0.00014522	0.00260636	0.955688	73.3692	130.395	92	0.00524743	130.399	93	0.00639045	0.388765	0.588863	0.510778	0.0565786	0.388543	0.884224	-0.657137	0.810014	0.419284	0.214899	0.459274	0.640943	0.271482
Hypothyroidism	11226_16	UBE3A	IVW	94	0.387394	0.242607	0.110311	1.47314	0.915655	2.37003	0.00112037	0.00240776	0.642806	73.3692	121.584	92	0.021122	121.87	93	0.0239484	0.163078	0.540142	0.763396	0.460829	0.369622	0.212487	1.67604	0.891923	0.0633589	-0.0591073	0.525617	0.910707	0.221494
Hypothyroidism	19620_16	DLG2	IVW	94	0.380155	0.238539	0.111008	1.46251	0.916327	2.33425	-0.000136089	0.00236517	0.954241	73.3692	120.855	92	0.0234978	120.859	93	0.027673	0.407214	0.527898	0.442454	0.125156	0.364953	0.731646	0.65506	0.729325	0.371412	0.28257	0.435826	0.518353	0.213979
Hypothyroidism	8923_94	GALNT16	IVW	94	0.513214	0.322176	0.111168	1.67065	0.888474	3.14143	-0.00478559	0.00315412	0.132632	73.3692	202.911	92	2.46e-10	207.989	93	8.84e-11	1.46598	0.704763	0.0402972	0.434813	0.37666	0.24834	-0.108856	0.929698	0.907043	0.407716	0.569399	0.475757	0.546984
Hypothyroidism	13066_42	EDC4	IVW	94	0.38383	0.240956	0.111172	1.4679	0.915355	2.35397	0.00232149	0.00237041	0.329969	73.3692	119.174	92	0.029893	120.416	93	0.0294605	-0.081655	0.532906	0.878556	0.795668	0.375936	0.0343025	1.18068	0.972642	0.227862	1.18068	0.786246	0.13657	0.215632
Hypothyroidism	8272_22	HSD17B7	IVW	94	0.338121	0.212351	0.111324	1.40231	0.924883	2.12619	-0.00183246	0.00212853	0.39153	73.3692	94.4225	92	0.410557	95.1832	93	0.417749	0.715715	0.487433	0.145424	0.0332599	0.357536	0.925883	0.318131	0.690313	0.645981	-0.061351	0.418639	0.883806	0.00764458
Hypothyroidism	5456_59	CNDP1	IVW	94	-0.400686	0.252044	0.111892	0.66986	0.408733	1.09781	-0.00176725	0.00249067	0.47978	73.3692	122.905	92	0.0173504	123.578	93	0.0186473	-0.0470607	0.558796	0.933066	-0.010982	0.368261	0.97621	1.51518	0.788551	0.0577335	-0.109357	0.413511	0.792011	0.233538
Hypothyroidism	13242_134	SHANK3	IVW	94	0.617308	0.388603	0.112166	1.85393	0.865582	3.97081	0.00379329	0.00382448	0.323876	73.3692	299.064	92	9.95e-24	302.262	93	5.9e-24	-0.141735	0.858313	0.869203	0.368997	0.419617	0.379203	1.01027	0.823707	0.223109	0.565137	0.428959	0.19092	0.686477
Hypothyroidism	2828_82	SPINT1	IVW	94	-0.455283	0.286803	0.112412	0.634268	0.361528	1.11277	-0.000225133	0.00286625	0.937564	73.3692	161.754	92	9.76e-06	161.765	93	1.31e-05	-0.410122	0.643216	0.52531	-0.121973	0.355812	0.731749	-1.35115	0.738387	0.0704733	-0.39173	0.38242	0.30833	0.412745
Hypothyroidism	8953_47	HDGF	IVW	94	0.378744	0.238622	0.112465	1.46045	0.914886	2.33134	-0.00153522	0.00235925	0.516848	73.3692	120.989	92	0.0230436	121.546	93	0.0250912	0.686345	0.529857	0.198444	0.51059	0.345027	0.138912	0.364775	0.855738	0.670896	0.0954792	0.4713	0.8399	0.220391
Hypothyroidism	10552_88	KLRC4	IVW	94	0.370716	0.233801	0.112829	1.44877	0.916188	2.29095	-0.000260378	0.00229717	0.910002	73.3692	112.185	92	0.0749768	112.201	93	0.0854468	0.423198	0.519266	0.417181	0.0827801	0.350302	0.813192	0.365494	0.791409	0.645284	0.0453399	0.44457	0.918988	0.153377
Hypothyroidism	6411_58	DEFB135	IVW	94	0.338052	0.213237	0.11289	1.40221	0.923216	2.12973	0.000346404	0.00209987	0.869334	73.3692	87.751	92	0.60597	87.7782	93	0.633504	0.268632	0.471757	0.570453	0.5998	0.356561	0.092534	0.724445	0.724893	0.320203	0.618004	0.418372	0.143011	0
Hypothyroidism	5484_63	RPS3A	IVW	94	0.354562	0.223727	0.113013	1.42556	0.919483	2.21017	0.00101998	0.00222198	0.647288	73.3692	106.816	92	0.138499	107.06	93	0.151163	0.151447	0.496255	0.760919	-0.0846305	0.348608	0.808186	-0.00303881	0.881944	0.997258	-0.232472	0.449983	0.606645	0.113916
Hypothyroidism	13104_32	EFNB1	IVW	94	0.352665	0.222678	0.113252	1.42285	0.91963	2.20145	0.000697196	0.00221704	0.753875	73.3692	100.202	92	0.262259	100.31	93	0.283951	0.213297	0.496468	0.66847	0.10188	0.353445	0.773156	0.411691	0.750729	0.58474	0.0196283	0.452074	0.965461	0.053612
Hypothyroidism	2950_57	IGFBP4	IVW	94	0.340449	0.214985	0.113287	1.40558	0.922265	2.14217	0.00245807	0.00210648	0.246264	73.3692	95.0997	92	0.391646	96.5072	93	0.381038	-0.149967	0.471876	0.751349	0.254804	0.339886	0.453451	1.26851	0.698798	0.0727041	0.360309	0.381812	0.347777	0.025516
Hypothyroidism	3494_71	FGF17	IVW	94	0.329524	0.208348	0.113741	1.39031	0.924188	2.09151	0.000424257	0.00205268	0.836713	73.3692	89.3003	92	0.560293	89.343	93	0.588104	0.24423	0.462288	0.598558	0.176463	0.398044	0.657531	-0.0939947	0.873025	0.914493	-0.0939947	0.471548	0.842438	0
Hypothyroidism	2692_74	PLA2G2A	IVW	94	0.350164	0.221508	0.113921	1.4193	0.919438	2.19092	-0.00414048	0.00219205	0.0620608	73.3692	79.3073	92	0.824545	82.8751	93	0.764799	1.18284	0.493357	0.0185266	0.508559	0.396225	0.199313	-0.032482	0.803214	0.967829	0.505339	0.469328	0.284386	0
Hypothyroidism	9819_110	NUP210	IVW	94	0.330711	0.20928	0.114054	1.39196	0.923598	2.09782	0.00106259	0.00206846	0.608687	73.3692	81.9984	92	0.763082	82.2623	93	0.779486	0.116609	0.46637	0.803117	0.0720509	0.378646	0.849085	1.8622	0.830224	0.0272714	-0.0174261	0.479006	0.971058	0
Hypothyroidism	2619_72	TACSTD2	IVW	94	0.353635	0.223809	0.11409	1.42424	0.918483	2.20847	0.00177445	0.00221284	0.424683	73.3692	104.638	92	0.173408	105.369	93	0.179309	-0.00154926	0.496461	0.997517	0.298765	0.36423	0.412065	1.28545	0.943515	0.176361	-0.30244	0.523056	0.564515	0.102391
Hypothyroidism	12859_33	ECI2	IVW	94	0.331277	0.20969	0.114143	1.39275	0.923379	2.1007	0.00162955	0.00206482	0.432026	73.3692	92.7668	92	0.457984	93.3948	93	0.468993	0.00538415	0.463325	0.990753	0.031274	0.34176	0.927088	0.148864	0.789752	0.8509	-0.314828	0.50385	0.533603	0
Hypothyroidism	5224_20	CSNK2A1	IVW	94	0.340942	0.215988	0.114446	1.40627	0.920909	2.14744	-0.00228504	0.00212754	0.285618	73.3692	101.818	92	0.227152	103.094	93	0.222606	0.797098	0.4764	0.0976908	0.464408	0.348533	0.182708	0.869816	0.768834	0.260819	0.231713	0.472866	0.625275	0.0859196
Hypothyroidism	11237_49	PCOLCE	IVW	94	0.415553	0.263265	0.11446	1.51521	0.904434	2.53844	-0.000587049	0.00260844	0.822433	73.3692	142.185	92	0.000617692	142.263	93	0.000771528	0.533267	0.586167	0.36533	0.278269	0.342596	0.416656	-0.0849851	0.667379	0.898945	0.23973	0.373021	0.522019	0.332398
Hypothyroidism	9183_7	IFNAR1	IVW	94	0.376927	0.238864	0.114566	1.4578	0.912793	2.32821	-6.18e-05	0.00236932	0.979257	73.3692	111.073	92	0.0857212	111.074	93	0.097463	0.389272	0.530916	0.465296	0.381353	0.373915	0.30778	-0.174882	0.851677	0.837757	0.3679	0.525012	0.485212	0.144718
Hypothyroidism	7863_50	PGRMC1	IVW	94	0.367793	0.233113	0.114623	1.44454	0.914747	2.28118	0.00155791	0.00230532	0.500869	73.3692	120.405	92	0.0250798	121.003	93	0.0271162	0.0561125	0.517083	0.913822	0.237813	0.349784	0.496576	0.465873	0.995684	0.640956	-0.068387	0.56746	0.904336	0.217053
Hypothyroidism	13650_11	KCNIP1	IVW	94	0.33777	0.214118	0.114682	1.40182	0.921363	2.13281	0.00198502	0.00211229	0.349807	73.3692	80.3607	92	0.801632	81.2438	93	0.802844	-0.0652442	0.479335	0.892029	0.295308	0.398214	0.458341	0.98629	0.736228	0.183623	0.562956	0.493662	0.257061	0
Hypothyroidism	8366_19	C1orf115	IVW	94	0.345822	0.219328	0.114857	1.41315	0.919375	2.17212	0.0017744	0.00216547	0.414671	73.3692	100.369	92	0.258485	101.102	93	0.265596	-0.0105032	0.487212	0.982847	-0.0746296	0.372028	0.84101	1.42039	0.834439	0.0920556	-0.212426	0.457018	0.643156	0.0648619
Hypothyroidism	12738_43	NISCH	IVW	94	0.330507	0.209661	0.114936	1.39167	0.922722	2.09896	0.00231488	0.00207484	0.267461	73.3692	84.7329	92	0.691824	85.9777	93	0.684117	-0.134583	0.466618	0.773672	0.0409054	0.353894	0.90798	1.21925	0.827888	0.144203	-0.238166	0.479365	0.620476	0
Hypothyroidism	3795_6	ADAM9	IVW	94	0.333957	0.211857	0.114949	1.39648	0.921933	2.1153	0.000698147	0.00209765	0.740025	73.3692	93.3752	92	0.440386	93.4876	93	0.466299	0.19462	0.469665	0.679559	-0.00876697	0.357312	0.980425	0.16856	0.726934	0.817142	-0.025179	0.46011	0.956476	0
Hypothyroidism	16908_5	OMG	IVW	94	0.363404	0.230548	0.114966	1.43822	0.91533	2.25981	-0.00167655	0.00228907	0.465777	73.3692	105.796	92	0.154143	106.413	93	0.161539	0.699114	0.513335	0.176553	0.469259	0.388507	0.227104	1.27647	0.713125	0.0767129	0.714626	0.429559	0.0995539	0.110517
Hypothyroidism	9482_110	NUDT9	IVW	94	0.370298	0.235105	0.115249	1.44817	0.913468	2.29585	-0.00028028	0.00232955	0.904496	73.3692	112.625	92	0.0710428	112.643	93	0.0810732	0.426354	0.522433	0.416555	0.229873	0.360192	0.523346	0.212633	0.741074	0.774808	-0.0772813	0.481836	0.872922	0.156705
Hypothyroidism	16877_19	MSRB2	IVW	94	0.329997	0.20953	0.11527	1.39096	0.922487	2.09735	0.00397047	0.00206498	0.0576028	73.3692	88.8268	92	0.574312	92.5238	93	0.494434	-0.461654	0.461974	0.320268	0.136805	0.391559	0.7268	0.90143	0.868873	0.302206	0.331468	0.463525	0.476337	0.00195871
Hypothyroidism	9532_5	WBP1L	IVW	94	0.349788	0.222123	0.115314	1.41877	0.917987	2.19273	-0.000966665	0.00219122	0.660137	73.3692	106.81	92	0.138581	107.036	93	0.151544	0.543795	0.493121	0.273007	0.501134	0.352102	0.15466	-0.616139	0.732013	0.402112	0.567139	0.40087	0.160475	0.113618
Hypothyroidism	5006_71	MAPK13	IVW	94	0.384434	0.24418	0.115398	1.46878	0.910138	2.37032	0.00185191	0.00240926	0.444062	73.3692	124.379	92	0.0138601	125.178	93	0.0146528	0.0134771	0.5411	0.980183	-0.175819	0.37904	0.642752	0.055768	0.851254	0.947906	-0.24344	0.487447	0.618664	0.243693
Hypothyroidism	3448_13	INSR	IVW	94	0.627095	0.398409	0.115488	1.87216	0.857455	4.08768	-0.0115657	0.00376024	0.00276471	73.3692	272.773	92	8.45e-20	300.822	93	9.78e-24	2.94242	0.843883	0.000751493	0.207109	0.408794	0.612411	0.425036	0.79775	0.595447	0.373021	0.481911	0.440868	0.691532
Hypothyroidism	6472_40	PMEL	IVW	94	-0.344586	0.218962	0.115551	0.708514	0.46128	1.08826	-0.000972798	0.00215954	0.653435	73.3692	95.5494	92	0.379272	95.7602	93	0.4016	-0.149053	0.486594	0.760053	-0.405892	0.37816	0.283121	-0.251849	0.826317	0.761211	-0.298383	0.501495	0.553298	0.00945732
Hypothyroidism	11160_56	RNF122	IVW	94	0.338539	0.215161	0.115622	1.4029	0.920188	2.13882	0.00279771	0.00212125	0.190479	73.3692	92.3873	92	0.469047	94.1341	93	0.44762	-0.220401	0.474902	0.643673	0.208717	0.365462	0.56793	1.07852	0.844338	0.204655	0.125291	0.515894	0.808648	0.00409965
Hypothyroidism	16746_12	INHBB	IVW	94	0.356227	0.226441	0.115682	1.42793	0.91613	2.22565	0.00147602	0.00223721	0.511057	73.3692	106.046	92	0.150191	106.548	93	0.159333	0.0608602	0.50201	0.903771	-0.0888225	0.345377	0.797043	1.8134	1.01861	0.0782977	-0.52848	0.557689	0.345776	0.11102
Hypothyroidism	17736_105	APTX	IVW	94	0.358761	0.228064	0.115702	1.43155	0.915537	2.23841	0.00200836	0.00224941	0.374275	73.3692	108.901	92	0.110213	109.845	93	0.112037	-0.042976	0.504567	0.932308	0.434808	0.35087	0.215262	0.430558	0.720447	0.551541	0.475836	0.430654	0.272047	0.139683
Hypothyroidism	3434_34	FN1	IVW	94	0.322793	0.205206	0.115714	1.38098	0.92366	2.06472	0.00280079	0.00202097	0.169138	73.3692	69.9009	92	0.95831	71.8215	93	0.949447	-0.237662	0.453493	0.60149	0.357809	0.339802	0.292345	0.572231	0.692034	0.41042	0.369239	0.426513	0.388873	0
Hypothyroidism	6464_40	PVRIG	IVW	94	0.331776	0.210923	0.115726	1.39344	0.92161	2.10683	0.000548755	0.00208053	0.792556	73.3692	90.2778	92	0.531289	90.3474	93	0.558573	0.222317	0.465522	0.634092	-0.200816	0.359058	0.575968	0.190394	0.844776	0.82218	-0.343606	0.454468	0.451523	0
Hypothyroidism	5017_19	PRDX5	IVW	94	0.331373	0.210777	0.115915	1.39288	0.921503	2.10538	0.000396065	0.0020829	0.84961	73.3692	96.5088	92	0.353425	96.5467	93	0.379962	0.25201	0.468069	0.591598	0.0796503	0.340692	0.815148	0.313852	0.849882	0.712752	-0.070264	0.481463	0.884286	0.0162871
Hypothyroidism	12580_7	PSMB5	IVW	94	0.330547	0.210283	0.115971	1.39173	0.921633	2.10161	-0.000317371	0.0020833	0.879252	73.3692	92.3348	92	0.470582	92.358	93	0.499299	0.394467	0.469501	0.402984	0.0426403	0.374239	0.909286	1.52568	0.802113	0.0602563	-0.0895681	0.502068	0.858798	0
Hypothyroidism	11292_13	SCARA3	IVW	94	0.332648	0.211805	0.11629	1.39466	0.92082	2.11232	0.0022627	0.00210737	0.285762	73.3692	84.8045	92	0.689861	85.9573	93	0.684675	-0.123895	0.475036	0.79482	-0.00671311	0.340565	0.984273	0.130961	0.778679	0.866804	0.0291601	0.421586	0.945005	0
Hypothyroidism	12746_4	CYTH4	IVW	94	0.338155	0.215319	0.116304	1.40236	0.919549	2.13866	0.00270909	0.00211375	0.203185	73.3692	96.9243	92	0.342481	98.6549	93	0.324489	-0.206475	0.476048	0.665501	0.267047	0.34099	0.433538	0.301378	0.715659	0.67464	0.0363206	0.467926	0.938297	0.0485307
Hypothyroidism	18422_41	MVD	IVW	94	0.33413	0.213072	0.116844	1.39673	0.9199	2.12071	0.00179666	0.00210649	0.395923	73.3692	98.5419	92	0.301468	99.3211	93	0.307828	-0.0257513	0.472832	0.956685	-0.0670638	0.340789	0.843992	-0.0677342	0.703687	0.923524	-0.345911	0.410291	0.401344	0.0485592
Hypothyroidism	7267_2	SPTLC2	IVW	94	0.334179	0.213196	0.117004	1.39679	0.919721	2.12133	0.000433695	0.00210917	0.837539	73.3692	96.5956	92	0.351125	96.64	93	0.377427	0.247593	0.472486	0.601523	0.143467	0.40359	0.722232	0.285596	0.856503	0.739549	-0.0384987	0.47137	0.935082	0.017281
Hypothyroidism	13976_9	ARHGEF1	IVW	94	0.387698	0.24758	0.11736	1.47358	0.907049	2.39397	0.0022914	0.0024292	0.348012	73.3692	126.175	92	0.0104654	127.396	93	0.0103826	-0.0705472	0.54532	0.897349	0.514496	0.359718	0.152638	1.00666	0.854186	0.241603	0.557801	0.531539	0.29671	0.258075
Hypothyroidism	4900_8	C3	IVW	94	-0.333204	0.212879	0.117529	0.716624	0.472156	1.08767	-0.000149492	0.0020994	0.943388	73.3692	88.7261	92	0.577288	88.7312	93	0.60597	-0.30333	0.470455	0.520687	-0.388955	0.338806	0.250961	-0.114764	0.669608	0.864289	-0.311993	0.383049	0.41744	0
Hypothyroidism	9380_2	PLA2G12B	IVW	94	-0.35566	0.227499	0.117971	0.700711	0.44863	1.09444	0.00283005	0.00224048	0.20973	73.3692	102.006	92	0.223254	103.775	93	0.208989	-0.921276	0.501934	0.0696696	-0.5257	0.380621	0.167229	-0.22933	0.778583	0.768995	-0.22933	0.469364	0.626277	0.0946587
Hypothyroidism	5988_49	TNFSF14	IVW	94	0.331495	0.212174	0.118201	1.39305	0.919094	2.11141	0.000426587	0.00209379	0.839008	73.3692	90.1288	92	0.535713	90.1703	93	0.563794	0.246168	0.469485	0.601306	0.156631	0.374424	0.67571	0.308982	0.880821	0.726541	0.0113268	0.470434	0.980843	0
Hypothyroidism	9315_16	MUL1	IVW	94	0.348274	0.222999	0.118341	1.41662	0.915025	2.19318	-0.000778671	0.00212176	0.714468	73.3692	113.637	92	0.0626236	113.804	93	0.0704327	0.495233	0.458857	0.283286	0.299752	0.33149	0.365859	0.99685	0.661523	0.135225	0.496184	0.360684	0.172227	0.165908
Hypothyroidism	13983_27	CRYZ	IVW	94	0.318341	0.203988	0.118621	1.37485	0.921755	2.05065	0.00390178	0.00203574	0.058388	73.3692	100.071	92	0.26525	104.066	93	0.20334	-0.467206	0.456543	0.308822	0.249834	0.337163	0.458699	0.260533	0.751308	0.729546	0.349525	0.59311	0.557083	0.110255
Hypothyroidism	3298_52	CNTN4	IVW	94	-0.359857	0.230944	0.119185	0.697776	0.443744	1.09723	0.00118223	0.00230708	0.609572	73.3692	100.512	92	0.255281	100.799	93	0.272528	-0.596665	0.517026	0.251475	-0.154356	0.374133	0.679922	-0.508422	0.754577	0.50212	-0.129261	0.466183	0.782185	0.0593179
Hypothyroidism	9366_54	IL21R	IVW	94	0.333833	0.214255	0.119208	1.39631	0.917496	2.125	0.000274212	0.00211951	0.897343	73.3692	94.223	92	0.416189	94.2401	93	0.444574	0.278934	0.475879	0.559214	0.20657	0.375781	0.582519	-0.289198	0.770586	0.708295	0.00978447	0.472166	0.983511	0
Hypothyroidism	12623_84	JARID2	IVW	94	0.32515	0.208683	0.119209	1.38424	0.919551	2.08375	0.000919308	0.0020633	0.656967	73.3692	82.2315	92	0.757323	82.43	93	0.775512	0.140948	0.463108	0.761548	0.10302	0.352123	0.769853	0.994145	0.806532	0.220825	-0.0434163	0.479617	0.928066	0
Hypothyroidism	11659_31	CLINT1	IVW	94	0.375163	0.241221	0.119883	1.45523	0.906984	2.33487	0.00103397	0.00239136	0.666479	73.3692	120.554	92	0.0245462	120.799	93	0.0279113	0.168312	0.536257	0.754334	0.428707	0.348849	0.219102	0.632935	0.775807	0.416676	0.436427	0.47057	0.356097	0.214458
Hypothyroidism	8014_359	MANEA	IVW	94	0.286493	0.184455	0.120379	1.33175	0.927707	1.91176	-0.00141503	0.00181233	0.436936	73.3692	97.5368	92	0.326644	98.1831	93	0.336552	0.569422	0.406789	0.164937	0.324477	0.32504	0.318149	0.537926	0.564875	0.343417	0.34375	0.421399	0.416737	0.0367347
Hypothyroidism	12693_2	SH3BGRL	IVW	94	0.331151	0.213213	0.120387	1.39257	0.91691	2.11498	0.000615963	0.00210668	0.77065	73.3692	86.4686	92	0.643126	86.5541	93	0.668155	0.207886	0.472432	0.660944	-0.104766	0.35552	0.768235	1.97465	0.861637	0.0241775	-0.380504	0.472148	0.422357	0
Hypothyroidism	8767_44	ECE1	IVW	94	0.327988	0.211264	0.120542	1.38817	0.917512	2.10027	0.00119046	0.00209081	0.570489	73.3692	78.6715	92	0.837617	78.9957	93	0.849409	0.0902078	0.468013	0.847583	0.143457	0.372961	0.700503	0.764155	0.819476	0.353497	0.240379	0.457422	0.60048	0
Hypothyroidism	11390_24	CA8	IVW	94	0.439705	0.283318	0.120667	1.55225	0.890832	2.70475	-0.00170881	0.00282078	0.546143	73.3692	183.379	92	4.91e-08	184.111	93	5.82e-08	0.771913	0.617694	0.21459	0.121458	0.358519	0.734776	-0.0908331	0.674278	0.893131	0.137581	0.410655	0.738358	0.484762
Hypothyroidism	17345_12	ZADH2	IVW	94	0.345888	0.222973	0.12084	1.41324	0.912891	2.18784	0.00127297	0.00222429	0.568511	73.3692	106.872	92	0.137671	107.252	93	0.14818	0.0917697	0.49723	0.853979	0.355228	0.346905	0.305839	0.556945	0.726914	0.445512	0.164833	0.454529	0.717692	0.116206
Hypothyroidism	4763_31	AFM	IVW	94	-0.369101	0.238207	0.121261	0.691355	0.433447	1.10272	0.00357814	0.00233596	0.129012	73.3692	109.9	92	0.0983459	112.703	93	0.0804896	-1.08084	0.521376	0.0409641	-0.25111	0.361154	0.486868	0.00343013	0.776793	0.996486	-0.207911	0.413541	0.616323	0.169624
Hypothyroidism	18301_10	NAIF1	IVW	94	0.32509	0.209874	0.121387	1.38416	0.917353	2.0885	-0.000864099	0.00205843	0.675621	73.3692	76.2806	92	0.881479	76.4568	93	0.893211	0.498413	0.463163	0.284694	0.0820974	0.349484	0.814278	-0.00807654	0.819293	0.992156	-0.129326	0.498253	0.795777	0
Hypothyroidism	19111_10	UBE2M	IVW	94	0.322616	0.208324	0.12147	1.38074	0.917872	2.07701	0.00188441	0.00205499	0.361544	73.3692	82.7068	92	0.745384	83.5477	93	0.748164	-0.0537856	0.460313	0.907237	-0.111881	0.34485	0.745609	-0.204926	0.662052	0.75761	-0.238088	0.453678	0.600975	0
Hypothyroidism	12401_3	STAMBPL1	IVW	94	0.340719	0.220126	0.121662	1.40596	0.913266	2.16445	0.0013662	0.00218624	0.533577	73.3692	99.8765	92	0.269706	100.3	93	0.284173	0.0662676	0.491588	0.893062	-0.0372227	0.373114	0.920533	0.442148	0.865786	0.610778	0.0271366	0.477328	0.954786	0.0555221
Hypothyroidism	10451_11	NUCB1	IVW	94	0.332215	0.214723	0.12182	1.39405	0.915173	2.12351	0.000386453	0.00211049	0.855114	73.3692	88.2897	92	0.590158	88.3233	93	0.617806	0.255059	0.472918	0.590962	-0.0432427	0.360473	0.904514	0.279799	0.726966	0.7012	0.150369	0.456367	0.742525	0
Hypothyroidism	8653_132	DNAJC4	IVW	94	0.323458	0.209217	0.122095	1.3819	0.917037	2.08241	0.000547408	0.00206683	0.791715	73.3692	84.1243	92	0.708331	84.1945	93	0.731689	0.213626	0.464478	0.646654	0.240875	0.365163	0.509487	-0.0559206	0.709878	0.937381	0.25438	0.435857	0.56088	0
Hypothyroidism	11239_49	TMPRSS6	IVW	94	0.302812	0.19587	0.122107	1.35366	0.922109	1.98718	0.000863702	0.00192841	0.65529	73.3692	89.9404	92	0.541304	90.141	93	0.564657	0.129255	0.434195	0.766611	0.306666	0.337507	0.36355	-0.568199	0.781638	0.469093	-0.246261	0.430772	0.568921	0
Hypothyroidism	3066_12	LGALS3	IVW	94	0.326046	0.210955	0.122209	1.38548	0.916286	2.09493	0.00153998	0.00207124	0.459071	73.3692	88.5202	92	0.583367	89.073	93	0.596004	0.0195302	0.463097	0.966452	0.0893607	0.350167	0.798573	0.454135	0.635112	0.476371	0.171556	0.386101	0.657836	0
Hypothyroidism	15636_49	SORCS1	IVW	94	0.327074	0.21168	0.122313	1.3869	0.915928	2.10006	0.0020099	0.002087	0.338042	73.3692	84.854	92	0.688502	85.7814	93	0.689491	-0.0739028	0.467078	0.874627	0.166972	0.372046	0.653582	-0.0412298	0.741274	0.955764	0.169296	0.428626	0.693766	0
Hypothyroidism	6984_6	IGSF8	IVW	94	0.349745	0.226357	0.122321	1.41871	0.91036	2.21091	-0.00050961	0.00223381	0.820048	73.3692	107.249	92	0.132212	107.31	93	0.147293	0.451825	0.501977	0.370422	-0.187006	0.365225	0.60863	-0.117458	0.729736	0.872475	-0.185382	0.403789	0.647229	0.115025
Hypothyroidism	5011_11	NAMPT	IVW	94	-0.371795	0.24067	0.122386	0.689495	0.430199	1.10508	0.00269548	0.00235916	0.256187	73.3692	120.388	92	0.0251419	122.096	93	0.023178	-0.911871	0.530253	0.0888512	-0.581316	0.367541	0.113733	-1.07601	0.683585	0.118868	-0.78442	0.421434	0.0658589	0.227947
Hypothyroidism	13490_1	MPP6	IVW	94	0.335617	0.217309	0.122486	1.3988	0.913649	2.14158	0.00146783	0.00215369	0.497241	73.3692	98.2698	92	0.308181	98.7659	93	0.321681	0.0426801	0.481911	0.929621	0.0746112	0.355608	0.833814	1.92334	0.955075	0.0469189	-0.491663	0.485841	0.314172	0.0413943
Hypothyroidism	16748_1	BMP3	IVW	94	0.331271	0.214618	0.122701	1.39274	0.914497	2.12108	0.00108877	0.00212598	0.60979	73.3692	95.4286	92	0.382581	95.7007	93	0.403256	0.112718	0.478071	0.81413	0.0302379	0.347608	0.930681	1.61418	0.819766	0.0519208	-0.0977874	0.454948	0.830283	0.00928954
Hypothyroidism	9043_7	TFIP11	IVW	94	0.321813	0.208527	0.122766	1.37963	0.916768	2.07617	0.000431753	0.00205521	0.834072	73.3692	88.6691	92	0.578972	88.7132	93	0.606493	0.236135	0.45806	0.607433	0.0781765	0.377479	0.83593	0.377512	0.808929	0.641819	-0.137596	0.49645	0.782273	0
Hypothyroidism	6580_29	PZP	IVW	94	0.322943	0.209365	0.122956	1.38119	0.916298	2.08194	-0.00166029	0.00205595	0.421433	73.3692	97.3985	92	0.33019	98.0889	93	0.338988	0.658677	0.465663	0.160593	0.589264	0.344437	0.0871173	-0.202341	0.800357	0.80097	0.449424	0.403763	0.268539	0.036141
Hypothyroidism	4479_14	SERPING1	IVW	94	-0.381095	0.24711	0.123024	0.683113	0.42087	1.10876	0.00370358	0.00241775	0.128997	73.3692	123.191	92	0.0166175	126.333	93	0.0122639	-1.12286	0.542843	0.0414005	0.0837954	0.346194	0.808744	0.808147	0.693888	0.247134	0.240591	0.44027	0.586057	0.2581
Hypothyroidism	7809_22	SPATA9	IVW	94	0.327236	0.212199	0.123046	1.38713	0.915143	2.10254	0.000135528	0.00210624	0.948834	73.3692	96.1149	92	0.363943	96.1192	93	0.391667	0.300106	0.472532	0.526939	0.271874	0.358145	0.447781	0.378328	0.755588	0.617761	0.09119	0.498536	0.855263	0.0116751
Hypothyroidism	9826_135	FHIT	IVW	94	0.324864	0.210704	0.123122	1.38384	0.915654	2.09142	0.000505088	0.00208372	0.809012	73.3692	92.5017	92	0.465705	92.5608	93	0.493349	0.224623	0.464385	0.629748	0.0599038	0.362343	0.868689	0.385531	0.868128	0.658006	-0.20631	0.477053	0.666403	0
Hypothyroidism	19587_12	KPNA1	IVW	94	0.353648	0.229434	0.123221	1.42425	0.908425	2.23298	0.00212715	0.00226186	0.349453	73.3692	109.438	92	0.103703	110.49	93	0.104186	-0.073394	0.508821	0.885624	0.0812681	0.362688	0.822701	0.984921	0.827415	0.236935	-0.134853	0.485066	0.781623	0.145183
Hypothyroidism	12727_7	PTGFRN	IVW	94	-0.40844	0.26517	0.123488	0.664686	0.395275	1.11772	0.00363741	0.00261635	0.167804	73.3692	136.567	92	0.00177687	139.436	93	0.00131216	-1.14506	0.591904	0.0561196	-0.416382	0.36317	0.25158	-0.126522	0.845914	0.881429	-0.701395	0.42506	0.102295	0.325618
Hypothyroidism	17758_79	DCXR	IVW	94	0.37353	0.242613	0.123654	1.45285	0.903038	2.33743	0.000434759	0.00240407	0.856889	73.3692	117.536	92	0.0375238	117.578	93	0.0434487	0.286545	0.539295	0.596469	-0.14675	0.359274	0.682934	1.16383	0.840807	0.169616	-0.4272	0.462216	0.357751	0.192187
Hypothyroidism	10699_52	LRP1	IVW	94	0.322589	0.209663	0.123901	1.3807	0.915439	2.08242	0.000618363	0.00206609	0.765393	73.3692	92.2749	92	0.472332	92.3648	93	0.499102	0.198684	0.464199	0.669641	0.419188	0.35956	0.243682	-0.0353222	0.919827	0.96945	-0.192583	0.663777	0.772361	0
Hypothyroidism	4553_65	HDGFRP2	IVW	94	0.342228	0.222552	0.124111	1.40808	0.910306	2.17805	0.00220734	0.00219444	0.317112	73.3692	104.514	92	0.175565	105.664	93	0.174167	-0.0982094	0.49117	0.841961	0.114494	0.348712	0.742658	1.41995	0.922409	0.127104	-0.495075	0.445111	0.268897	0.107119
Hypothyroidism	10336_3	STUB1	IVW	94	0.346793	0.225561	0.124178	1.41452	0.909095	2.20096	0.00194456	0.00221927	0.383194	73.3692	109.564	92	0.10223	110.478	93	0.104334	-0.0425251	0.49842	0.932193	0.0523513	0.343565	0.87889	-0.034014	0.754756	0.964151	-0.152782	0.417504	0.71524	0.14442
Hypothyroidism	17773_26	NAPG	IVW	94	0.380143	0.247257	0.124185	1.46249	0.900793	2.37445	0.00161613	0.002439	0.509229	73.3692	123.47	92	0.0159293	124.059	93	0.0173537	0.056112	0.548307	0.918712	0.599889	0.362292	0.0977584	0.473274	0.91662	0.606853	-0.032446	0.702811	0.963277	0.236216
Hypothyroidism	10752_8	CDYL2	IVW	94	0.35333	0.230019	0.124517	1.4238	0.907095	2.23483	-0.00345764	0.00224688	0.127271	73.3692	105.198	92	0.163896	107.905	93	0.138357	1.04641	0.504966	0.0410408	0.654928	0.354359	0.0645725	-0.504594	0.829385	0.544408	0.958113	0.481637	0.0496077	0.133403
Hypothyroidism	17509_6	HPD	IVW	94	0.321534	0.209339	0.124551	1.37924	0.915055	2.0789	0.00196028	0.00207388	0.34702	73.3692	61.8889	92	0.993275	62.7824	93	0.993139	-0.0705262	0.464613	0.879681	0.122208	0.323575	0.705668	1.00614	0.676864	0.140534	0.113734	0.441603	0.797325	0
Hypothyroidism	17209_27	SULT2B1	IVW	94	0.324229	0.211256	0.12484	1.38296	0.914085	2.09235	0.00231097	0.00208595	0.270806	73.3692	80.8861	92	0.789641	82.1135	93	0.782982	-0.138071	0.467716	0.768503	0.190195	0.365024	0.602333	1.56492	0.852975	0.0697535	-0.0707714	0.49753	0.887194	0
Hypothyroidism	15513_108	PRSS8	IVW	94	0.342024	0.222872	0.124876	1.40779	0.909551	2.17897	0.00235987	0.00220237	0.28674	73.3692	97.7718	92	0.320666	98.992	93	0.316002	-0.127476	0.491509	0.79594	0.436361	0.372958	0.242002	0.952022	0.749335	0.20708	0.315166	0.427707	0.463055	0.0483039
Hypothyroidism	5000_52	LGALS3BP	IVW	94	0.450152	0.29353	0.125133	1.56855	0.882349	2.78841	-0.000517217	0.00290926	0.859284	73.3692	165.015	92	4.59e-06	165.071	93	6.16e-06	0.553571	0.652275	0.398263	0.519154	0.432572	0.230079	1.04769	0.975048	0.285378	0.212027	0.59423	0.722042	0.424573
Hypothyroidism	6362_6	C2orf40	IVW	94	0.319462	0.208376	0.125251	1.37639	0.914886	2.07068	0.00308623	0.00196533	0.11977	73.3692	95.3246	92	0.385439	97.8796	93	0.344425	-0.267206	0.426988	0.533001	0.00812275	0.379942	0.982943	1.26713	0.783903	0.109386	0.0187824	0.413575	0.963874	0.0459084
Hypothyroidism	10882_12	DSC1	IVW	94	0.321956	0.210218	0.125637	1.37982	0.913866	2.08336	0.00121097	0.00206422	0.558876	73.3692	88.8045	92	0.574969	89.1487	93	0.593791	0.0810075	0.461392	0.861016	-0.0438541	0.352073	0.900872	-0.631524	0.774867	0.417149	-0.256205	0.41307	0.536612	0
Hypothyroidism	11110_4	TMEM119	IVW	94	0.328935	0.215026	0.126079	1.38949	0.911635	2.11782	0.00126084	0.00212975	0.555293	73.3692	95.5906	92	0.378148	95.9547	93	0.396206	0.0769008	0.477286	0.872351	-0.178056	0.361812	0.622632	0.284032	0.82332	0.730886	-0.234682	0.459047	0.610397	0.0125588
Hypothyroidism	2859_69	HDAC8	IVW	94	0.332066	0.217191	0.126287	1.39384	0.91062	2.13349	0.0022069	0.00213474	0.303938	73.3692	96.3456	92	0.357767	97.4648	93	0.35532	-0.110542	0.480039	0.818387	0.204424	0.365036	0.575473	1.16683	0.906319	0.201138	-0.196518	0.54077	0.717128	0.0329579
Hypothyroidism	4992_49	GRN	IVW	94	0.377361	0.246823	0.126296	1.45843	0.899054	2.36584	-0.00247484	0.00244342	0.313784	73.3692	117.974	92	0.0353322	119.29	93	0.0344581	0.873224	0.548253	0.114649	0.613708	0.386806	0.112602	-1.10762	0.872604	0.207492	1.05026	0.516047	0.0446773	0.208605
Hypothyroidism	17516_7	RAB3A	IVW	94	0.315861	0.206641	0.126376	1.37144	0.914704	2.05623	0.000757305	0.00205861	0.713813	73.3692	88.4904	92	0.584244	88.6258	93	0.609035	0.163821	0.462076	0.723752	0.0323111	0.331638	0.922386	0.291287	0.702931	0.679544	0.0647469	0.393097	0.86953	0
Hypothyroidism	7123_25	MRPL52	IVW	94	0.332006	0.217241	0.126443	1.39376	0.910476	2.13358	0.00134044	0.00214928	0.534388	73.3692	98.0182	92	0.314456	98.4326	93	0.330146	0.0639034	0.481977	0.894811	0.139328	0.359887	0.69865	1.61729	0.910154	0.0788467	-0.451045	0.46656	0.336178	0.0376262
Hypothyroidism	12803_9	ZNF329	IVW	94	0.32754	0.214384	0.126557	1.38755	0.91151	2.1122	0.00176367	0.00211526	0.406561	73.3692	99.3533	92	0.281921	100.104	93	0.288832	-0.0255956	0.474859	0.957131	-0.195882	0.34337	0.568361	1.26386	0.867595	0.148558	-0.267412	0.463521	0.565391	0.0557383
Hypothyroidism	19567_1	EGFR	IVW	94	0.315059	0.206253	0.126627	1.37034	0.914666	2.05303	-1.61e-05	0.00203478	0.993721	73.3692	80.2034	92	0.80515	80.2035	93	0.825274	0.318267	0.455824	0.486799	0.328303	0.351266	0.34998	0.120587	0.644468	0.851982	0.262339	0.412137	0.525993	0
Hypothyroidism	8429_16	AXIN2	IVW	94	1.60039	1.04784	0.12668	4.95499	0.63548	38.6352	0.00753426	0.0103604	0.468938	73.3692	2156.94	92	0	2169.33	93	0	0.0895442	2.32806	0.969402	0.411078	0.39578	0.298967	-0.270913	0.88451	0.760071	-0.0790508	0.537016	0.88329	0.956216
Hypothyroidism	9257_14	TACO1	IVW	94	0.331853	0.217292	0.126706	1.39355	0.910247	2.13346	0.00142942	0.00214776	0.507369	73.3692	97.7256	92	0.321838	98.1961	93	0.336218	0.0452805	0.4826	0.925451	0.421368	0.351973	0.231243	0.752827	0.834494	0.369315	0.239383	0.50049	0.633561	0.0356998
Hypothyroidism	19168_71	PSTPIP1	IVW	94	0.337804	0.221266	0.126839	1.40187	0.908575	2.16298	0.00278586	0.00217481	0.203424	73.3692	100.008	92	0.266688	101.791	93	0.250188	-0.220598	0.488519	0.652646	-0.265228	0.349085	0.447384	-0.531151	0.819349	0.518414	-0.398773	0.488077	0.416001	0.0775043
Hypothyroidism	4997_19	EIF4A3	IVW	94	0.342177	0.224635	0.127694	1.40801	0.906552	2.18685	0.00156699	0.00222566	0.483176	73.3692	106.486	92	0.143422	107.06	93	0.151171	0.0297118	0.497695	0.952525	0.190548	0.376113	0.612419	0.337212	0.842797	0.689993	-0.176571	0.542317	0.745469	0.115619
Hypothyroidism	17751_68	CRYBB1	IVW	94	0.32827	0.215603	0.127867	1.38856	0.909999	2.11881	-0.00183209	0.002131	0.39217	73.3692	93.8808	92	0.425906	94.635	93	0.433281	0.690146	0.47306	0.147999	0.0304296	0.342075	0.929117	1.17744	0.743511	0.116673	0.0954973	0.434767	0.826624	0.00173983
Hypothyroidism	3212_30	ASAH2	IVW	94	-0.35997	0.236502	0.127995	0.697698	0.438887	1.10913	0.00303347	0.00230967	0.192322	73.3692	112.518	92	0.0719865	114.627	93	0.0635943	-0.967834	0.519334	0.0655668	-0.910606	0.357665	0.0108972	-1.00062	0.764698	0.193922	-1.14689	0.437899	0.0102954	0.180194
Hypothyroidism	15391_114	GAS6	IVW	94	-0.369264	0.242683	0.128112	0.691243	0.429591	1.11226	-0.00214759	0.00238841	0.370908	73.3692	112.308	92	0.0738602	113.295	93	0.0749435	0.0614997	0.537141	0.909095	-0.177106	0.34055	0.603024	-0.626934	0.752824	0.407105	-0.21498	0.446787	0.631527	0.165819
Hypothyroidism	12574_36	EDN2	IVW	94	0.379381	0.249717	0.1287	1.46138	0.895778	2.38411	-0.000624685	0.00248667	0.802209	73.3692	134.282	92	0.00267924	134.374	93	0.00325628	0.50446	0.55758	0.367971	0.437439	0.345417	0.205367	0.539231	0.669566	0.422675	0.394502	0.397927	0.324067	0.293264
Hypothyroidism	3213_65	NID1	IVW	94	0.33087	0.217815	0.128751	1.39218	0.908422	2.13355	1.95e-05	0.00215476	0.992812	73.3692	94.9953	92	0.394539	94.9954	93	0.423049	0.326967	0.484488	0.501451	-0.347868	0.365142	0.340747	-0.517692	0.781709	0.509445	-0.517692	0.483755	0.28732	0
Hypothyroidism	4562_1	NXPH1	IVW	94	0.324745	0.213799	0.12878	1.38368	0.910009	2.1039	0.0010337	0.00211114	0.625553	73.3692	83.5173	92	0.724453	83.757	93	0.742882	0.117549	0.474102	0.804733	-0.171825	0.358095	0.631347	0.712293	0.872538	0.416389	-0.366211	0.462863	0.430848	0
Hypothyroidism	9580_5	LAMC2	IVW	94	0.332014	0.218632	0.128863	1.39377	0.908007	2.13942	-0.00258407	0.00215722	0.234045	73.3692	100.514	92	0.25525	102.081	93	0.243879	0.852521	0.486201	0.0828581	0.500757	0.354796	0.158129	0.430942	0.75126	0.567606	0.430942	0.43335	0.322587	0.0788025
Hypothyroidism	7127_3	APOA2	IVW	94	0.388555	0.255959	0.129005	1.47485	0.893039	2.4357	-0.0017015	0.0025265	0.502341	73.3692	131.127	92	0.00463582	131.773	93	0.00508268	0.731454	0.570213	0.202794	0.171781	0.386258	0.656514	-0.181107	0.763217	0.81295	0.00807894	0.426448	0.984926	0.280886
Hypothyroidism	8087_250	RNF13	IVW	94	0.315405	0.207908	0.129257	1.37081	0.912018	2.06041	-0.00156715	0.00205194	0.446975	73.3692	78.0399	92	0.850026	78.6232	93	0.856428	0.630143	0.461576	0.175519	0.237465	0.346206	0.492773	0.0490671	0.741335	0.947371	0.289668	0.423236	0.495416	0
Hypothyroidism	2590_69	ROR1	IVW	94	-0.329147	0.217012	0.129337	0.719537	0.47025	1.10098	-0.00193205	0.00213887	0.368724	73.3692	85.6868	92	0.665327	86.5028	93	0.669586	0.0578586	0.48026	0.904371	-0.215693	0.352153	0.540209	-0.26129	0.715456	0.715785	-0.189914	0.438739	0.666116	0
Hypothyroidism	2889_37	CTF1	IVW	94	0.321292	0.211889	0.129439	1.37891	0.910273	2.08881	0.000337438	0.00210709	0.873119	73.3692	90.5067	92	0.524498	90.5324	93	0.553118	0.253946	0.470897	0.590995	0.024923	0.343037	0.942081	0.409663	0.67436	0.54501	0.0441334	0.384781	0.908932	0
Hypothyroidism	17821_20	NMT2	IVW	94	0.362889	0.239377	0.129526	1.43748	0.899164	2.29806	0.000481251	0.0023651	0.839209	73.3692	119.362	92	0.0291074	119.416	93	0.0338645	0.266406	0.53172	0.617548	0.264872	0.367904	0.471557	0.322698	0.92156	0.727007	-0.0770742	0.496437	0.876957	0.204663
Hypothyroidism	19506_6	GLYAT	IVW	94	0.324136	0.213851	0.129593	1.38283	0.909362	2.10283	9.45e-05	0.00210503	0.964285	73.3692	88.9635	92	0.570268	88.9655	93	0.599142	0.305157	0.473715	0.521063	0.248809	0.402843	0.536817	0.357551	0.769733	0.643366	0.434784	0.549648	0.430944	0
Hypothyroidism	12604_16	SCMH1	IVW	94	0.321429	0.212151	0.129749	1.3791	0.90993	2.09017	-0.000265927	0.00211025	0.899994	73.3692	96.0334	92	0.366135	96.05	93	0.393574	0.374513	0.472167	0.429714	0.200614	0.363336	0.58085	-0.706956	0.682829	0.303198	-0.0458452	0.43452	0.9162	0.0110504
Hypothyroidism	4394_71	FGF8	IVW	94	0.331169	0.218705	0.129969	1.39259	0.907108	2.13791	-0.000834604	0.00217504	0.702071	73.3692	99.5463	92	0.277379	99.7057	93	0.298417	0.498701	0.488769	0.310252	0.164762	0.358236	0.645569	1.24385	0.786017	0.116936	-0.160643	0.44563	0.719302	0.0482181
Hypothyroidism	12968_2	CSRP2	IVW	94	0.353378	0.233486	0.130157	1.42387	0.900995	2.25018	0.000125535	0.00230729	0.956728	73.3692	110.544	92	0.0912489	110.547	93	0.103513	0.328241	0.518225	0.528047	0.395274	0.352404	0.262012	0.775161	0.869683	0.37506	0.139396	0.523179	0.790489	0.140657
Hypothyroidism	7140_1	CELA2A	IVW	94	-0.329323	0.217617	0.130199	0.719411	0.46961	1.10209	-0.00544427	0.00213551	0.0124454	73.3692	83.8438	92	0.715826	90.3432	93	0.558696	0.751817	0.476652	0.118163	0.0208185	0.389686	0.957394	0.0974524	0.836196	0.907474	0.357891	0.466552	0.444967	2.49e-05
Hypothyroidism	3605_77	MASP1	IVW	94	0.32082	0.212113	0.130408	1.37826	0.909444	2.08874	0.00344842	0.00210027	0.104027	73.3692	84.185	92	0.706702	86.8808	93	0.659002	-0.369821	0.471093	0.434455	-0.202632	0.355602	0.568794	0.25019	0.7148	0.727119	-0.249112	0.417102	0.551796	0
Hypothyroidism	6544_33	NELL1	IVW	94	-0.337281	0.223021	0.130451	0.713708	0.460979	1.10499	0.00163448	0.00219863	0.459127	73.3692	79.7219	92	0.81571	80.2746	93	0.823789	-0.666837	0.496241	0.182325	-0.370892	0.373388	0.320556	-0.593963	0.762114	0.437745	-0.6646	0.42632	0.122411	0
Hypothyroidism	9876_20	ALDOC	IVW	94	0.348695	0.230743	0.130741	1.41722	0.901621	2.22766	0.00145918	0.00227867	0.523526	73.3692	107.32	92	0.13121	107.798	93	0.139937	0.0557146	0.512744	0.913709	-0.0785235	0.401384	0.844898	0.34199	0.894201	0.702998	-0.187109	0.517453	0.718473	0.121157
Hypothyroidism	13268_45	WNT5A	IVW	94	0.389258	0.25767	0.13087	1.47588	0.890674	2.4456	0.00263318	0.00254637	0.303805	73.3692	123.64	92	0.0155239	125.077	93	0.0148807	-0.138868	0.571992	0.808716	0.487247	0.39164	0.213456	0.338305	0.884612	0.703012	0.237508	0.458981	0.606058	0.245201
Hypothyroidism	9118_7	PSD2	IVW	94	0.358871	0.237603	0.130946	1.43171	0.898678	2.28091	0.00353046	0.0023242	0.132192	73.3692	105.836	92	0.153504	108.49	93	0.129975	-0.351243	0.523658	0.504061	0.339887	0.373392	0.362681	0.602531	0.82045	0.464558	0.138125	0.418014	0.741816	0.137694
Hypothyroidism	10825_12	VSIG10	IVW	94	0.313269	0.207484	0.131084	1.36789	0.910828	2.05431	0.00247696	0.00205088	0.230237	73.3692	85.4908	92	0.670829	86.9495	93	0.657067	-0.183149	0.460426	0.691712	-0.088304	0.348285	0.799851	0.4325	0.714332	0.546347	0.0458186	0.418777	0.913113	0
Hypothyroidism	19310_81	COPE	IVW	94	0.326378	0.216221	0.131181	1.38594	0.907179	2.11736	0.00115769	0.00214734	0.5911	73.3692	96.9675	92	0.341353	97.2739	93	0.360388	0.0952241	0.480564	0.843364	0.141864	0.35483	0.689298	0.101571	0.693313	0.883843	0.214068	0.378833	0.573387	0.025485
Hypothyroidism	13093_6	SECTM1	IVW	94	0.377321	0.250084	0.131356	1.45837	0.893291	2.38092	-0.00127927	0.00247042	0.605816	73.3692	127.161	92	0.0089413	127.531	93	0.0101625	0.632212	0.552559	0.255528	0.111924	0.38283	0.770012	0.316223	0.855089	0.712363	0.0196652	0.441087	0.964535	0.256226
Hypothyroidism	8389_8	LRRC74A	IVW	94	0.318511	0.211116	0.131376	1.37508	0.909121	2.07986	9.87e-05	0.00207939	0.962237	73.3692	79.0888	92	0.829103	79.091	93	0.84758	0.29874	0.466903	0.523871	0.3952	0.3745	0.2913	1.45118	0.868809	0.098221	0.62773	0.494055	0.207052	0
Hypothyroidism	4464_10	SIGLEC1	IVW	94	0.337714	0.224045	0.131721	1.40174	0.903559	2.1746	-0.00143851	0.00222521	0.519592	73.3692	112.291	92	0.0740202	112.801	93	0.0795543	0.62577	0.499062	0.213058	0.0270446	0.350098	0.938426	-0.101841	0.906461	0.910788	-0.350005	0.75208	0.642746	0.16008
Hypothyroidism	17468_1	SUFU	IVW	94	0.317691	0.210801	0.131795	1.37395	0.908937	2.07687	0.00192172	0.00207708	0.357282	73.3692	85.2229	92	0.678304	86.0789	93	0.681334	-0.0666349	0.465824	0.886566	-0.153956	0.348172	0.658357	-0.746968	0.838289	0.375195	-0.473027	0.468926	0.315714	0
Hypothyroidism	15297_3	S100A3	IVW	94	0.311168	0.206494	0.131833	1.36502	0.910684	2.04602	0.000603217	0.00203058	0.767086	73.3692	88.5608	92	0.58217	88.649	93	0.60836	0.189297	0.459286	0.681185	-0.153513	0.340984	0.652563	-0.20503	0.789905	0.795774	-0.142472	0.412415	0.73053	0
Hypothyroidism	6294_11	BAGE2	IVW	94	0.371359	0.24659	0.132073	1.4497	0.894082	2.35061	-0.000471271	0.00244386	0.84751	73.3692	128.076	92	0.00770872	128.128	93	0.00924268	0.465635	0.54813	0.39781	-0.220914	0.360523	0.540035	0.852344	0.891191	0.341345	-0.397266	0.441721	0.370784	0.25871
Hypothyroidism	6400_33	TP53I13	IVW	94	0.336789	0.223784	0.13233	1.40044	0.903186	2.17147	-8.33e-05	0.00215639	0.969261	73.3692	105.031	92	0.166685	105.033	93	0.185318	0.352673	0.468615	0.45362	0.00870485	0.401997	0.982724	-0.221615	0.85641	0.796383	-0.120698	0.408513	0.768305	0.0955307
Hypothyroidism	2835_1	XRCC6	IVW	94	0.364613	0.242296	0.13237	1.43996	0.895577	2.31524	0.00151944	0.00239916	0.528094	73.3692	124.946	92	0.0126947	125.491	93	0.0139676	0.0604311	0.538303	0.91086	0.0538876	0.358416	0.880489	-0.0103324	0.876396	0.990619	-0.357939	0.461204	0.439661	0.244742
Hypothyroidism	5264_65	CALR	IVW	94	0.312971	0.208119	0.132631	1.36748	0.909425	2.05625	-0.000309994	0.00205158	0.880227	73.3692	76.1471	92	0.883679	76.1699	93	0.897565	0.375556	0.463546	0.419926	0.0607304	0.338451	0.857595	0.177807	0.748824	0.812832	0.0265279	0.449082	0.953022	0
Hypothyroidism	4138_25	IL20	IVW	94	0.314192	0.208934	0.132637	1.36915	0.909083	2.06205	0.00227315	0.00205935	0.272551	73.3692	92.3159	92	0.471134	93.5385	93	0.464822	-0.14032	0.461628	0.761839	0.169635	0.342708	0.620611	0.134604	0.721538	0.852418	0.0131458	0.427937	0.975559	0
Hypothyroidism	17432_25	AK4	IVW	94	0.316428	0.210429	0.13265	1.37222	0.908453	2.07273	0.00163012	0.00207642	0.434433	73.3692	85.2975	92	0.676227	85.9138	93	0.68587	-0.00922095	0.465129	0.984226	-0.208287	0.349089	0.550735	0.115208	0.77216	0.881717	-0.0894673	0.470421	0.849578	0
Hypothyroidism	12350_86	ETS2	IVW	94	0.322058	0.214245	0.132782	1.37997	0.906774	2.10009	0.00228039	0.00211337	0.283396	73.3692	91.6243	92	0.491441	92.7886	93	0.486675	-0.133822	0.473708	0.778196	0.416939	0.354268	0.239234	1.19771	0.805354	0.140349	0.223879	0.432791	0.606181	0
Hypothyroidism	5493_17	WNK3	IVW	94	0.375714	0.249955	0.132806	1.45603	0.892082	2.37649	-0.000808374	0.00247816	0.745014	73.3692	130.023	92	0.00558602	130.173	93	0.00663297	0.537677	0.556428	0.336427	0.663729	0.369815	0.0726923	0.824218	0.802764	0.307213	1.0422	0.550034	0.0612273	0.270642
Hypothyroidism	6210_100	IFNA5	IVW	94	0.319055	0.212341	0.132953	1.37583	0.907435	2.08599	0.00183843	0.00209919	0.383432	73.3692	79.8918	92	0.812021	80.6588	93	0.815641	-0.051012	0.47291	0.914335	-0.0172186	0.376393	0.963512	0.787074	0.864798	0.365109	-0.216824	0.469122	0.645024	0
Hypothyroidism	13450_49	USP8	IVW	94	0.357634	0.238042	0.132994	1.42994	0.896795	2.28005	0.000467746	0.00236528	0.843673	73.3692	117.566	92	0.0373671	117.616	93	0.0432246	0.264409	0.528669	0.61817	0.326251	0.347257	0.34747	1.04027	0.727098	0.155862	0.402505	0.435561	0.357822	0.192485
Hypothyroidism	7934_11	NDRG4	IVW	94	0.316569	0.210711	0.132998	1.37241	0.908078	2.07417	0.00183919	0.00207808	0.37844	73.3692	85.9156	92	0.658874	86.6989	93	0.664108	-0.0501143	0.464815	0.914377	0.0563948	0.35213	0.87276	0.706445	0.707932	0.320917	0.15426	0.44621	0.73034	0
Hypothyroidism	14633_26	TMEM185A	IVW	94	0.318035	0.211758	0.133127	1.37442	0.907547	2.08148	0.000293332	0.00208597	0.888476	73.3692	82.4331	92	0.752291	82.4529	93	0.774967	0.259538	0.466786	0.579553	0.221841	0.351195	0.527598	0.803498	0.743165	0.282411	0.403111	0.413069	0.331649	0
Hypothyroidism	13122_19	FLRT2	IVW	94	-0.324941	0.216394	0.133197	0.72257	0.472804	1.10428	-0.00136308	0.00214312	0.526339	73.3692	94.7519	92	0.401318	95.1685	93	0.418162	-0.051622	0.481452	0.914847	-0.14116	0.336855	0.675177	-0.833641	0.824253	0.314454	0.403638	0.511476	0.432024	0.00483506
Hypothyroidism	8985_13	SERAC1	IVW	94	0.308943	0.205776	0.133264	1.36198	0.909938	2.0386	0.00111218	0.00197878	0.575446	73.3692	91.0038	92	0.509769	91.3197	93	0.529882	0.0941177	0.434087	0.82883	0.0384341	0.348444	0.91217	0.152516	0.742876	0.837782	0.152516	0.387656	0.694901	0
Hypothyroidism	5261_13	ABL2	IVW	94	0.308999	0.205951	0.133522	1.36206	0.909678	2.03941	0.00231691	0.00203485	0.257821	73.3692	72.5883	92	0.932693	73.8848	93	0.928032	-0.150947	0.453425	0.739963	0.0555505	0.330531	0.866533	1.03009	0.829373	0.217355	-0.16691	0.420619	0.692409	0
Hypothyroidism	12363_70	TRIB2	IVW	94	0.340773	0.227133	0.133531	1.40603	0.900858	2.1945	0.00112999	0.00224898	0.616553	73.3692	109.603	92	0.101763	109.904	93	0.111296	0.113506	0.506558	0.823198	-0.222154	0.351726	0.527642	-0.42715	0.906901	0.638744	-0.207169	0.469134	0.659805	0.137058
Hypothyroidism	16803_4	CALB2	IVW	94	0.335602	0.22373	0.133606	1.39878	0.902209	2.16867	-0.00137473	0.00221349	0.536091	73.3692	109.819	92	0.0992687	110.28	93	0.106698	0.610864	0.49681	0.221992	0.557059	0.359473	0.121225	-0.707498	0.822829	0.39209	0.513199	0.425257	0.230571	0.140744
Hypothyroidism	2649_77	ICAM3	IVW	94	0.321273	0.214197	0.133642	1.37888	0.906147	2.09824	0.00182371	0.00211482	0.39074	73.3692	95.8399	92	0.371366	96.6145	93	0.378119	-0.044608	0.475421	0.92545	-0.18316	0.38628	0.635384	1.25003	0.859734	0.149319	-0.705835	0.492612	0.155256	0.0221628
Hypothyroidism	3171_57	APP	IVW	94	0.343467	0.229031	0.133704	1.40983	0.899934	2.20862	-0.000119868	0.00226438	0.957897	73.3692	105.311	92	0.162012	105.314	93	0.180282	0.367444	0.508114	0.47142	0.185579	0.353235	0.599327	0.33163	0.899987	0.71335	-0.188288	0.527387	0.721885	0.0979562
Hypothyroidism	2747_3	ULBP3	IVW	94	0.351277	0.234289	0.133787	1.42088	0.897691	2.24899	0.000476497	0.00232379	0.837985	73.3692	111.624	92	0.0802582	111.675	93	0.0909027	0.25543	0.523405	0.6267	0.115636	0.346651	0.738695	0.202918	0.863454	0.81472	-0.183402	0.525855	0.72805	0.149549
Hypothyroidism	5078_82	EPHB6	IVW	94	0.362724	0.241967	0.133856	1.43724	0.894464	2.30938	-7.87e-05	0.00239976	0.973913	73.3692	117.138	92	0.0396122	117.139	93	0.0460475	0.378422	0.537008	0.482785	0.174887	0.36646	0.633196	0.0468422	0.654669	0.943113	0.297058	0.370249	0.424413	0.189005
Hypothyroidism	17153_46	KIR2DL3	IVW	94	0.38422	0.256432	0.134047	1.46847	0.888352	2.42742	-0.00566903	0.00246437	0.0236861	73.3692	134.905	92	0.00239814	142.665	93	0.000714519	1.51357	0.55125	0.00726233	0.320844	0.352097	0.36217	-0.231351	0.875361	0.79214	0.540904	0.457449	0.240047	0.351676
Hypothyroidism	18190_15	CARD18	IVW	94	0.313224	0.209238	0.134399	1.36783	0.907664	2.06129	0.000160141	0.00204786	0.93784	73.3692	80.9903	92	0.787219	80.9964	93	0.808312	0.281533	0.456091	0.538579	0.0793408	0.36917	0.829832	0.412282	0.757522	0.587571	0.0668144	0.425657	0.875611	0
Hypothyroidism	3172_28	ARSB	IVW	94	0.338493	0.226135	0.134428	1.40283	0.900567	2.18522	0.00290501	0.00222223	0.194386	73.3692	109.693	92	0.100726	111.73	93	0.0903145	-0.243774	0.499143	0.626439	-0.078511	0.349922	0.822472	0.604346	0.829567	0.468133	-0.301291	0.508237	0.554744	0.159106
Hypothyroidism	5584_21	TCN2	IVW	94	0.397546	0.265687	0.134577	1.48817	0.884086	2.50501	-4.57e-05	0.00262122	0.986123	73.3692	141.126	92	0.000757608	141.126	93	0.000957121	0.406661	0.586924	0.490138	0.342532	0.38489	0.373494	-0.0278936	0.783858	0.971689	0.22518	0.403111	0.577774	0.326844
Hypothyroidism	11464_9	RELB	IVW	94	0.326478	0.218416	0.134979	1.38608	0.903375	2.1267	0.00155839	0.0021562	0.471668	73.3692	99.3108	92	0.282928	99.8747	93	0.294331	0.0144639	0.484067	0.976227	0.0587788	0.355337	0.868616	0.0997448	0.816833	0.903074	-0.0562543	0.467331	0.904447	0.0523973
Hypothyroidism	5631_83	MLN	IVW	94	0.349566	0.233931	0.135094	1.41845	0.896785	2.24358	-0.000723744	0.00232624	0.756412	73.3692	115.228	92	0.0510686	115.349	93	0.0580628	0.494338	0.521331	0.3455	0.146214	0.359437	0.684166	0.742766	0.743874	0.320623	0.471453	0.432408	0.278399	0.176918
Hypothyroidism	9778_45	TMEM52B	IVW	94	0.313423	0.209851	0.135293	1.3681	0.906753	2.06418	-0.0015957	0.00206747	0.442203	73.3692	94.6929	92	0.402967	95.3061	93	0.414292	0.635347	0.467122	0.177112	-0.0326592	0.351631	0.926	0.0904425	0.749502	0.904213	-0.0241761	0.476363	0.959632	0.00770819
Hypothyroidism	12478_15	RPL30	IVW	94	0.324155	0.217124	0.13545	1.38286	0.903564	2.1164	-0.000200566	0.0021472	0.925782	73.3692	99.5477	92	0.277347	99.5571	93	0.302033	0.364301	0.482043	0.451734	-0.288081	0.369047	0.435033	-0.408214	0.822405	0.620807	-0.44531	0.490444	0.366239	0.0458345
Hypothyroidism	15511_37	NPTXR	IVW	94	0.314139	0.210593	0.135781	1.36908	0.906084	2.06866	-0.0021665	0.00208204	0.300805	73.3692	85.2161	92	0.678491	86.2989	93	0.675254	0.749051	0.468016	0.11292	0.425232	0.360427	0.23808	0.505456	0.66452	0.4488	0.385096	0.43807	0.381627	0
Hypothyroidism	4971_1	CTSZ	IVW	94	-0.399578	0.267908	0.135837	0.670603	0.396659	1.13374	-0.000581817	0.00264012	0.826067	73.3692	142.304	92	0.000603604	142.379	93	0.000754663	-0.282752	0.594599	0.635533	-0.220138	0.431887	0.610254	-1.93592	1.12409	0.0883572	-0.280132	0.607859	0.645982	0.332934
Hypothyroidism	11351_233	NHEJ1	IVW	94	0.321983	0.215888	0.135847	1.37986	0.903791	2.1067	0.000952814	0.00213483	0.656417	73.3692	98.5672	92	0.300848	98.7806	93	0.32131	0.131328	0.479051	0.784591	0.105796	0.351827	0.763641	-0.238875	0.842014	0.777275	-0.197741	0.504043	0.695728	0.0396745
Hypothyroidism	9171_11	CSRP3	IVW	94	0.381532	0.255909	0.13599	1.46453	0.886876	2.41842	-0.000683063	0.00253287	0.788011	73.3692	132.722	92	0.00352349	132.827	93	0.00425177	0.518009	0.567675	0.363886	0.283263	0.37167	0.445979	0.893041	0.801097	0.26782	0.542264	0.454323	0.235685	0.285069
Hypothyroidism	3419_49	CAMK2D	IVW	94	0.369742	0.248017	0.136016	1.44736	0.890145	2.35339	0.00120696	0.00245697	0.624428	73.3692	129.695	92	0.00590127	130.035	93	0.00678558	0.128619	0.55041	0.815754	0.640478	0.359055	0.074458	0.617952	0.771167	0.424989	0.494523	0.429943	0.253008	0.270421
Hypothyroidism	15491_20	CD248	IVW	94	-0.340889	0.228769	0.136198	0.711138	0.454173	1.11349	-0.00104841	0.00226615	0.644716	73.3692	98.885	92	0.293115	99.1151	93	0.312931	-0.129494	0.511439	0.800683	-0.0327632	0.400433	0.93479	-0.0267334	0.836997	0.974589	0.065592	0.492367	0.894309	0.0430221
Hypothyroidism	9005_16	PLXNA1	IVW	94	0.333177	0.223714	0.136408	1.39539	0.900053	2.16335	0.00130966	0.00222894	0.558259	73.3692	100.1	92	0.264592	100.475	93	0.280061	0.0710946	0.499357	0.887097	0.186697	0.402438	0.642708	1.5633	0.852653	0.0699338	1.09785	0.5869	0.0645467	0.0568509
Hypothyroidism	14134_49	AMIGO2	IVW	94	0.455401	0.306201	0.136946	1.57681	0.865236	2.87357	-0.00571415	0.00298625	0.0587952	73.3692	181.4	92	8.19e-08	188.62	93	1.8e-08	1.60209	0.671023	0.019007	0.216633	0.367117	0.555128	0.515622	0.664824	0.439966	0.00278098	0.399084	0.994455	0.503532
Hypothyroidism	8991_115	FCRL4	IVW	94	0.309605	0.2082	0.136999	1.36289	0.906227	2.04967	-0.000508678	0.00205146	0.804719	73.3692	91.6631	92	0.490297	91.7246	93	0.517939	0.411425	0.460396	0.37385	0.283487	0.336659	0.399755	0.696965	0.883919	0.432413	-0.700035	0.565529	0.218891	0
Hypothyroidism	12497_29	NUDT16L1	IVW	94	0.358365	0.241196	0.137335	1.43099	0.891921	2.29586	0.000632724	0.00238507	0.791384	73.3692	117.828	92	0.0360512	117.918	93	0.0415166	0.23174	0.535345	0.666114	0.292796	0.370304	0.429124	0.984897	0.889131	0.270845	-0.348699	0.534954	0.516118	0.194707
Hypothyroidism	7956_11	MINOS1	IVW	94	0.253761	0.170798	0.137347	1.28886	0.922192	1.80133	0.000104954	0.00165181	0.949475	73.3692	89.4447	92	0.556013	89.4487	93	0.585007	0.232443	0.37649	0.5385	0.238323	0.268927	0.37551	0.367226	0.563136	0.515939	0.251931	0.330645	0.448025	0
Hypothyroidism	19131_184	TIAL1	IVW	94	0.343968	0.231871	0.137956	1.41053	0.895387	2.22206	0.00200395	0.00228719	0.383222	73.3692	109.482	92	0.103183	110.396	93	0.105307	-0.0597559	0.515967	0.908053	0.188075	0.373856	0.614917	1.22218	0.863591	0.160341	-0.180953	0.508844	0.722934	0.143808
Hypothyroidism	17161_1	DDOST	IVW	94	0.329601	0.222199	0.137979	1.39041	0.899507	2.14923	0.00041825	0.00219821	0.849518	73.3692	107.052	92	0.135044	107.094	93	0.150632	0.245964	0.493067	0.619079	0.10622	0.36238	0.769433	-0.170514	0.875869	0.846068	-0.236117	0.567885	0.678527	0.113148
Hypothyroidism	14076_74	CST4	IVW	94	0.361459	0.243684	0.137992	1.43542	0.890331	2.31424	-0.00172382	0.00241569	0.477286	73.3692	119.762	92	0.0275023	120.425	93	0.0294252	0.705729	0.540788	0.195147	0.337895	0.381962	0.376357	0.0789398	0.793179	0.920937	0.2627	0.474268	0.580972	0.213556
Hypothyroidism	5355_69	TNFSF14	IVW	94	0.333383	0.224855	0.138165	1.39568	0.898227	2.16863	0.000546071	0.00222932	0.807041	73.3692	102.897	92	0.205431	102.964	93	0.225262	0.224312	0.499349	0.654338	0.149933	0.355791	0.673457	0.567614	0.852565	0.507205	-0.183353	0.451712	0.685744	0.0777415
Hypothyroidism	17683_2	COMMD9	IVW	94	0.349728	0.236163	0.138639	1.41868	0.893016	2.25378	0.000622384	0.00233942	0.790802	73.3692	115.267	92	0.0508115	115.355	93	0.0580177	0.22531	0.524448	0.668481	0.764457	0.3681	0.0378235	1.47532	0.771896	0.0590455	1.19203	0.592302	0.0470552	0.176826
Hypothyroidism	9082_25	SEL1L2	IVW	94	0.313265	0.211618	0.138784	1.36788	0.903476	2.07101	0.00029821	0.00208711	0.886696	73.3692	89.9178	92	0.541975	89.9382	93	0.570627	0.253652	0.467816	0.588989	0.169009	0.367655	0.645734	0.936108	0.850989	0.274161	0.289577	0.448322	0.519927	0
Hypothyroidism	18179_56	SMS	IVW	94	0.308497	0.208401	0.138792	1.36138	0.904866	2.0482	0.000798885	0.00206188	0.699315	73.3692	79.867	92	0.812561	80.0171	93	0.829133	0.148879	0.461678	0.747826	-0.101544	0.345253	0.768669	0.395024	0.717531	0.583274	-0.114577	0.418062	0.78464	0
Hypothyroidism	6439_59	C14orf93	IVW	94	0.320518	0.216562	0.138866	1.37784	0.901275	2.1064	0.00392991	0.00210104	0.0645996	73.3692	92.6874	92	0.460294	96.2122	93	0.38911	-0.466422	0.471887	0.325541	0.209137	0.356012	0.556906	0.645911	0.664515	0.33357	0.0121021	0.391026	0.975376	0.0378025
Hypothyroidism	10511_10	COL6A3	IVW	94	-0.302135	0.204172	0.138925	0.739238	0.495439	1.10301	-0.000525508	0.00200566	0.793898	73.3692	75.4782	92	0.894297	75.5468	93	0.90661	-0.196897	0.450566	0.663135	-0.372657	0.332434	0.26229	-0.62311	0.764052	0.416851	-0.43777	0.510904	0.393728	0
Hypothyroidism	15533_97	MSR1	IVW	94	0.378821	0.256026	0.138975	1.46056	0.884272	2.41242	-0.000818461	0.0025365	0.747675	73.3692	127.323	92	0.00871076	127.467	93	0.0102667	0.542473	0.568695	0.342639	0.779184	0.380317	0.0404841	0.734251	0.950128	0.441605	0.780915	0.556116	0.163581	0.255153
Hypothyroidism	18282_1	GNG11	IVW	94	0.30956	0.209219	0.138981	1.36283	0.904376	2.05367	0.00305026	0.00206171	0.142426	73.3692	81.1376	92	0.783772	83.3265	93	0.753692	-0.29883	0.46138	0.518801	-0.10365	0.375453	0.782496	0.253396	0.774503	0.744273	-0.114524	0.421229	0.786317	0
Hypothyroidism	2730_58	MICA	IVW	94	0.282111	0.190778	0.13921	1.32593	0.912275	1.92714	-0.00160847	0.00187822	0.394011	73.3692	113.732	92	0.0618789	114.639	93	0.0635053	0.608736	0.426577	0.156958	-0.00693618	0.282005	0.980377	-0.175285	0.685315	0.798691	0.0731432	0.397235	0.854312	0.175181
Hypothyroidism	3132_1	VEGFC	IVW	94	0.351033	0.237472	0.139353	1.42053	0.89189	2.26252	0.000931889	0.00235294	0.692983	73.3692	116.472	92	0.0433267	116.671	93	0.0489678	0.164659	0.52759	0.755673	0.07019	0.359514	0.845208	-0.121131	0.882134	0.891078	-0.53679	0.444456	0.230207	0.186542
Hypothyroidism	6622_90	APLN	IVW	94	0.308609	0.208821	0.139445	1.36153	0.904221	2.05012	0.00118324	0.00206461	0.567973	73.3692	89.4389	92	0.556182	89.7674	93	0.575651	0.0721043	0.462499	0.876452	0.0102311	0.333809	0.975549	-0.152988	0.740374	0.836746	-0.0817209	0.447589	0.855525	0
Hypothyroidism	8289_8	GPNMB	IVW	94	-0.350676	0.237363	0.139573	0.704212	0.442238	1.12137	0.0047373	0.00229318	0.0416572	73.3692	106.12	92	0.149035	111.043	93	0.0978137	-1.29862	0.514774	0.0133628	-0.466323	0.394595	0.237294	-0.178739	0.883431	0.840106	-0.560679	0.471173	0.237089	0.167647
Hypothyroidism	10600_24	CLGN	IVW	94	-0.319947	0.216685	0.139795	0.726188	0.474901	1.11044	-0.00224488	0.00214445	0.29792	73.3692	61.882	92	0.993288	62.9779	93	0.992773	0.130334	0.481633	0.787299	-0.211687	0.344122	0.538454	-0.523186	0.635204	0.412245	-0.127791	0.389752	0.743741	0
Hypothyroidism	14106_46	RAP1GDS1	IVW	94	0.316995	0.214715	0.13985	1.373	0.901363	2.09141	0.00152729	0.00211464	0.471974	73.3692	95.3167	92	0.385657	95.8571	93	0.39891	0.0108786	0.475373	0.981792	0.0439047	0.374835	0.906757	-0.0946404	0.837757	0.910299	-0.266855	0.494039	0.590385	0.0128221
Hypothyroidism	15626_223	HSPG2	IVW	94	-0.379157	0.256832	0.139868	0.684438	0.413727	1.13228	0.0037192	0.00251435	0.142505	73.3692	122.647	92	0.0180364	125.564	93	0.0138121	-1.12431	0.564714	0.0494546	-0.494942	0.374559	0.186368	-0.242735	0.911966	0.7907	-0.588626	0.580103	0.312885	0.252934
Hypothyroidism	15446_25	NRG1	IVW	94	0.368055	0.249345	0.13992	1.44492	0.886334	2.35554	0.000341909	0.00246849	0.890141	73.3692	130.256	92	0.00537166	130.283	93	0.00651412	0.299887	0.552313	0.588466	-0.0306629	0.367119	0.933436	0.417048	0.755342	0.582183	0.187251	0.473229	0.693241	0.270898
Hypothyroidism	9869_28	NFKB1	IVW	94	0.371219	0.251616	0.140122	1.4495	0.885194	2.37355	0.000493425	0.00249792	0.843845	73.3692	133.165	92	0.00326145	133.222	93	0.00397401	0.272191	0.561508	0.629006	0.314251	0.361033	0.38407	1.27057	0.811064	0.120618	0.29739	0.472473	0.530609	0.287056
Hypothyroidism	11266_8	SELPLG	IVW	94	0.45723	0.310291	0.140603	1.57969	0.859898	2.902	-0.00739413	0.00297616	0.0147837	73.3692	171.195	92	1.05e-06	182.681	93	8.4e-08	1.94049	0.669056	0.0046622	-0.0483707	0.382297	0.899315	-0.333193	0.82326	0.68661	0.179015	0.480302	0.71021	0.492693
Hypothyroidism	9223_11	MANF	IVW	94	0.360126	0.244403	0.140618	1.43351	0.887893	2.31441	0.000184365	0.00242306	0.939515	73.3692	123.204	92	0.0165842	123.212	93	0.0196854	0.323274	0.543094	0.553141	0.617871	0.357635	0.0840499	0.461904	0.837152	0.582439	0.661236	0.649611	0.311368	0.228999
Hypothyroidism	15476_6	REG3G	IVW	94	0.340103	0.230912	0.140786	1.40509	0.893611	2.20933	0.00304171	0.00225835	0.181329	73.3692	106.991	92	0.135935	109.1	93	0.121647	-0.270505	0.508316	0.595899	0.304772	0.358366	0.395076	-1.18836	0.837487	0.159252	0.131957	0.415143	0.751305	0.139634
Hypothyroidism	10910_6	CEACAM4	IVW	94	0.320814	0.218108	0.141319	1.37825	0.898816	2.11342	0.00150926	0.00215659	0.485796	73.3692	100.667	92	0.25183	101.203	93	0.263291	0.0188032	0.483803	0.969082	0.290833	0.348405	0.403856	-0.128964	0.69209	0.852584	-0.0192026	0.403772	0.962171	0.0645786
Hypothyroidism	13653_335	MACROD1	IVW	94	0.3089	0.210073	0.141442	1.36193	0.902269	2.05575	0.00176124	0.00208878	0.401309	73.3692	93.0891	92	0.44864	93.8085	93	0.457005	-0.04384	0.468269	0.925613	-0.0133284	0.354434	0.970003	1.29751	0.783219	0.100963	-0.135283	0.441507	0.759977	0
Hypothyroidism	17511_10	RPP30	IVW	94	0.309287	0.210345	0.141459	1.36245	0.902136	2.05765	0.000809447	0.00206986	0.696654	73.3692	81.2252	92	0.781708	81.3782	93	0.799841	0.146875	0.465539	0.753101	0.379242	0.37225	0.308305	0.633663	0.772805	0.41434	0.504418	0.458687	0.274301	0
Hypothyroidism	5351_52	HNRNPA2B1	IVW	94	0.35419	0.240945	0.14156	1.42503	0.888641	2.28517	0.0015544	0.00238682	0.516513	73.3692	118.005	92	0.035183	118.549	93	0.0381299	0.044215	0.533824	0.934169	0.0318957	0.346897	0.926741	2.22135	0.941545	0.0204034	-0.613921	0.443804	0.16988	0.20073
Hypothyroidism	6444_15	PSG3	IVW	94	0.290735	0.19785	0.141706	1.33741	0.907509	1.97096	0.00117455	0.00195229	0.548901	73.3692	85.8062	92	0.661963	86.1682	93	0.67887	0.0553827	0.438378	0.899742	0.123705	0.31913	0.698288	-0.178908	0.611341	0.770443	0.173021	0.354804	0.626945	0
Hypothyroidism	6371_50	ANGPTL7	IVW	94	0.306435	0.208568	0.14177	1.35857	0.902705	2.04465	0.001621	0.00205375	0.431973	73.3692	86.2585	92	0.64913	86.8815	93	0.658981	-0.0171855	0.460014	0.97028	-0.188277	0.353157	0.593947	0.267279	0.822102	0.745823	-0.360637	0.486116	0.460032	0
Hypothyroidism	10546_2	TSPEAR	IVW	94	0.309114	0.210453	0.141886	1.36222	0.90179	2.05773	-0.000775769	0.00207077	0.708798	73.3692	77.1683	92	0.866184	77.3086	93	0.879572	0.46564	0.467824	0.322187	0.128628	0.346054	0.710117	0.22587	0.719744	0.754361	0.167561	0.447108	0.708688	0
Hypothyroidism	18831_6	LRIG1	IVW	94	0.30922	0.210611	0.142049	1.36236	0.901606	2.05858	0.000857802	0.00207543	0.68034	73.3692	88.9147	92	0.57171	89.0856	93	0.595636	0.137902	0.464937	0.767437	0.255109	0.343887	0.458184	0.185034	0.612671	0.763317	0.220152	0.408119	0.590878	0
Hypothyroidism	8351_17	PRSS57	IVW	94	0.457568	0.311784	0.142218	1.58023	0.857676	2.91149	-0.0045031	0.00304666	0.142812	73.3692	174.355	92	4.84e-07	178.495	93	2.42e-07	1.35914	0.684151	0.0499403	0.247375	0.430634	0.565667	0.656791	0.804026	0.416086	0.30213	0.520335	0.562884	0.472563
Hypothyroidism	9887_40	RBBP6	IVW	94	0.310303	0.211466	0.142271	1.36384	0.901071	2.06427	0.00102229	0.0020902	0.625943	73.3692	82.8943	92	0.740606	83.1335	93	0.75847	0.105867	0.46844	0.821704	0.0736952	0.365817	0.840344	0.798531	0.701476	0.257895	0.0194416	0.393208	0.960672	0
Hypothyroidism	18275_5	CRIP1	IVW	94	0.352023	0.239913	0.142297	1.42194	0.888512	2.27562	0.00477135	0.0023237	0.0428781	73.3692	108.113	92	0.120333	113.067	93	0.0770394	-0.603955	0.521911	0.250187	-0.0727258	0.350849	0.835787	0.115971	0.774665	0.881322	-0.258413	0.409133	0.529191	0.181954
Hypothyroidism	19176_27	FAM49B	IVW	94	0.319679	0.217877	0.14231	1.37669	0.898202	2.11006	0.000895739	0.00216094	0.679463	73.3692	101.572	92	0.232295	101.761	93	0.25085	0.141246	0.482904	0.770568	0.326364	0.338346	0.334752	1.57402	0.862316	0.0711591	-0.215625	0.439296	0.624694	0.0675836
Hypothyroidism	14088_38	IGFBP6	IVW	94	0.344471	0.234854	0.142446	1.41124	0.890615	2.23622	-0.000342629	0.00232682	0.883255	73.3692	108.096	92	0.120557	108.121	93	0.135216	0.412986	0.521767	0.43068	0.582199	0.371928	0.1175	0.73314	0.779043	0.349103	0.595348	0.40144	0.141448	0.121486
Hypothyroidism	10464_6	ANTXR1	IVW	94	-0.354312	0.241634	0.142561	0.701656	0.43696	1.1267	0.000632044	0.00238802	0.791854	73.3692	111.802	92	0.0785493	111.887	93	0.0886676	-0.481069	0.536976	0.372651	-0.116601	0.395642	0.768212	-0.312984	0.814311	0.701594	-0.233142	0.437001	0.594958	0.151318
Hypothyroidism	4217_49	HSD17B10	IVW	94	0.345477	0.235961	0.143159	1.41266	0.889579	2.24333	0.00165246	0.00233144	0.480258	73.3692	118.028	92	0.0350729	118.672	93	0.0374969	0.0146812	0.523261	0.977677	0.450686	0.339188	0.18394	0.974372	0.863163	0.261869	0.0692757	0.528941	0.896082	0.201943
Hypothyroidism	11137_43	CSF2RB	IVW	94	0.304518	0.208008	0.143202	1.35597	0.901967	2.0385	-0.000251242	0.00205117	0.90278	73.3692	83.1197	92	0.734808	83.1347	93	0.75844	0.354688	0.459385	0.442038	0.361948	0.355621	0.308777	0.523284	0.680322	0.443741	0.332895	0.432518	0.443447	0
Hypothyroidism	6354_13	HEPHL1	IVW	94	0.305935	0.208988	0.143225	1.35789	0.901512	2.04531	0.00311628	0.00206248	0.134231	73.3692	79.3391	92	0.823874	81.6221	93	0.794326	-0.318605	0.463174	0.493263	-0.0266968	0.35667	0.940334	-0.227237	0.828054	0.784369	-0.415703	0.491393	0.399741	0
Hypothyroidism	7054_87	CLEC2D	IVW	94	0.307453	0.210045	0.143262	1.35996	0.901014	2.05267	0.000863103	0.00206884	0.67751	73.3692	86.6509	92	0.637896	86.8249	93	0.660571	0.134324	0.465116	0.773386	0.0245121	0.358198	0.945442	1.39378	0.900567	0.125097	-0.434556	0.494806	0.38208	0
Hypothyroidism	13567_1	DPYSL2	IVW	94	0.302649	0.206849	0.143428	1.35344	0.902331	2.03008	-0.00221978	0.00203375	0.277915	73.3692	93.2319	92	0.444516	94.4391	93	0.438873	0.746836	0.456417	0.105193	0.467618	0.339452	0.168337	0.246618	0.652147	0.70617	0.563273	0.359545	0.120599	0.00313383
Hypothyroidism	5410_53	CDH15	IVW	94	0.304834	0.208414	0.143566	1.3564	0.901535	2.04077	0.00291761	0.00206212	0.160487	73.3692	76.4272	92	0.879035	78.429	93	0.860007	-0.279355	0.462515	0.547335	-0.208997	0.327402	0.523246	-0.0103494	0.781875	0.989467	-0.304202	0.392562	0.440355	0
Hypothyroidism	4499_21	PDGFA	IVW	94	0.331962	0.227161	0.14392	1.3937	0.892906	2.17537	2.85e-05	0.00225875	0.989968	73.3692	103.579	92	0.192448	103.579	93	0.21285	0.32624	0.508074	0.522398	0	0.359169	1	0.197679	0.853798	0.817412	-0.189376	0.496059	0.703509	0.0828297
Hypothyroidism	11325_8	BTG2	IVW	94	0.306338	0.209898	0.144438	1.35844	0.900269	2.04979	0.000512118	0.0020565	0.803897	73.3692	86.8727	92	0.631507	86.9347	93	0.657484	0.205106	0.457504	0.65498	0.0591373	0.37353	0.874205	1.07338	0.831406	0.199889	0.310382	0.453736	0.495639	0
Hypothyroidism	18409_61	ARF5	IVW	94	0.303565	0.208059	0.144556	1.35468	0.901017	2.03676	0.000833864	0.00205006	0.685135	73.3692	87.4512	92	0.614727	87.6166	93	0.638131	0.136833	0.45969	0.766631	-0.0235509	0.357078	0.947414	1.45433	0.878487	0.101196	-0.355593	0.489539	0.469427	0
Hypothyroidism	19278_19	RAB1B	IVW	94	0.349271	0.239501	0.144751	1.41803	0.886786	2.26754	0.00111034	0.00237361	0.641044	73.3692	120.251	92	0.0256403	120.537	93	0.0289613	0.127022	0.532518	0.812	0.391135	0.359203	0.276198	0.105145	0.874471	0.904554	0.37953	0.59429	0.524635	0.212909
Hypothyroidism	9956_7	ADAM15	IVW	94	0.316024	0.216705	0.144753	1.37166	0.896984	2.09754	0.0014697	0.00213679	0.493307	73.3692	98.2862	92	0.307773	98.7916	93	0.321033	0.0209842	0.480869	0.965287	-0.236067	0.34555	0.494504	-0.11528	0.879001	0.895941	-0.377893	0.446638	0.399678	0.0417043
Hypothyroidism	16591_71	CHIA	IVW	94	0.300676	0.206283	0.144954	1.35077	0.901551	2.02383	0.00110253	0.00204561	0.591209	73.3692	71.9696	92	0.939403	72.2601	93	0.945349	0.0811475	0.456569	0.859323	-0.0634923	0.33652	0.850349	-0.403098	0.7662	0.600071	-0.22515	0.425072	0.5976	0
Hypothyroidism	10716_35	PSMD5	IVW	94	0.299597	0.206054	0.145952	1.34932	0.900984	2.02074	0.000549458	0.002042	0.788472	73.3692	84.8278	92	0.689222	84.9002	93	0.713219	0.189066	0.45956	0.681731	0.216523	0.366031	0.554157	-0.16298	0.776706	0.834256	0.310032	0.42281	0.465241	0
Hypothyroidism	15569_15	COL2A1	IVW	94	-0.372646	0.25651	0.146293	0.688909	0.416693	1.13896	0.00709383	0.00245351	0.00478678	73.3692	123.086	92	0.0168842	134.27	93	0.00331585	-1.78938	0.5487	0.0015571	-0.447712	0.384858	0.2447	-0.0299144	0.980223	0.975719	-1.97938	0.620752	0.00194786	0.323311
Hypothyroidism	12832_10	ASH2L	IVW	94	0.326026	0.224428	0.146308	1.38545	0.89239	2.15094	0.00122953	0.00221361	0.579941	73.3692	105.305	92	0.162116	105.658	93	0.174263	0.0786902	0.499032	0.87505	0.0305154	0.352771	0.931067	0.246892	0.915145	0.787923	-0.286359	0.492177	0.562094	0.102778
Hypothyroidism	4276_10	PEBP1	IVW	94	0.324112	0.223314	0.146676	1.3828	0.89263	2.14214	0.000954834	0.00222041	0.668183	73.3692	101.006	92	0.244398	101.209	93	0.263159	0.132353	0.499159	0.791486	0.174729	0.367363	0.634337	-0.205774	0.797301	0.796909	-0.277185	0.499207	0.580057	0.0625979
Hypothyroidism	11288_26	NT5C2	IVW	94	0.331066	0.228107	0.146679	1.39245	0.890454	2.17746	0.00137864	0.00225578	0.542601	73.3692	108.776	92	0.111774	109.218	93	0.120092	0.053943	0.50793	0.915654	0.333137	0.354459	0.347295	0.787408	0.701584	0.264612	0.267338	0.421789	0.527755	0.132342
Hypothyroidism	18309_18	CS	IVW	94	0.335497	0.231207	0.146761	1.39864	0.88899	2.20045	0.00128742	0.00227866	0.573455	73.3692	114.086	92	0.0591657	114.482	93	0.0647642	0.0782866	0.51098	0.878569	0.424713	0.3535	0.229577	0.563705	0.809331	0.487848	0.0185005	0.543516	0.972919	0.171851
Hypothyroidism	11287_14	CYB5A	IVW	94	0.301818	0.208373	0.147491	1.35232	0.898891	2.03446	-0.00286408	0.00203383	0.162436	73.3692	92.9448	92	0.452819	94.9482	93	0.424386	0.873075	0.455548	0.0584006	-0.0255412	0.390361	0.947832	0.073876	0.83664	0.929827	-0.0867859	0.495719	0.861405	0.0142487
Hypothyroidism	16587_1	CSN2	IVW	94	0.298807	0.206324	0.147549	1.34825	0.899796	2.02021	-6.66e-05	0.00203639	0.973995	73.3692	79.9309	92	0.811166	79.932	93	0.830881	0.312098	0.455986	0.495414	0.525879	0.36425	0.148814	-0.353996	0.750568	0.63829	0.410104	0.411677	0.321749	0
Hypothyroidism	13944_3	SULT1A3	IVW	94	0.346497	0.239343	0.1477	1.41411	0.884604	2.26055	0.00195939	0.00236469	0.409472	73.3692	110.969	92	0.0867909	111.797	93	0.0896136	-0.0446601	0.529458	0.932961	0.10192	0.370286	0.783127	1.45586	0.852146	0.0908857	-0.368839	0.573111	0.521436	0.154023
Hypothyroidism	14314_6	PPIL2	IVW	94	0.307792	0.212755	0.147982	1.36042	0.896544	2.0643	0.000639183	0.00211273	0.762924	73.3692	77.7181	92	0.856122	77.8096	93	0.871051	0.178259	0.4781	0.710118	0.155931	0.355409	0.660852	1.1201	0.730921	0.128806	0.40778	0.42209	0.336501	0
Hypothyroidism	3220_40	RET	IVW	94	-0.318658	0.22053	0.148469	0.727124	0.471943	1.12028	0.00259384	0.00216571	0.234117	73.3692	97.6385	92	0.32405	99.1609	93	0.311793	-0.838724	0.486786	0.0882511	-0.556976	0.339736	0.101122	-0.715385	0.704319	0.312402	-0.555001	0.403573	0.172368	0.0518883
Hypothyroidism	10762_2	KLRG2	IVW	94	0.322969	0.223601	0.148627	1.38122	0.891108	2.1409	0.00415463	0.00217263	0.0589548	73.3692	100.495	92	0.255666	104.489	93	0.195314	-0.509129	0.487807	0.299354	0.369726	0.364367	0.310246	1.13198	0.82819	0.174977	0.311606	0.479675	0.51754	0.113286
Hypothyroidism	8950_4	CLCA2	IVW	94	0.306683	0.212407	0.148783	1.35891	0.896161	2.06061	0.001936	0.0020994	0.358851	73.3692	76.0022	92	0.886036	76.8526	93	0.887007	-0.0825377	0.472504	0.861714	0.123019	0.333736	0.712417	0.123391	0.760123	0.871397	-0.0748096	0.478409	0.876079	0
Hypothyroidism	10435_2	AGA	IVW	94	0.304915	0.211294	0.148996	1.35651	0.896532	2.05249	-0.000679769	0.00207684	0.744178	73.3692	75.641	92	0.891773	75.7481	93	0.903749	0.440658	0.465447	0.34625	0.54501	0.368111	0.138725	-0.0354369	0.745365	0.962182	0.298556	0.478429	0.534133	0
Hypothyroidism	19636_23	HLA	IVW	94	0.362396	0.251187	0.149095	1.43677	0.878157	2.35072	0.00129876	0.0024908	0.603325	73.3692	125.956	92	0.010835	126.328	93	0.0122731	0.103532	0.556833	0.852909	-0.0561901	0.387396	0.884675	-0.484805	0.822698	0.557098	-0.175421	0.449045	0.696947	0.249174
Hypothyroidism	6280_11	PCDH8	IVW	94	0.367116	0.254555	0.149249	1.44356	0.876506	2.37748	0.000379112	0.00251877	0.880688	73.3692	136.729	92	0.00172506	136.763	93	0.00213515	0.291139	0.56594	0.608182	0.271558	0.365078	0.456976	0.428121	0.919082	0.642438	-0.230176	0.468897	0.624662	0.305451
Hypothyroidism	13025_4	FRS2	IVW	94	0.300972	0.208804	0.149469	1.35117	0.897373	2.03445	0.000205103	0.00206721	0.921182	73.3692	85.8432	92	0.660919	85.8531	93	0.687534	0.259902	0.463615	0.576433	0.257492	0.361111	0.475811	0.158193	0.768916	0.837448	0.259389	0.419211	0.53759	0
Hypothyroidism	10933_107	CALN1	IVW	94	0.301431	0.209161	0.149545	1.35179	0.897156	2.03681	0.00222205	0.0020645	0.2846	73.3692	79.7552	92	0.81499	80.9137	93	0.810123	-0.141526	0.46165	0.759867	0.194426	0.380558	0.609424	-0.273162	0.853146	0.749549	-0.0669705	0.475946	0.888403	0
Hypothyroidism	9202_309	ATP5O	IVW	94	0.295984	0.205445	0.14967	1.34445	0.898806	2.01105	0.000534686	0.00200631	0.790449	73.3692	81.2971	92	0.780009	81.3681	93	0.800066	0.189759	0.448419	0.673156	-0.00905335	0.358275	0.97984	-0.224168	0.783178	0.77534	-0.224168	0.443891	0.614749	0
Hypothyroidism	18878_15	GREM1	IVW	94	0.30846	0.214124	0.149707	1.36133	0.894739	2.07123	0.00274008	0.00211034	0.197392	73.3692	70.0933	92	0.956768	71.7792	93	0.94983	-0.239095	0.472959	0.614396	0.198586	0.341725	0.561154	0.301894	0.707257	0.670474	0.0164028	0.383512	0.965977	0
Hypothyroidism	11313_100	PCBD1	IVW	94	0.330428	0.22951	0.14995	1.39156	0.887442	2.18206	0.00112283	0.00228046	0.623632	73.3692	108.065	92	0.120965	108.35	93	0.13195	0.106459	0.509926	0.835087	0.203842	0.380441	0.592094	0.354613	0.764873	0.644001	0.245436	0.540419	0.650772	0.124637
Hypothyroidism	3365_7	DKK4	IVW	94	0.336467	0.233712	0.149962	1.39999	0.885495	2.21343	-0.000112019	0.00232039	0.961601	73.3692	107.939	92	0.122662	107.941	93	0.137831	0.358791	0.518694	0.490855	0.0872158	0.367876	0.812595	-0.144771	0.877833	0.869366	-0.35352	0.437254	0.420867	0.119906
Hypothyroidism	7856_51	FAM151A	IVW	94	0.357149	0.248255	0.150253	1.42925	0.878596	2.32502	0.003406	0.00243575	0.165374	73.3692	117.012	92	0.0402942	119.499	93	0.0334794	-0.32481	0.546671	0.553863	0.128454	0.374826	0.731821	-0.218498	0.691573	0.752753	-0.0416553	0.372045	0.911094	0.214396
Hypothyroidism	9758_17	RPS4X	IVW	94	0.336479	0.234024	0.150493	1.40001	0.884963	2.21481	0.00177104	0.00230219	0.443694	73.3692	112.483	92	0.072295	113.207	93	0.0757538	-0.0182423	0.517325	0.971947	0.249306	0.380469	0.512301	0.825265	0.933517	0.378955	-0.26756	0.627563	0.670839	0.164005
Hypothyroidism	18404_22	ANKRD54	IVW	94	0.325724	0.226604	0.1506	1.38503	0.888323	2.15948	0.000797083	0.00224117	0.722914	73.3692	106.471	92	0.143643	106.618	93	0.1582	0.166425	0.502449	0.741226	0.157289	0.364135	0.665777	1.57637	0.981423	0.111618	-0.506551	0.546529	0.356404	0.109733
Hypothyroidism	4959_2	AGR2	IVW	94	0.302143	0.210346	0.150885	1.35276	0.895714	2.043	0.0021145	0.00207596	0.311081	73.3692	87.9329	92	0.600642	88.9704	93	0.599	-0.120044	0.464811	0.79678	0.137482	0.320725	0.66817	1.18273	0.77139	0.128609	-0.0676855	0.43143	0.875675	0
Hypothyroidism	10945_11	STX6	IVW	94	0.303487	0.211493	0.151294	1.35457	0.894904	2.05036	0.000853584	0.00208826	0.683671	73.3692	89.3734	92	0.558126	89.5405	93	0.582316	0.132149	0.469506	0.778987	0.0917954	0.37026	0.804195	1.07132	0.753801	0.158596	0.192624	0.446835	0.667404	0
Hypothyroidism	17721_82	GAS7	IVW	94	0.341874	0.238331	0.151444	1.40758	0.882272	2.24567	0.00406672	0.00231974	0.0829169	73.3692	118.98	92	0.0307191	122.954	93	0.0204477	-0.471413	0.520366	0.367341	0.106977	0.343299	0.755334	0.330734	0.682543	0.629127	-0.107834	0.369779	0.771229	0.241183
Hypothyroidism	16307_22	UNC5D	IVW	94	0.306827	0.213945	0.151532	1.35911	0.893593	2.06712	-0.00528824	0.00210765	0.0138548	73.3692	75.6114	92	0.892236	81.9068	93	0.78779	1.36798	0.473962	0.00485738	0.570861	0.33683	0.0901125	-0.21912	0.776016	0.778291	0.885405	0.403073	0.030532	0
Hypothyroidism	6425_87	MMP19	IVW	94	0.405341	0.28293	0.151957	1.49981	0.861395	2.61139	-0.00497342	0.00274945	0.0737363	73.3692	144.54	92	0.000389188	149.68	93	0.000177668	1.40062	0.617156	0.0255758	0.0402594	0.380146	0.915658	-0.342444	0.886046	0.70002	0.11108	0.492867	0.822182	0.375359
Hypothyroidism	17341_89	ACAT2	IVW	94	0.352452	0.246167	0.152213	1.42255	0.878064	2.30468	0.00107534	0.00243696	0.660057	73.3692	123.917	92	0.0148808	124.179	93	0.0170454	0.138035	0.545198	0.800691	-0.112112	0.368385	0.760875	0.1564	0.935326	0.867564	-0.215271	0.485867	0.658748	0.23585
Hypothyroidism	19250_50	MYCBP	IVW	94	0.35103	0.245174	0.152214	1.42053	0.878524	2.29693	0.00155791	0.00242637	0.522421	73.3692	123.551	92	0.0157357	124.104	93	0.0172375	0.0390486	0.544597	0.942995	0.456107	0.331041	0.168267	0.604626	0.802907	0.453325	0.438067	0.533287	0.413492	0.236373
Hypothyroidism	18918_86	PDE4A	IVW	94	0.812275	0.567386	0.152256	2.25303	0.740965	6.8507	-0.00368267	0.0055918	0.511807	73.3692	683.438	92	3.91e-91	686.66	93	2.64e-91	1.55304	1.26058	0.221084	0.376161	0.352125	0.285402	-0.327932	0.86337	0.704939	0.585364	0.470928	0.216992	0.861717
Hypothyroidism	17138_8	GSTA1	IVW	94	0.326395	0.228016	0.152299	1.38596	0.886463	2.16692	0.00208364	0.00224438	0.35564	73.3692	108.429	92	0.116198	109.444	93	0.117131	-0.0905702	0.503774	0.857718	0.426142	0.398165	0.284499	-0.377056	0.814093	0.644331	0.330786	0.501223	0.510912	0.136917
Hypothyroidism	9061_3	ARHGEF10	IVW	94	0.305853	0.213737	0.152436	1.35778	0.893087	2.06427	0.00280026	0.00210348	0.186397	73.3692	89.4458	92	0.555979	91.218	93	0.532883	-0.257651	0.474193	0.588205	0.327995	0.336014	0.328998	1.03175	0.748417	0.171332	0.244487	0.393874	0.5363	0
Hypothyroidism	5107_7	NOTCH1	IVW	94	0.391088	0.273326	0.152475	1.47859	0.865341	2.52643	-0.00605974	0.00263781	0.0238719	73.3692	140.894	92	0.000791993	148.976	93	0.000205187	1.60497	0.592142	0.00801614	0.459714	0.403348	0.254392	0.270656	0.814211	0.740324	0.393082	0.474175	0.409238	0.378517
Hypothyroidism	12417_46	TPRKB	IVW	94	0.291347	0.203708	0.152653	1.33823	0.8977	1.99494	0.00123969	0.00199674	0.53623	73.3692	72.498	92	0.933704	72.8835	93	0.939111	0.0513962	0.436884	0.906607	0.0243535	0.330354	0.941234	-0.172918	0.710117	0.80815	0.101274	0.361618	0.780055	0
Hypothyroidism	19272_9	PEF1	IVW	94	0.357625	0.2503	0.153065	1.42993	0.875498	2.33547	0.00331392	0.00245502	0.180375	73.3692	121.396	92	0.0217122	123.801	93	0.0180384	-0.306417	0.551455	0.579797	0.202532	0.380321	0.594359	1.38537	0.956641	0.150935	-0.660066	0.710863	0.35553	0.240807
Hypothyroidism	8386_11	PATE1	IVW	94	0.29848	0.20909	0.153431	1.34781	0.894637	2.03053	-0.000177208	0.00205168	0.931358	73.3692	91.7101	92	0.488913	91.7176	93	0.518147	0.333862	0.459926	0.46974	-0.156345	0.351818	0.656758	0.548099	0.74258	0.462312	-0.152661	0.45988	0.740667	0
Hypothyroidism	5129_12	SCARF1	IVW	94	0.380957	0.267046	0.153707	1.46368	0.867228	2.47037	-0.00140926	0.00264036	0.594809	73.3692	135.954	92	0.00198608	136.375	93	0.00228861	0.662516	0.591731	0.265789	-0.342852	0.377066	0.363212	-0.547926	0.813347	0.502193	-0.42306	0.462405	0.362604	0.304457
Hypothyroidism	5481_16	RASA1	IVW	94	0.329928	0.231623	0.154326	1.39087	0.883333	2.19002	-0.000310311	0.00228332	0.892195	73.3692	112.118	92	0.0755987	112.14	93	0.0860647	0.392066	0.513103	0.446758	0.430676	0.358858	0.230089	0.540364	0.770345	0.484769	0.286787	0.497061	0.565356	0.152947
Hypothyroidism	10445_20	APOM	IVW	94	-0.305946	0.214884	0.154512	0.736426	0.483299	1.12213	0.00374787	0.00212493	0.0810913	73.3692	78.278	92	0.845416	81.3889	93	0.7996	-1.05775	0.477351	0.0291667	-0.533843	0.349291	0.126423	-0.709554	0.69007	0.306506	-0.741743	0.407295	0.0718004	0
Hypothyroidism	15608_5	RPS6KB1	IVW	94	0.335651	0.23587	0.154725	1.39885	0.881039	2.221	0.00229989	0.00231885	0.323886	73.3692	110.913	92	0.0873673	112.099	93	0.0864874	-0.125129	0.521036	0.810745	0.504921	0.364974	0.166529	0.566263	0.816409	0.48966	0.605329	0.673532	0.371113	0.157908
Hypothyroidism	4880_21	GDF2	IVW	94	-0.300788	0.21146	0.1549	0.740235	0.48907	1.12039	0.00417394	0.00208862	0.0486235	73.3692	85.9415	92	0.658138	89.9352	93	0.570715	-1.13645	0.468586	0.0172496	-0.619482	0.373856	0.0975186	-0.901945	0.826878	0.278186	-0.831724	0.441827	0.0628991	0
Hypothyroidism	3285_23	C1R	IVW	94	-0.512525	0.360538	0.155155	0.598981	0.295473	1.21425	-0.00101631	0.00358674	0.777544	73.3692	264.435	92	1.37e-18	264.665	93	2.17e-18	-0.309105	0.804161	0.701582	-0.250152	0.366291	0.494649	-0.102525	0.709749	0.885456	-0.363308	0.402525	0.369085	0.641139
Hypothyroidism	8252_2	NOTUM	IVW	94	-0.30187	0.212461	0.155367	0.739434	0.487584	1.12137	0.00346164	0.00210814	0.103997	73.3692	86.0707	92	0.654475	88.767	93	0.604927	-0.992578	0.471252	0.0379049	-0.587226	0.357999	0.100943	-0.687327	0.712982	0.337537	-0.645161	0.413473	0.122075	0
Hypothyroidism	15534_26	MDH2	IVW	94	0.311387	0.219328	0.155685	1.36532	0.888256	2.0986	0.00117457	0.00217125	0.589837	73.3692	102.405	92	0.215168	102.73	93	0.230107	0.0762079	0.487309	0.876072	0.486336	0.349585	0.16417	1.01283	0.855041	0.239217	0.135587	0.495561	0.784997	0.0771576
Hypothyroidism	18227_3	CDK2AP2	IVW	94	0.295943	0.208471	0.155727	1.34439	0.893455	2.02293	0.00201196	0.00205869	0.330983	73.3692	92.2663	92	0.472586	93.2241	93	0.47396	-0.107923	0.462876	0.816157	-0.088904	0.357376	0.80354	-1.20268	0.774122	0.123676	0.0843937	0.428639	0.844345	0
Hypothyroidism	8922_4	TMCC3	IVW	94	0.325187	0.229114	0.155805	1.38429	0.883489	2.16896	0.00361039	0.00224473	0.111177	73.3692	101.776	92	0.22802	104.638	93	0.192553	-0.39662	0.503004	0.432429	-0.0219631	0.332451	0.947327	0.108198	0.77139	0.888755	-0.115506	0.416061	0.781922	0.108096
Hypothyroidism	15387_44	NRP2	IVW	94	0.375181	0.26436	0.15584	1.45525	0.866784	2.44325	0.00108633	0.00263352	0.680933	73.3692	133.309	92	0.00318053	133.555	93	0.00375249	0.158347	0.588925	0.788628	0.365695	0.409916	0.372328	1.00104	0.967028	0.303272	0.737335	0.65192	0.260954	0.28935
Hypothyroidism	5648_28	CTRB2	IVW	94	-0.271264	0.1912	0.155973	0.762415	0.52413	1.10903	-0.00214261	0.00188323	0.258189	73.3692	74.0881	92	0.914256	75.3825	93	0.908902	0.159542	0.42419	0.707701	-0.147533	0.301964	0.625141	-0.0665822	0.59579	0.911259	-0.161171	0.357276	0.652959	0
Hypothyroidism	11207_3	MSR1	IVW	94	0.296797	0.209215	0.156008	1.34554	0.892915	2.02761	0.000117473	0.00207077	0.954884	73.3692	82.7433	92	0.744456	82.7466	93	0.767917	0.273279	0.464372	0.557645	0.170924	0.363482	0.638182	-0.172608	0.765957	0.822202	-0.0233605	0.434064	0.957196	0
Hypothyroidism	16785_45	DEFA5	IVW	94	0.377458	0.26628	0.156329	1.45857	0.865498	2.45805	-0.0015056	0.00264034	0.569911	73.3692	134.624	92	0.00252144	135.1	93	0.00286831	0.67856	0.591814	0.25453	0.0730968	0.373653	0.844902	0.452675	0.831399	0.587419	0.115743	0.435355	0.790937	0.298058
Hypothyroidism	10580_14	SFTA2	IVW	94	0.309871	0.218656	0.156436	1.36325	0.888078	2.09266	-0.000320242	0.00216909	0.882951	73.3692	103.117	92	0.20118	103.142	93	0.221636	0.374027	0.486983	0.444424	0.167508	0.379188	0.658667	-0.137594	0.708889	0.846523	-0.0106414	0.47185	0.982055	0.0790794
Hypothyroidism	12338_27	EGFLAM	IVW	94	-0.335474	0.236789	0.156551	0.714999	0.449518	1.13727	0.000360162	0.00235489	0.878779	73.3692	104.318	92	0.179022	104.344	93	0.198043	-0.407355	0.526831	0.441376	-0.220766	0.37376	0.554746	-0.0590066	0.775093	0.93948	-0.330488	0.426394	0.44026	0.0897011
Hypothyroidism	12558_3	UBASH3B	IVW	94	0.365427	0.258203	0.156989	1.44113	0.868793	2.39051	0.00111487	0.00255937	0.664145	73.3692	133.073	92	0.00331428	133.348	93	0.00388897	0.142338	0.574056	0.804725	0.749658	0.367964	0.0416187	1.07503	0.834566	0.200896	0.703543	0.623077	0.261742	0.28832
Hypothyroidism	4965_27	ATP5B	IVW	94	0.295327	0.208717	0.157079	1.34357	0.892473	2.02266	0.000714146	0.00206889	0.730745	73.3692	86.0835	92	0.654112	86.2027	93	0.677917	0.151837	0.465148	0.744842	0.170098	0.368145	0.644052	0.989144	0.870231	0.258607	0.0741994	0.5086	0.884324	0
Hypothyroidism	16288_17	EPHA4	IVW	94	0.345164	0.244223	0.157562	1.41222	0.875017	2.27924	-0.00474466	0.00237214	0.0484319	73.3692	116.579	92	0.0427114	121.649	93	0.0247245	1.29394	0.531778	0.0168978	0.600333	0.34749	0.0840548	0.281999	0.783381	0.719681	0.711158	0.444313	0.112862	0.237348
Hypothyroidism	12658_72	PANK3	IVW	94	0.297774	0.210731	0.15764	1.34686	0.891136	2.03563	0.00100842	0.00207648	0.628378	73.3692	83.385	92	0.727917	83.6208	93	0.746324	0.0954127	0.466945	0.838544	0.233057	0.338932	0.49169	0.264467	0.823711	0.748879	0.0937516	0.525473	0.858786	0
Hypothyroidism	9954_2	NPIPB3	IVW	94	0.300418	0.212641	0.157718	1.35042	0.890155	2.04868	0.000953914	0.00209515	0.649969	73.3692	88.3937	92	0.587095	88.601	93	0.609754	0.109477	0.470205	0.816412	0.10467	0.394314	0.790665	1.22521	0.800479	0.129264	-0.197488	0.511156	0.700115	0
Hypothyroidism	9836_20	DCK	IVW	94	0.295722	0.209798	0.158671	1.3441	0.890937	2.02775	0.00156099	0.0020707	0.452868	73.3692	94.461	92	0.409474	95.0445	93	0.421663	-0.0165614	0.464572	0.97164	-0.0113774	0.344994	0.973692	1.50776	0.887893	0.0928266	-0.230657	0.466707	0.622315	0.00476571
Hypothyroidism	7090_17	GALNT1	IVW	94	0.314407	0.223075	0.158709	1.36945	0.884424	2.12046	-0.000979595	0.00220167	0.657413	73.3692	102.883	92	0.205703	103.105	93	0.22239	0.510723	0.494848	0.30474	0.383697	0.39866	0.335815	-0.474086	0.857698	0.581766	0.25354	0.53263	0.63518	0.0798882
Hypothyroidism	18922_27	CD68	IVW	94	0.359611	0.255233	0.15885	1.43277	0.868797	2.36285	0.000648977	0.00251882	0.797251	73.3692	133.004	92	0.0033546	133.1	93	0.00405782	0.229075	0.567877	0.687598	0.00828586	0.35241	0.981242	0.555577	0.912757	0.544221	-0.649985	0.42899	0.133126	0.286511
Hypothyroidism	13604_27	NEURL1	IVW	94	0.296802	0.210657	0.158855	1.34555	0.890398	2.03336	0.00160881	0.00207582	0.440313	73.3692	81.9302	92	0.764754	82.5308	93	0.773106	-0.0233437	0.463692	0.959958	-0.0560553	0.378322	0.88221	1.3429	0.895216	0.136979	-0.108238	0.478972	0.821713	0
Hypothyroidism	12632_14	NAT1	IVW	94	0.292745	0.207915	0.15913	1.3401	0.891572	2.01428	0.00108267	0.00204623	0.598008	73.3692	64.2066	92	0.987809	64.4865	93	0.98936	0.0771069	0.457525	0.866536	0.22971	0.332883	0.490155	0.607475	0.685529	0.377827	0.115229	0.430894	0.789739	0
Hypothyroidism	2993_1	IL18RAP	IVW	94	0.295252	0.209762	0.159262	1.34346	0.890581	2.02665	0.000940918	0.00207908	0.651928	73.3692	93.1004	92	0.448314	93.3076	93	0.471529	0.106985	0.466301	0.819042	-0.19564	0.371657	0.598611	-0.438362	0.86397	0.613089	-0.40796	0.462624	0.380137	0
Hypothyroidism	11241_8	ASL	IVW	94	0.340843	0.242189	0.159324	1.40613	0.874725	2.26038	0.000746476	0.00240013	0.756493	73.3692	117.763	92	0.0363745	117.887	93	0.0416914	0.190982	0.539823	0.724309	-0.0236226	0.357858	0.947369	0.314829	0.831612	0.705865	-0.106292	0.540267	0.844461	0.194625
Hypothyroidism	16749_79	GDF10	IVW	94	0.317231	0.225725	0.159907	1.37332	0.882328	2.13753	0.00224367	0.0022215	0.315155	73.3692	106.138	92	0.148759	107.315	93	0.14722	-0.131613	0.498438	0.792331	-0.148335	0.37917	0.695642	0.450841	0.966558	0.641991	-0.250147	0.52276	0.633409	0.120819
Hypothyroidism	8352_26	SIGLEC12	IVW	94	-0.304057	0.216659	0.160501	0.737819	0.482531	1.12817	0.00293267	0.00213546	0.17299	73.3692	79.0889	92	0.8291	80.9749	93	0.808783	-0.890917	0.479115	0.0661513	-0.568901	0.340705	0.0949641	-0.991328	0.682903	0.149967	-0.616941	0.408527	0.134393	0
Hypothyroidism	13534_20	MYOM2	IVW	94	0.341662	0.243645	0.160828	1.40728	0.872945	2.2687	-0.000525079	0.00241617	0.828441	73.3692	119.117	92	0.0301336	119.178	93	0.0349928	0.446777	0.542157	0.412029	0.389541	0.357391	0.275732	0.984382	0.704551	0.165686	0.37768	0.421759	0.372838	0.203103
Hypothyroidism	12340_17	AARS	IVW	94	0.308379	0.22017	0.161322	1.36122	0.884127	2.09575	0.0013116	0.00217548	0.548057	73.3692	97.844	92	0.318839	98.2306	93	0.335329	0.0453455	0.489028	0.926323	0.319249	0.347497	0.358246	0.182833	0.755979	0.809429	0.264234	0.459024	0.566247	0.0354737
Hypothyroidism	11425_31	RUFY1	IVW	94	0.29251	0.208865	0.161371	1.33979	0.889706	2.01755	0.00070471	0.00207341	0.734722	73.3692	79.9885	92	0.809902	80.104	93	0.82734	0.150416	0.467342	0.748293	0.067368	0.370571	0.855744	0.562139	0.796581	0.482145	-0.0918144	0.483226	0.849721	0
Hypothyroidism	12471_47	STAU1	IVW	94	0.323748	0.231197	0.161419	1.3823	0.878625	2.17471	0.00266126	0.00228566	0.2473	73.3692	109.581	92	0.102023	111.196	93	0.0961019	-0.20761	0.511386	0.685704	0.0885043	0.359301	0.805432	1.33839	0.881289	0.132237	-0.381123	0.493584	0.441981	0.153174
Hypothyroidism	5478_50	FOLH1	IVW	94	0.334576	0.239047	0.161626	1.39735	0.874628	2.23247	0.00341728	0.0023388	0.147388	73.3692	111.149	92	0.0849521	113.728	93	0.0710878	-0.351883	0.52648	0.505571	0.105277	0.369249	0.77556	1.15593	0.91916	0.211689	-0.247701	0.503089	0.623625	0.175948
Hypothyroidism	4535_50	BST1	IVW	94	-0.296481	0.211925	0.161816	0.74343	0.490734	1.12625	-0.000612953	0.00208865	0.769825	73.3692	136.192	92	0.00190202	136.32	93	0.00231108	-0.174147	0.468108	0.710732	-0.466008	0.304807	0.126298	0.514934	0.756052	0.497511	-0.595847	0.388306	0.128307	0.303432
Hypothyroidism	11152_46	KLK13	IVW	94	-0.357468	0.255522	0.161821	0.699445	0.423886	1.15414	-0.00105311	0.00253366	0.678636	73.3692	113.076	92	0.0671844	113.288	93	0.0750066	-0.146246	0.569315	0.797844	-0.224877	0.457364	0.622945	0.825541	0.885149	0.353412	0.156198	0.561559	0.781515	0.162365
Hypothyroidism	13988_67	NMRAL1	IVW	94	0.32869	0.234979	0.161871	1.38915	0.876456	2.20174	0.00040073	0.00232127	0.863318	73.3692	111.086	92	0.0855859	111.122	93	0.0969205	0.24823	0.522514	0.635863	0.128891	0.366857	0.725334	0.913819	0.863078	0.292438	-0.406211	0.465421	0.38503	0.145254
Hypothyroidism	3367_8	FETUB	IVW	94	-0.345702	0.247161	0.161905	0.707723	0.435989	1.14882	0.00129192	0.002441	0.5979	73.3692	118.907	92	0.0310347	119.269	93	0.0345565	-0.604513	0.548355	0.273158	-0.151407	0.384801	0.693974	0.197725	0.768406	0.797501	0.0246528	0.429186	0.954317	0.204846
Hypothyroidism	10767_52	GPR64	IVW	94	0.285435	0.204219	0.162207	1.33034	0.891513	1.98517	0.000606561	0.00199603	0.761903	73.3692	81.8004	92	0.767921	81.8927	93	0.788116	0.165875	0.443283	0.709119	0.16546	0.316606	0.601249	0.695697	0.69009	0.316011	0.404719	0.350923	0.251744	0
Hypothyroidism	5491_12	SPOCK2	IVW	94	-0.339518	0.242986	0.162331	0.712113	0.442299	1.14652	-0.000536752	0.00241003	0.82425	73.3692	119.878	92	0.0270481	119.943	93	0.0314772	-0.232923	0.537328	0.665678	-0.147596	0.385732	0.701988	-0.156955	0.877736	0.858469	-0.716641	0.560074	0.203888	0.208196
Hypothyroidism	6049_64	PTPRS	IVW	94	0.311142	0.222887	0.162726	1.36498	0.881864	2.11277	-0.0026529	0.00219598	0.230116	73.3692	88.2474	92	0.591404	89.7068	93	0.577431	0.849829	0.498509	0.0916178	0.299778	0.351993	0.394403	0.161845	0.771395	0.834277	0.590387	0.421233	0.164373	0
Hypothyroidism	13525_17	KCNG4	IVW	94	0.2937	0.210412	0.162766	1.34138	0.888067	2.02609	0.00145024	0.00207351	0.486058	73.3692	83.0182	92	0.737426	83.5074	93	0.749176	0.00343128	0.465308	0.994132	0.188249	0.372933	0.613714	0.741328	0.764268	0.334571	0.215204	0.452877	0.635764	0
Hypothyroidism	17787_1	ECHS1	IVW	94	0.288391	0.206643	0.162835	1.33428	0.889915	2.00053	0.000807269	0.00203636	0.692708	73.3692	80.8504	92	0.790468	81.0075	93	0.808068	0.126839	0.456917	0.781944	-0.143144	0.348923	0.681626	-0.363738	0.826264	0.660799	-0.300245	0.473337	0.527432	0
Hypothyroidism	18187_16	ASPA	IVW	94	0.291513	0.209007	0.16309	1.33845	0.888571	2.0161	0.000303358	0.0020598	0.883237	73.3692	90.8148	92	0.515367	90.8364	93	0.544146	0.230837	0.461976	0.618498	0.256516	0.357398	0.472922	-0.481736	0.704468	0.495783	0.0339446	0.415984	0.93514	0
Hypothyroidism	13435_31	IL20RB	IVW	94	0.289475	0.207794	0.163595	1.33573	0.888872	2.00722	-0.000338938	0.00205863	0.869586	73.3692	94.031	92	0.421632	94.0587	93	0.449789	0.357299	0.461882	0.441168	0.195883	0.346138	0.571455	0.998902	0.861673	0.249318	-0.18135	0.547379	0.741159	0
Hypothyroidism	14197_2	PRDM1	IVW	94	0.292428	0.210151	0.164071	1.33968	0.887392	2.02248	-0.000192145	0.00208199	0.926669	73.3692	83.2203	92	0.732204	83.2288	93	0.756116	0.331036	0.468162	0.481293	0.234712	0.368758	0.524456	1.1296	0.748656	0.134729	0.61607	0.457424	0.18131	0
Hypothyroidism	2888_49	C7	IVW	94	0.303619	0.218303	0.164282	1.35475	0.883155	2.07818	0.00202603	0.00215673	0.349985	73.3692	78.9434	92	0.832098	79.8258	93	0.833044	-0.101934	0.483771	0.833582	0.309651	0.361874	0.392171	0.284061	0.795196	0.721736	0.117176	0.521853	0.822831	0
Hypothyroidism	3331_8	RGMB	IVW	94	0.326356	0.234691	0.164353	1.38591	0.874907	2.19537	-0.00274782	0.00230718	0.236723	73.3692	107.056	92	0.134983	108.707	93	0.126972	0.874601	0.516465	0.0937556	0.3935	0.359504	0.273708	-0.182061	0.661334	0.783701	0.659654	0.379145	0.085194	0.134284
Hypothyroidism	11646_4	CHST9	IVW	94	0.297128	0.213775	0.164556	1.34599	0.885263	2.04649	0.000791512	0.00212182	0.709981	73.3692	94.0418	92	0.421325	94.184	93	0.446185	0.138906	0.475423	0.770811	-0.030292	0.39769	0.939284	0.397598	0.835199	0.635154	0.0289678	0.495837	0.953538	0
Hypothyroidism	7910_41	LRFN1	IVW	94	0.2953	0.212614	0.164863	1.34353	0.885658	2.03811	0.00196385	0.00209532	0.35108	73.3692	73.2433	92	0.925027	74.1218	93	0.925213	-0.0960838	0.468595	0.837989	-0.22957	0.365473	0.529909	1.13972	0.812615	0.164085	-0.249517	0.469926	0.596705	0
Hypothyroidism	13013_41	PARK2	IVW	94	0.289393	0.208511	0.165167	1.33562	0.887551	2.00988	0.00131501	0.00206344	0.525518	73.3692	93.1328	92	0.447376	93.5439	93	0.464664	0.027791	0.460715	0.952031	-0.0489051	0.359494	0.89179	-0.272055	0.755699	0.71966	-0.126407	0.449857	0.779339	0
Hypothyroidism	4566_24	RSPO2	IVW	94	0.307187	0.221894	0.166241	1.3596	0.880095	2.10034	0.00332165	0.00217349	0.129879	73.3692	103.343	92	0.196872	105.967	93	0.16897	-0.358601	0.488192	0.464482	-0.0607613	0.355563	0.864312	0.975565	0.884055	0.272652	-0.705737	0.526174	0.183102	0.117618
Hypothyroidism	2823_7	COMMD7	IVW	94	0.333378	0.241194	0.16691	1.39568	0.869914	2.2392	0.00196088	0.00237989	0.412104	73.3692	121.276	92	0.0220992	122.171	93	0.0229285	-0.0591399	0.534158	0.912083	0.478184	0.37459	0.20176	1.89087	0.873145	0.032901	0.382445	0.532594	0.474508	0.225545
Hypothyroidism	8358_30	PRDX3	IVW	94	0.300932	0.218125	0.167699	1.35112	0.881093	2.07188	0.000812319	0.00216094	0.70785	73.3692	102.128	92	0.220758	102.285	93	0.239502	0.138642	0.484159	0.775249	0.0878137	0.355884	0.805103	-0.295914	0.829037	0.721948	-0.401884	0.482377	0.406904	0.0721527
Hypothyroidism	12678_66	SNRPA	IVW	94	0.323674	0.234616	0.167714	1.3822	0.87269	2.18917	0.00101327	0.00232063	0.663398	73.3692	116.036	92	0.0459222	116.276	93	0.0515502	0.12121	0.520131	0.81625	-0.143236	0.367779	0.696934	1.3099	0.90116	0.149431	-0.425798	0.445375	0.341529	0.183954
Hypothyroidism	10848_137	BTNL3	IVW	94	0.297222	0.215571	0.167966	1.34611	0.882235	2.0539	0.00181205	0.00211034	0.392762	73.3692	97.1941	92	0.33546	97.9731	93	0.341992	-0.0695116	0.478559	0.88483	0.22141	0.404604	0.584224	0.175271	0.77782	0.822212	0.216185	0.504806	0.669457	0.0356065
Hypothyroidism	4155_3	TNC	IVW	94	0.283586	0.205712	0.168031	1.32788	0.887267	1.98731	0.00148837	0.0020266	0.46456	73.3692	97.8679	92	0.318236	98.4417	93	0.329914	-0.0153321	0.456275	0.973267	-0.183823	0.340885	0.589713	-0.460953	0.767724	0.54969	-0.460953	0.499456	0.358442	0.038776
Hypothyroidism	19347_37	CA12	IVW	94	0.298527	0.216609	0.168147	1.34787	0.881591	2.06077	-0.000555899	0.00214166	0.795779	73.3692	99.4708	92	0.279151	99.5437	93	0.302362	0.409818	0.480865	0.396287	0.353215	0.361638	0.328713	0.161642	0.771488	0.834501	0.281872	0.448411	0.531151	0.0461125
Hypothyroidism	9340_17	FKBP14	IVW	94	0.335891	0.244247	0.169066	1.39919	0.866899	2.25831	0.000911418	0.00241771	0.70706	73.3692	125.155	92	0.0122874	125.349	93	0.0142753	0.153527	0.542433	0.777787	-0.100658	0.367787	0.784325	-0.190193	0.885101	0.830329	-0.513363	0.461316	0.268653	0.242743
Hypothyroidism	12046_51	TARDBP	IVW	94	0.289899	0.21106	0.169585	1.33629	0.883575	2.02097	0.000988367	0.00208604	0.636765	73.3692	92.3346	92	0.470587	92.5599	93	0.493375	0.0926149	0.466999	0.843233	-0.0966538	0.358168	0.787271	1.60206	0.907862	0.0809045	-0.250718	0.460268	0.587249	0
Hypothyroidism	14286_2	NFATC1	IVW	94	0.287808	0.20961	0.169731	1.3335	0.88424	2.01102	0.000809774	0.00207088	0.69668	73.3692	81.329	92	0.779252	81.4819	93	0.797506	0.12583	0.464251	0.786969	0.341686	0.368795	0.35419	-0.227076	0.724746	0.754741	0.150561	0.424158	0.72342	0
Hypothyroidism	11205_10	ITGB7	IVW	94	0.322519	0.23527	0.170423	1.3806	0.870568	2.18945	0.00145858	0.00233214	0.533241	73.3692	120.588	92	0.024427	121.1	93	0.0267421	0.0310724	0.522371	0.952696	-0.283976	0.353007	0.421138	1.76418	0.770387	0.0242828	-0.455292	0.434204	0.297095	0.217375
Hypothyroidism	18877_15	CNN2	IVW	94	0.285024	0.208007	0.170604	1.32979	0.884557	1.99914	0.00070386	0.00204092	0.730977	73.3692	83.7013	92	0.719604	83.8202	93	0.741277	0.144924	0.456394	0.751553	-0.034311	0.354438	0.922882	-0.2273	0.722476	0.753761	-0.0972531	0.461865	0.833686	0
Hypothyroidism	2939_10	ARTN	IVW	94	0.284767	0.207921	0.170815	1.32945	0.884477	1.99829	-0.000482956	0.00204027	0.813406	73.3692	88.4321	92	0.585964	88.4881	93	0.61303	0.381889	0.459972	0.40855	-0.0881218	0.353624	0.803209	0.270854	0.667842	0.685993	-0.119629	0.397094	0.763888	0
Hypothyroidism	6627_25	PNLIPRP1	IVW	94	-0.295563	0.21611	0.171422	0.744112	0.487171	1.13657	-0.00407385	0.00212653	0.0585055	73.3692	72.8882	92	0.929257	76.5582	93	0.891644	0.515432	0.475307	0.281013	-0.108326	0.350317	0.757153	-0.114287	0.682517	0.86738	-0.114287	0.395927	0.773486	0
Hypothyroidism	6997_32	RAB26	IVW	94	0.428105	0.313111	0.171542	1.53435	0.830613	2.83432	-0.00268087	0.00310398	0.390005	73.3692	194.155	92	2.79e-09	195.729	93	2.68e-09	0.965488	0.696731	0.169176	-0.0533774	0.373776	0.886444	0.468854	0.807935	0.563108	0.166506	0.51725	0.748245	0.516016
Hypothyroidism	9092_33	ANGPTL1	IVW	94	0.287721	0.210451	0.171574	1.33338	0.882707	2.01416	0.0018162	0.00207019	0.382605	73.3692	76.1554	92	0.883543	76.925	93	0.885846	-0.074378	0.463295	0.872807	0.0458189	0.365299	0.900184	0.569884	0.790851	0.472966	0.0451371	0.451827	0.92064	0
Hypothyroidism	2773_50	IL10	IVW	94	0.316239	0.23136	0.171666	1.37196	0.871773	2.15913	0.00295786	0.00225	0.191911	73.3692	115.842	92	0.0471113	118.018	93	0.0409611	-0.264766	0.49844	0.596567	-0.0071894	0.381886	0.98498	-0.687843	0.812572	0.399446	-0.350808	0.471384	0.458627	0.203417
Hypothyroidism	3381_24	LYN	IVW	94	0.342707	0.250828	0.171844	1.40876	0.861642	2.30327	0.00159533	0.00248507	0.522492	73.3692	134.145	92	0.00274511	134.746	93	0.0030518	0.0238125	0.556841	0.965983	0.444844	0.362136	0.219301	1.23464	0.793213	0.122985	0.676527	0.537842	0.211594	0.29655
Hypothyroidism	9757_29	ENAH	IVW	94	0.316231	0.231507	0.171949	1.37195	0.871515	2.15973	0.00083727	0.00230346	0.717078	73.3692	114.231	92	0.0580805	114.395	93	0.0654666	0.148525	0.516699	0.774415	0.323449	0.33598	0.335697	0.255729	0.78831	0.746363	0.172892	0.463792	0.71016	0.170245
Hypothyroidism	7115_5	SEMG1	IVW	94	-0.297102	0.217645	0.172229	0.742968	0.484961	1.13824	0.000757134	0.00217256	0.728262	73.3692	65.0266	92	0.98516	65.1481	93	0.987489	-0.44993	0.489571	0.360484	-0.0876893	0.35471	0.804743	-0.224905	0.730554	0.75888	-0.255351	0.423307	0.547826	0
Hypothyroidism	15542_19	CKMT1A	IVW	94	0.340913	0.250069	0.172796	1.40623	0.861377	2.29573	-0.00125449	0.00246681	0.612286	73.3692	128.485	92	0.00721018	128.846	93	0.00823588	0.590684	0.551599	0.287034	0.335008	0.342259	0.327671	0.208879	0.729314	0.775205	0.289855	0.395845	0.46586	0.263763
Hypothyroidism	12562_1	PKN1	IVW	94	0.311529	0.228734	0.173207	1.36551	0.872154	2.13795	0.00239631	0.00225737	0.291218	73.3692	108.883	92	0.110444	110.216	93	0.107465	-0.166823	0.505275	0.742028	0.0983582	0.377325	0.794345	-0.201551	0.913341	0.82583	-0.313804	0.482099	0.516709	0.14442
Hypothyroidism	12650_43	GNAI3	IVW	94	0.301192	0.221159	0.173237	1.35147	0.876095	2.08478	0.00179519	0.0021804	0.412448	73.3692	105.481	92	0.159227	106.258	93	0.164093	-0.0582629	0.489579	0.90553	0.258816	0.334304	0.438817	1.00822	0.821089	0.222583	-0.223654	0.445772	0.617048	0.110071
Hypothyroidism	12644_63	ADSS	IVW	94	0.28413	0.208664	0.173304	1.32861	0.882628	1.99993	0.00112592	0.00206505	0.586917	73.3692	87.0753	92	0.625646	87.3726	93	0.645088	0.0597977	0.461335	0.897151	0.179425	0.3599	0.618103	0.129132	0.696225	0.85326	-0.0583684	0.469975	0.901429	0
Hypothyroidism	16918_198	TLR3	IVW	94	3.03318	2.22856	0.173499	20.7631	0.263209	1637.88	0.0135227	0.0220083	0.540445	73.3692	10360.6	92	0	10403.1	93	0	0.306138	4.96974	0.951015	0.183074	0.371288	0.621956	0.0658567	0.706126	0.925894	0.0658567	0.45166	0.884387	0.990868
Hypothyroidism	4706_17	EPB41	IVW	94	0.287736	0.21149	0.173667	1.33341	0.880923	2.0183	-0.00259077	0.00207634	0.215287	73.3692	92.7948	92	0.457172	94.3651	93	0.440991	0.807188	0.466664	0.0870375	0.427097	0.358296	0.233252	0.631433	0.717183	0.380894	0.594377	0.414997	0.155427	0.00512648
Hypothyroidism	17176_13	PSIP1	IVW	94	0.315726	0.232217	0.173952	1.37125	0.869863	2.16165	-0.00143238	0.00230685	0.536184	73.3692	114.639	92	0.0551207	115.119	93	0.0597803	0.60174	0.516197	0.246742	0.290836	0.370374	0.432308	0.267784	0.852357	0.754096	-0.039257	0.472435	0.933954	0.176782
Hypothyroidism	15582_25	FCN1	IVW	94	0.30319	0.223042	0.174039	1.35417	0.874614	2.09667	-0.00321931	0.00219071	0.1451	73.3692	95.8051	92	0.372309	98.0539	93	0.339894	0.94897	0.492187	0.0569308	0.123759	0.372424	0.739658	0.452749	0.67323	0.502931	0.100271	0.46757	0.830665	0.0463664
Hypothyroidism	2618_10	ERBB4	IVW	94	0.290325	0.213639	0.174162	1.33686	0.879495	2.03207	0.00386742	0.00207733	0.0658335	73.3692	96.5536	92	0.352238	100.191	93	0.28676	-0.482649	0.465667	0.302701	-0.221841	0.361325	0.539237	1.03511	0.898718	0.252372	-0.6394	0.456062	0.164243	0.0749132
Hypothyroidism	10847_1	SIGLEC15	IVW	94	0.285281	0.209964	0.174238	1.33014	0.881396	2.00734	0.000671215	0.00208162	0.747845	73.3692	89.9473	92	0.541098	90.0513	93	0.567298	0.150618	0.467436	0.748016	0.163501	0.345153	0.63571	0.822914	0.795317	0.303493	0.28722	0.494151	0.562486	0
Hypothyroidism	2421_7	BDNF	IVW	94	0.306804	0.225827	0.174279	1.35907	0.873003	2.11578	0.00165235	0.00223684	0.461971	73.3692	103.253	92	0.198596	103.865	93	0.207238	-0.0230465	0.500636	0.963383	-0.307443	0.355175	0.386704	2.00697	0.907863	0.0295122	-0.622435	0.485894	0.203375	0.0888254
Hypothyroidism	7991_54	IQCF1	IVW	94	0.287593	0.211727	0.174362	1.33321	0.880388	2.01895	-0.000382441	0.00210358	0.856136	73.3692	95.8944	92	0.36989	95.9288	93	0.396923	0.364076	0.471464	0.44196	0.361002	0.376045	0.337057	0.250598	0.778844	0.74836	0.315758	0.412535	0.445967	0.00992961
Hypothyroidism	3322_52	LRIG3	IVW	94	-0.29104	0.214279	0.174392	0.747486	0.491139	1.13763	-0.00103525	0.00212539	0.627354	73.3692	94.7521	92	0.401313	94.9964	93	0.423021	-0.0833616	0.477581	0.861817	0.0881536	0.333481	0.791515	0.0871056	0.663178	0.895786	0.0871056	0.371166	0.814972	0.0017695
Hypothyroidism	2734_49	NCR2	IVW	94	0.292614	0.21545	0.174415	1.33992	0.878387	2.04397	0.00230764	0.00211861	0.278902	73.3692	98.0134	92	0.314576	99.2774	93	0.308907	-0.169714	0.475909	0.722201	-0.278685	0.356203	0.433994	1.75841	0.85177	0.0417623	-0.559033	0.479376	0.246528	0.0512901
Hypothyroidism	11601_26	DHX8	IVW	94	0.278808	0.205349	0.17455	1.32155	0.883666	1.97643	0.00243458	0.00201746	0.23062	73.3692	69.2438	92	0.963261	70.7001	93	0.958882	-0.209459	0.453739	0.645437	0.0740495	0.318295	0.816038	0.244197	0.652876	0.709232	0.0238035	0.40628	0.953405	0
Hypothyroidism	7957_2	SCG3	IVW	94	0.287075	0.211686	0.175054	1.33252	0.880004	2.01774	-0.00419264	0.00208559	0.0473286	73.3692	63.3442	92	0.990163	67.3855	93	0.979068	1.13036	0.469868	0.0181425	0.315287	0.336447	0.348702	-0.116042	0.67943	0.864757	0.630029	0.38517	0.10528	0
Hypothyroidism	7761_125	CHKB	IVW	94	0.28735	0.211946	0.175172	1.33289	0.879798	2.01933	0.00120123	0.00208157	0.565296	73.3692	93.4179	92	0.439157	93.7561	93	0.45852	0.0475185	0.466868	0.919152	-0.0322024	0.374469	0.93147	1.36683	0.805707	0.0931471	-0.192599	0.434458	0.658572	0
Hypothyroidism	3348_49	BMP1	IVW	94	-0.320958	0.236757	0.175212	0.725454	0.456119	1.15383	0.00465306	0.00229267	0.0452926	73.3692	106.525	92	0.142837	111.294	93	0.0950186	-1.25312	0.514966	0.0168901	-0.739528	0.381064	0.052296	-0.229158	0.848438	0.787686	-0.828461	0.408818	0.0455799	0.16873
Hypothyroidism	8258_22	UXS1	IVW	94	0.342387	0.2526	0.175274	1.4083	0.858379	2.31054	-2.22e-05	0.00249039	0.992899	73.3692	127.95	92	0.00786866	127.95	93	0.00950842	0.34685	0.560864	0.537827	0.00218714	0.38555	0.995474	-0.0590565	0.93002	0.949504	-0.435193	0.486963	0.373796	0.257523
Hypothyroidism	14708_59	C8G	IVW	94	-0.289972	0.214011	0.175437	0.748285	0.491923	1.13825	0.000888536	0.00211017	0.674684	73.3692	90.0671	92	0.537544	90.2444	93	0.561611	-0.468594	0.475134	0.326604	-0.387168	0.369309	0.294473	-0.542259	0.775423	0.486105	-0.438061	0.431263	0.312378	0
Hypothyroidism	2742_68	SIGLEC7	IVW	94	0.426062	0.314612	0.175658	1.53122	0.826482	2.83687	-0.0027112	0.00312442	0.387792	73.3692	180.899	92	9.31e-08	182.379	93	9.07e-08	0.966929	0.698392	0.169551	0.294399	0.412057	0.474942	0.21045	0.822334	0.798579	0.21045	0.483844	0.664603	0.480705
Hypothyroidism	8298_8	SSMEM1	IVW	94	0.330278	0.244048	0.175949	1.39136	0.862384	2.24479	0.000961402	0.00241667	0.691684	73.3692	122.784	92	0.0176694	122.995	93	0.0203254	0.137484	0.543107	0.800722	0.644968	0.355271	0.0694591	1.00173	0.796224	0.211506	0.789548	0.639277	0.219918	0.22834
Hypothyroidism	6289_78	ARHGAP36	IVW	94	0.309723	0.229016	0.176244	1.36305	0.8701	2.13527	0.000555348	0.00227332	0.80755	73.3692	107.071	92	0.134764	107.141	93	0.149905	0.198483	0.510233	0.698171	-0.0584658	0.36975	0.87436	-0.383379	0.846337	0.651614	-0.161657	0.479923	0.736996	0.113676
Hypothyroidism	6994_19	C3orf18	IVW	94	0.271145	0.200625	0.176535	1.31147	0.885078	1.94327	0.00136839	0.00188357	0.469383	73.3692	81.4589	92	0.776157	81.9867	93	0.785939	0.0181153	0.401941	0.96415	0.0335596	0.358202	0.925356	1.25013	0.761282	0.103938	0.0543587	0.347092	0.87589	0
Hypothyroidism	10081_17	SATB2	IVW	94	0.285371	0.211154	0.176542	1.33026	0.879421	2.01221	0.0013254	0.00208241	0.52605	73.3692	82.6186	92	0.747618	83.0237	93	0.761167	0.0198254	0.467605	0.966274	0.063425	0.3564	0.858754	0.999942	0.820679	0.226142	-0.363587	0.528245	0.492983	0
Hypothyroidism	15515_2	SAA1	IVW	94	0.288462	0.21348	0.17662	1.33437	0.878131	2.02766	-0.00164046	0.00211156	0.439212	73.3692	91.5038	92	0.494994	92.1074	93	0.506668	0.61678	0.473462	0.195928	0.653953	0.391357	0.0947235	0.333083	0.796843	0.676908	0.631897	0.467749	0.179995	0
Hypothyroidism	17365_7	CCBL1	IVW	94	0.299033	0.221618	0.177234	1.34855	0.873421	2.08216	0.00172079	0.00218986	0.434005	73.3692	100.424	92	0.257253	101.098	93	0.265678	-0.0462792	0.492368	0.925319	0.110232	0.391823	0.778457	0.491503	0.78776	0.534204	-0.251323	0.501274	0.617297	0.0644676
Hypothyroidism	5634_39	POFUT1	IVW	94	0.302982	0.224547	0.17724	1.35389	0.871856	2.10243	0.00119742	0.00222256	0.591358	73.3692	101.9	92	0.225438	102.222	93	0.240856	0.0632931	0.498739	0.899292	0.312102	0.337082	0.354501	0.85579	0.714919	0.234332	0.342555	0.460662	0.458985	0.0725592
Hypothyroidism	5644_60	RNASE4	IVW	94	0.301777	0.223715	0.177358	1.35226	0.872228	2.09648	-0.00080313	0.00221678	0.717961	73.3692	98.1498	92	0.311166	98.2898	93	0.333805	0.462464	0.497225	0.354759	0.314547	0.378246	0.405639	-0.90356	0.756561	0.235398	0.109371	0.433201	0.801233	0.0344047
Hypothyroidism	9823_2	DHFR	IVW	94	0.292343	0.216776	0.177467	1.33956	0.875869	2.04874	-0.000481922	0.00214932	0.823082	73.3692	97.5315	92	0.326781	97.5848	93	0.352154	0.387525	0.477153	0.418796	-0.0562086	0.367611	0.878475	-0.781061	0.873744	0.37367	-0.362966	0.478792	0.450316	0.0268479
Hypothyroidism	13059_33	RFK	IVW	94	0.308162	0.228506	0.177468	1.36092	0.86961	2.12981	0.00181062	0.00227001	0.427142	73.3692	112.558	92	0.0716298	113.337	93	0.074568	-0.0539782	0.508485	0.91569	0.217748	0.361957	0.54745	0.508961	0.800858	0.526651	0.25132	0.434185	0.564103	0.165213
Hypothyroidism	13744_37	IL3RA	IVW	94	0.395372	0.293191	0.177493	1.48494	0.83587	2.63801	-0.00712392	0.0027885	0.0122683	73.3692	167.569	92	2.51e-06	179.457	93	1.9e-07	1.83416	0.63112	0.004583	0.714172	0.36336	0.04936	0.729438	0.735969	0.324195	0.868635	0.436111	0.0493287	0.48453
Hypothyroidism	11260_47	SUN5	IVW	94	0.301289	0.223844	0.17831	1.3516	0.871582	2.09599	0.00056846	0.0022163	0.798144	73.3692	102.327	92	0.216724	102.4	93	0.237047	0.187336	0.497992	0.707647	0.0385704	0.379234	0.91899	-0.372082	0.856958	0.665157	-0.256409	0.506583	0.613946	0.0727014
Hypothyroidism	18181_2	TSSC4	IVW	94	0.316555	0.235333	0.178581	1.37239	0.865284	2.17669	0.000404499	0.00233251	0.862704	73.3692	113.737	92	0.0618435	113.774	93	0.0706912	0.235691	0.522874	0.653222	0.283793	0.36552	0.437509	0.0756299	0.842366	0.928653	0.00103386	0.543857	0.998487	0.165171
Hypothyroidism	2654_19	TNFRSF1A	IVW	94	0.322646	0.240006	0.178844	1.38078	0.862633	2.21015	-0.00290447	0.00235665	0.220919	73.3692	110.011	92	0.0970978	111.827	93	0.0892955	0.905576	0.53009	0.0909445	0.673441	0.36998	0.0687276	-0.294904	0.771615	0.703192	0.777946	0.450225	0.0873242	0.158797
Hypothyroidism	10575_31	PUF60	IVW	94	0.320752	0.238871	0.179342	1.37816	0.862918	2.20106	-0.00208176	0.00234902	0.377807	73.3692	121.062	92	0.0227993	122.096	93	0.0231787	0.738648	0.528722	0.165761	0.0802933	0.415507	0.84677	-0.701474	0.750128	0.352138	-0.00655433	0.531018	0.990178	0.225564
Hypothyroidism	12014_19	PTS	IVW	94	0.309461	0.23049	0.179395	1.36269	0.867361	2.14089	0.000390671	0.00228973	0.864898	73.3692	114.396	92	0.0568691	114.432	93	0.0651661	0.230691	0.516552	0.656215	-0.00662607	0.371866	0.985784	-0.247458	0.85717	0.773459	-0.135682	0.511976	0.791584	0.169967
Hypothyroidism	15688_30	LMAN1	IVW	94	0.297785	0.221849	0.179502	1.34687	0.871937	2.0805	-0.000836075	0.0022023	0.705089	73.3692	104.161	92	0.181822	104.324	93	0.198429	0.464877	0.493349	0.348512	0.126044	0.375915	0.737399	-0.706684	0.704601	0.318484	0.122529	0.430282	0.776458	0.0902877
Hypothyroidism	10082_251	NEFL	IVW	94	0.301567	0.224682	0.179533	1.35198	0.870393	2.10001	0.000553996	0.0022136	0.802938	73.3692	70.0286	92	0.957291	70.0912	93	0.963409	0.19026	0.498281	0.703466	-0.0700032	0.364266	0.847604	0.567823	0.745305	0.448068	0.148684	0.473577	0.754255	0
Hypothyroidism	18385_4	PSMD10	IVW	94	0.28421	0.211768	0.179569	1.32871	0.877345	2.01229	0.000169549	0.00208321	0.93531	73.3692	86.0662	92	0.654604	86.0728	93	0.6815	0.250031	0.47033	0.596279	-0.0305338	0.345634	0.929605	0.679824	0.771974	0.380788	-0.0982016	0.477522	0.837515	0
Hypothyroidism	5088_175	IL23R	IVW	94	0.291918	0.21758	0.179707	1.33899	0.874119	2.0511	0.000447341	0.00215612	0.836098	73.3692	98.9731	92	0.290991	99.0194	93	0.315316	0.202348	0.483954	0.676839	0.157084	0.344364	0.648277	0.372949	0.856727	0.66434	-0.234145	0.509688	0.647027	0.0408945
Hypothyroidism	4912_17	GOT1	IVW	94	0.288264	0.214938	0.179872	1.33411	0.875452	2.03306	0.00119573	0.0021231	0.57467	73.3692	70.4088	92	0.954148	70.726	93	0.95868	0.0493624	0.475534	0.917551	0.164622	0.351818	0.639842	0.76537	0.800912	0.34174	0.0627349	0.520461	0.904318	0
Hypothyroidism	3049_61	PRSS1	IVW	94	-0.297827	0.222246	0.18022	0.74243	0.480259	1.14772	-0.00463633	0.00218156	0.0362465	73.3692	85.5249	92	0.669873	90.0416	93	0.567584	0.627963	0.489035	0.202337	0.0456797	0.372525	0.902406	-0.492302	0.764343	0.521106	0.184301	0.379041	0.627949	0
Hypothyroidism	11681_8	AGFG1	IVW	94	0.325711	0.243765	0.181495	1.38502	0.858929	2.23332	0.00045836	0.00241534	0.849907	73.3692	124.137	92	0.0143868	124.185	93	0.0170287	0.234027	0.541722	0.666748	0.412913	0.347137	0.23425	0.770284	0.69829	0.272829	0.430973	0.432771	0.321909	0.235177
Hypothyroidism	17675_17	ACOT13	IVW	94	0.312024	0.23386	0.182127	1.36619	0.863863	2.16061	0.00150365	0.0023137	0.517385	73.3692	111.918	92	0.0774543	112.432	93	0.0831388	0.0109836	0.519235	0.983169	0.409823	0.368461	0.266028	0.96666	0.81854	0.240631	-0.0931956	0.49891	0.852226	0.157351
Hypothyroidism	8817_29	CENPV	IVW	94	0.297633	0.223121	0.182219	1.34667	0.869633	2.08538	0.00021109	0.00220578	0.923968	73.3692	102.306	92	0.21715	102.316	93	0.238837	0.255487	0.494247	0.606451	0.156501	0.351355	0.656015	-0.183714	0.686393	0.789561	0.32128	0.420516	0.446793	0.0715664
Hypothyroidism	2844_53	TIE1	IVW	94	0.350961	0.263528	0.182933	1.42043	0.847424	2.38089	-0.00131771	0.00260198	0.613768	73.3692	150.139	92	0.00012436	150.557	93	0.000148337	0.616293	0.586947	0.29647	0.235227	0.401229	0.557697	-0.22055	0.794257	0.781874	0.0725011	0.413826	0.861305	0.369804
Hypothyroidism	12408_333	RAB22A	IVW	94	0.288548	0.21688	0.183369	1.33449	0.872375	2.04139	0.000292085	0.00216275	0.892865	73.3692	97.9929	92	0.315092	98.0123	93	0.340973	0.230196	0.483967	0.635456	0.105861	0.359815	0.768597	0.350774	0.718204	0.626414	0.0200477	0.448175	0.964417	0.0308649
Hypothyroidism	3522_57	VIP	IVW	94	0.314132	0.236268	0.183663	1.36907	0.86161	2.17541	-0.000344771	0.00233061	0.882721	73.3692	115.521	92	0.049148	115.548	93	0.0566077	0.383434	0.525245	0.467239	0.405826	0.349261	0.245253	0.307267	0.832604	0.712934	0.149837	0.575975	0.795327	0.177948
Hypothyroidism	19263_147	EIF4E	IVW	94	0.320328	0.240982	0.183762	1.37758	0.858991	2.20925	8.86e-05	0.0023837	0.970419	73.3692	118.11	92	0.0346769	118.112	93	0.0404507	0.302581	0.535245	0.573236	0.577767	0.357985	0.106539	1.51168	0.834191	0.07319	0.973183	0.548072	0.079062	0.195684
Hypothyroidism	11709_29	CPT1B	IVW	94	0.280152	0.21081	0.18387	1.32333	0.875434	2.00038	0.0022708	0.0020788	0.277526	73.3692	92.2605	92	0.472756	93.4571	93	0.467185	-0.174117	0.466141	0.709614	0.316598	0.334059	0.343267	0.62792	0.697188	0.370103	0.190068	0.386923	0.624421	0
Hypothyroidism	15560_52	TCN2	IVW	94	0.455441	0.343559	0.184954	1.57687	0.804178	3.09199	0.000209894	0.00337745	0.950582	73.3692	383.191	92	3.44e-37	383.207	93	7.01e-37	0.413378	0.759883	0.587756	0.38353	0.308896	0.214378	-0.284274	0.64132	0.658605	0.251883	0.354498	0.479151	0.752094
Hypothyroidism	5843_60	EHMT2	IVW	94	-0.32088	0.242167	0.185158	0.72551	0.451343	1.16622	-0.000116889	0.00240309	0.961311	73.3692	110.493	92	0.0917932	110.496	93	0.10412	-0.297587	0.537217	0.580962	-0.306088	0.344281	0.373969	0.0372317	0.714609	0.95856	-0.292448	0.390735	0.456073	0.140254
Hypothyroidism	12355_223	MRRF	IVW	94	0.275809	0.208156	0.185167	1.3176	0.876186	1.98138	0.00245097	0.00204919	0.234744	73.3692	89.9843	92	0.540001	91.4149	93	0.527074	-0.214808	0.459985	0.641612	-0.0248963	0.333326	0.940461	0.657979	0.835935	0.433214	-0.217292	0.458987	0.637025	0
Hypothyroidism	13992_12	NSF	IVW	94	0.287747	0.217345	0.18553	1.33342	0.870882	2.04162	-6.25e-05	0.00214994	0.976878	73.3692	101.584	92	0.232028	101.585	93	0.254736	0.300262	0.482907	0.535624	0.298563	0.339971	0.379834	0.462285	0.85346	0.589348	0.395364	0.509656	0.439866	0.0648312
Hypothyroidism	14318_1	VPS29	IVW	94	0.299219	0.226123	0.18575	1.3488	0.865903	2.10101	0.00156155	0.00224684	0.488807	73.3692	65.2339	92	0.984421	65.717	93	0.985672	-0.011499	0.501008	0.981739	-0.0512947	0.358752	0.886305	0.333491	0.76267	0.662931	-0.0193857	0.444136	0.965278	0
Hypothyroidism	14655_1	DNAJC17	IVW	94	0.299572	0.226437	0.18584	1.34928	0.865677	2.10305	-0.000915465	0.00223946	0.683646	73.3692	107.364	92	0.130584	107.559	93	0.143504	0.482959	0.50298	0.339474	0.527364	0.353284	0.135503	0.677998	0.830164	0.416185	0.408672	0.568701	0.474185	0.117761
Hypothyroidism	12484_67	PITPNB	IVW	94	0.280316	0.211886	0.185849	1.32355	0.873733	2.00494	0.00155589	0.00208444	0.457309	73.3692	90.6084	92	0.521483	91.1656	93	0.534431	-0.0304378	0.467136	0.948189	-0.0163936	0.361467	0.963826	0.737978	0.850767	0.387941	0.0160691	0.473276	0.972987	0
Hypothyroidism	14689_3	SEC13	IVW	94	0.279118	0.211073	0.186043	1.32196	0.874078	1.99935	0.0014872	0.00206754	0.473774	73.3692	71.8463	92	0.940681	72.3637	93	0.944347	-0.0158937	0.461261	0.972587	0.0916444	0.331886	0.782446	0.636777	0.717239	0.376929	0.21587	0.357415	0.547331	0
Hypothyroidism	17447_52	SFRP4	IVW	94	-0.335437	0.25374	0.186177	0.715025	0.434844	1.17573	0.00572359	0.00244435	0.0213621	73.3692	117.469	92	0.03787	124.469	93	0.0163166	-1.48315	0.549245	0.00824474	-0.737761	0.378826	0.0514756	0.787385	0.825315	0.342536	-0.677296	0.50076	0.179484	0.260531
Hypothyroidism	19148_58	TIMM8A	IVW	94	0.292198	0.221166	0.186444	1.33937	0.86824	2.06614	0.00276159	0.00216939	0.206232	73.3692	99.44	92	0.279876	101.192	93	0.263559	-0.261566	0.487675	0.59301	-0.177264	0.356965	0.619481	0.0489889	0.786568	0.950472	-0.416737	0.481931	0.389415	0.0719513
Hypothyroidism	19615_213	NT5C3A	IVW	94	0.273853	0.20729	0.186466	1.31502	0.875959	1.97416	0.00160589	0.00204165	0.43356	73.3692	85.8331	92	0.661205	86.4518	93	0.671007	-0.0482847	0.459023	0.916454	-0.23722	0.336419	0.480727	-0.213069	0.772781	0.783377	-0.249825	0.449015	0.579285	0
Hypothyroidism	12637_7	CRAT	IVW	94	0.300216	0.227316	0.186602	1.35015	0.864742	2.10803	0.00273024	0.0022316	0.224287	73.3692	105.273	92	0.162643	106.986	93	0.15233	-0.247731	0.501985	0.622833	0.0709679	0.358007	0.842865	0.762862	0.833239	0.362277	-0.484863	0.560799	0.389486	0.120969
Hypothyroidism	13729_26	SFXN5	IVW	94	0.275469	0.20863	0.18671	1.31715	0.875075	1.98255	-3.43e-05	0.0020606	0.986753	73.3692	76.2062	92	0.882709	76.2065	93	0.897017	0.282338	0.462356	0.542936	0.179837	0.355221	0.612668	0.29133	0.726826	0.689469	0.363025	0.409094	0.377159	0
Hypothyroidism	12459_13	PLEKHA1	IVW	94	0.465095	0.352249	0.186715	1.59217	0.798267	3.17562	-0.000880403	0.00353091	0.803652	73.3692	255.033	92	3.01e-17	255.206	93	4.79e-17	0.643467	0.798186	0.422228	0.362037	0.353114	0.305236	0.687834	0.798899	0.391465	0.262251	0.430388	0.543788	0.62782
Hypothyroidism	6227_1	KLK10	IVW	94	0.323241	0.245005	0.18706	1.3816	0.854731	2.23323	0.000380323	0.00242234	0.875584	73.3692	108.627	92	0.113656	108.656	93	0.127671	0.246898	0.545063	0.651635	0.361283	0.394178	0.35938	0.765469	0.793433	0.337169	0.426902	0.427999	0.32114	0.125826
Hypothyroidism	6441_62	ADAMTS6	IVW	94	0.301635	0.228778	0.187349	1.35207	0.863493	2.11708	0.000714506	0.00226742	0.753385	73.3692	112.456	92	0.0725329	112.578	93	0.0817067	0.158548	0.508953	0.756112	0.0667566	0.350078	0.848768	0.100449	0.827431	0.903638	-0.265523	0.442825	0.550224	0.156681
Hypothyroidism	4834_61	EPHA2	IVW	94	0.286213	0.217121	0.187429	1.33138	0.869929	2.03759	-0.00328775	0.0021209	0.124534	73.3692	92.6698	92	0.460806	95.0904	93	0.420367	0.945937	0.477033	0.0503544	0.457209	0.390772	0.241995	-1.04418	0.826841	0.209799	0.657794	0.481091	0.174828	0.0188511
Hypothyroidism	19327_31	HAT1	IVW	94	0.284868	0.216167	0.187567	1.32959	0.870384	2.03106	0.00145792	0.00216472	0.502324	73.3692	80.5681	92	0.796942	81.0217	93	0.807757	-0.0103964	0.488805	0.983077	0.00703638	0.344947	0.983726	0.053328	0.653193	0.935107	-0.0268178	0.383259	0.944365	0
Hypothyroidism	5490_53	SPOCK1	IVW	94	0.27944	0.212181	0.187843	1.32239	0.872463	2.00434	0.00111087	0.00209374	0.596996	73.3692	93.556	92	0.435191	93.8423	93	0.456029	0.0568389	0.470527	0.904114	0.318991	0.348381	0.359856	1.34648	0.833303	0.109517	-0.138752	0.532324	0.794936	0
Hypothyroidism	2806_49	ACVR1B	IVW	94	0.285801	0.217094	0.188012	1.33083	0.869616	2.03665	0.000611401	0.00214721	0.776482	73.3692	100.834	92	0.248151	100.923	93	0.269671	0.16307	0.483098	0.736471	0.0801227	0.337602	0.812402	0.471533	0.77995	0.546938	-0.131809	0.463426	0.776718	0.0592393
Hypothyroidism	12732_13	MPP7	IVW	94	0.278469	0.211929	0.188855	1.32111	0.872047	2.00141	0.000350645	0.00210132	0.867839	73.3692	94.2944	92	0.414169	94.323	93	0.442198	0.208256	0.471632	0.65984	0.0312501	0.378199	0.934147	-0.886863	0.768999	0.251755	-0.0494476	0.454909	0.913676	0
Hypothyroidism	10560_1	ITM2C	IVW	94	0.27056	0.20593	0.188898	1.3107	0.87541	1.96243	-0.00163209	0.00202169	0.421582	73.3692	85.3614	92	0.674446	86.0131	93	0.683143	0.598405	0.455334	0.192043	0.594243	0.374001	0.112087	0.790324	0.766427	0.305131	0.73048	0.513233	0.157997	0
Hypothyroidism	7776_20	UNC5B	IVW	94	0.317122	0.241461	0.189066	1.37317	0.855438	2.20424	-0.00407055	0.00235466	0.0872139	73.3692	111.48	92	0.0816554	115.101	93	0.0599154	1.13046	0.527675	0.0348063	0.877498	0.36565	0.0164027	0.791646	0.878285	0.369728	0.964905	0.483756	0.0490128	0.18993
Hypothyroidism	18386_36	GLRX	IVW	94	0.291228	0.221948	0.189471	1.33807	0.866069	2.06731	0.00115158	0.00218715	0.599792	73.3692	104.993	92	0.167338	105.309	93	0.180378	0.0618823	0.489266	0.899628	0.204326	0.372163	0.582991	0.155019	0.77293	0.841481	0.0694585	0.482333	0.885808	0.0996057
Hypothyroidism	12041_33	HSPA1L	IVW	94	0.289411	0.220606	0.189557	1.33564	0.866774	2.05813	0.000966722	0.00220232	0.661723	73.3692	99.5181	92	0.278041	99.7265	93	0.297912	0.094889	0.495451	0.84854	-0.0226906	0.364534	0.950367	0.870799	0.724617	0.232517	0.341309	0.427811	0.427017	0.0487365
Hypothyroidism	12796_44	NUDT3	IVW	94	0.288809	0.220324	0.189913	1.33484	0.866731	2.05576	0.000453687	0.00219232	0.836511	73.3692	100.525	92	0.25499	100.572	93	0.277795	0.198059	0.491274	0.68777	0.0546359	0.330773	0.868805	0.267699	0.813566	0.742862	-0.192222	0.474908	0.686586	0.055696
Hypothyroidism	4866_59	NTRK2	IVW	94	-0.337995	0.258141	0.19042	0.713199	0.430008	1.18289	0.00243756	0.00254518	0.340715	73.3692	129.102	92	0.00651306	130.389	93	0.00640187	-0.823992	0.569391	0.151255	-0.143052	0.371513	0.700198	0.23574	0.741835	0.751365	-0.02969	0.464262	0.949147	0.27514
Hypothyroidism	11494_4	ELL2	IVW	94	0.307528	0.234948	0.19056	1.36006	0.858156	2.15551	-0.00103633	0.00232538	0.65689	73.3692	117.625	92	0.0370691	117.879	93	0.0417354	0.515505	0.522937	0.326822	0.337004	0.36723	0.358781	0.941095	0.786676	0.234623	0.270794	0.463066	0.560108	0.19508
Hypothyroidism	18299_13	CAPNS1	IVW	94	0.312992	0.239158	0.190628	1.36751	0.855766	2.18528	0.00135021	0.00236423	0.569323	73.3692	118.782	92	0.0315847	119.203	93	0.0348731	0.0419759	0.531801	0.937259	0.344688	0.344479	0.317018	0.333736	0.731818	0.649426	0.24716	0.38771	0.525374	0.204631
Hypothyroidism	9916_146	LRRC4B	IVW	94	-0.270582	0.206782	0.190692	0.762935	0.508711	1.14421	-0.00187511	0.00204	0.360408	73.3692	81.0733	92	0.78528	81.9182	93	0.787527	0.107097	0.459989	0.816413	-0.112818	0.331722	0.733783	-0.134543	0.704024	0.848859	-0.134543	0.378498	0.723046	0
Hypothyroidism	14331_262	DYNLT1	IVW	94	0.274244	0.209699	0.190942	1.31554	0.872174	1.98428	0.00173614	0.00206472	0.402606	73.3692	73.4474	92	0.922517	74.1544	93	0.924818	-0.0737723	0.463973	0.874016	0.0188698	0.340109	0.955755	0.603069	0.803218	0.454659	-0.171854	0.438048	0.69572	0
Hypothyroidism	4237_70	LCMT1	IVW	94	0.3003	0.229627	0.19095	1.35026	0.860907	2.11778	-8.71e-06	0.0022738	0.996952	73.3692	106.546	92	0.142522	106.546	93	0.15937	0.302042	0.50989	0.555058	0.172124	0.350054	0.622926	1.1318	0.907033	0.215234	0.0509136	0.470818	0.914119	0.108363
Hypothyroidism	5852_6	S100A12	IVW	94	-0.283481	0.216824	0.191069	0.753158	0.492404	1.15199	0.00362896	0.00213747	0.0929286	73.3692	88.8737	92	0.572925	91.7562	93	0.51701	-1.01001	0.479725	0.0379814	-0.430094	0.358533	0.230298	0.00587323	0.740892	0.993692	-0.351224	0.490536	0.475786	0
Hypothyroidism	14249_68	MID2	IVW	94	0.268976	0.205915	0.191469	1.30862	0.87405	1.95927	-0.000429026	0.00202977	0.833069	73.3692	76.4738	92	0.878251	76.5185	93	0.89226	0.354777	0.455172	0.437725	0.436324	0.352979	0.216414	-0.665752	0.768307	0.388436	0.713412	0.499604	0.156655	0
Hypothyroidism	16594_44	FAIM	IVW	94	0.280967	0.215207	0.1917	1.32441	0.868629	2.01935	0.000111847	0.00212624	0.958162	73.3692	78.0235	92	0.850339	78.0263	93	0.867252	0.258549	0.477431	0.589443	0.0818541	0.379843	0.829382	-0.175849	0.76025	0.817586	-0.141446	0.46288	0.760609	0
Hypothyroidism	5005_4	MAPK12	IVW	94	0.346351	0.265345	0.191796	1.4139	0.840527	2.3784	0.00360753	0.0026121	0.170598	73.3692	141.073	92	0.000765246	143.998	93	0.00055251	-0.373713	0.584431	0.524121	0.152906	0.366302	0.676363	1.24138	0.844671	0.145029	-0.514952	0.484404	0.290506	0.346641
Hypothyroidism	15363_32	APOA5	IVW	94	-0.659301	0.505446	0.192099	0.517213	0.192055	1.39288	0.000336033	0.00502495	0.946828	73.3692	533.95	92	1.77e-63	533.976	93	4.23e-63	-0.726535	1.12653	0.520576	-0.413213	0.354411	0.243649	-0.266735	0.616564	0.666296	-0.418144	0.43474	0.338632	0.822091
Hypothyroidism	8069_85	CD3E	IVW	94	-0.293758	0.225226	0.192138	0.745457	0.479409	1.15915	0.00121375	0.00222821	0.587263	73.3692	101.859	92	0.226288	102.188	93	0.241587	-0.53661	0.499874	0.285859	-0.356652	0.340505	0.294905	-0.586979	0.669777	0.383081	-0.24547	0.428221	0.567872	0.0722922
Hypothyroidism	12753_6	APBB2	IVW	94	0.281456	0.21581	0.192171	1.32506	0.868028	2.02272	0.00216088	0.00212053	0.310862	73.3692	97.3135	92	0.332377	98.4119	93	0.330676	-0.150974	0.476059	0.751861	0.0861711	0.340067	0.799963	0.221008	0.888639	0.804138	-0.420625	0.449815	0.352156	0.0419725
Hypothyroidism	19578_19	DOK2	IVW	94	0.309729	0.237766	0.19269	1.36306	0.855309	2.17222	0.00112288	0.00235328	0.634383	73.3692	111.687	92	0.0796499	111.963	93	0.0878788	0.0851093	0.527836	0.872256	0.347507	0.357138	0.330537	0.936453	0.760426	0.221246	0.293446	0.51821	0.572575	0.152762
Hypothyroidism	3178_5	CTSC	IVW	94	0.276808	0.212559	0.192827	1.31891	0.869525	2.00055	0.00132426	0.00210314	0.530478	73.3692	94.3443	92	0.412763	94.7508	93	0.429985	0.012666	0.470592	0.978586	-0.179796	0.394641	0.648682	-0.389924	0.836742	0.642303	-0.358686	0.492853	0.46858	0.00038895
Hypothyroidism	5740_17	ROBO1	IVW	94	0.354171	0.272089	0.193029	1.425	0.836002	2.42897	-0.00305841	0.00268029	0.256801	73.3692	141.951	92	0.000646247	143.96	93	0.000556566	0.966295	0.601305	0.111482	0.572302	0.42621	0.179346	-0.38048	0.952878	0.690591	0.432185	0.591891	0.467117	0.344464
Hypothyroidism	3581_53	AHSG	IVW	94	-0.291159	0.223694	0.193056	0.747397	0.482102	1.15868	0.00554243	0.00213607	0.0110179	73.3692	92.4917	92	0.465997	99.2601	93	0.309334	-1.40611	0.481438	0.00439312	-0.729421	0.336243	0.0300579	-0.700429	0.676504	0.303183	-0.743442	0.397398	0.0645207	0.0875586
Hypothyroidism	13568_30	PSMD4	IVW	94	0.313362	0.240811	0.193165	1.36802	0.853313	2.19318	-0.000166147	0.0023929	0.944796	73.3692	127.701	92	0.00819418	127.707	93	0.00988283	0.346546	0.535763	0.519354	0.322492	0.347412	0.353267	0.636369	0.811633	0.434997	0.118489	0.534887	0.825172	0.256131
Hypothyroidism	10876_300	BRAT1	IVW	94	0.266856	0.205103	0.19323	1.30585	0.873589	1.95201	0.00238733	0.00203112	0.242876	73.3692	85.2672	92	0.677072	86.6487	93	0.665513	-0.20954	0.454253	0.645683	0.0377275	0.333297	0.909876	1.20451	0.68108	0.0802518	0.116869	0.378675	0.758296	0
Hypothyroidism	13941_82	FARS2	IVW	94	0.274034	0.210665	0.193327	1.31526	0.870341	1.98762	0.00195106	0.00207462	0.349454	73.3692	93.8104	92	0.427913	94.7122	93	0.431083	-0.117432	0.466589	0.801848	-0.103427	0.350232	0.767758	0.00872742	0.739159	0.990605	-0.0274148	0.424013	0.948587	0.00368701
Hypothyroidism	10569_28	SCGB1A1	IVW	94	0.322485	0.248206	0.193853	1.38055	0.848743	2.24559	0.00144646	0.00243894	0.55459	73.3692	126.832	92	0.00942576	127.317	93	0.0105128	0.0364135	0.54287	0.946667	0.023902	0.354636	0.946264	0.775265	0.733795	0.29347	0.282518	0.389759	0.470362	0.255322
Hypothyroidism	7198_197	FAM20B	IVW	94	0.348223	0.268356	0.19442	1.41655	0.837147	2.39696	-0.00167111	0.00266264	0.531812	73.3692	143.865	92	0.000444777	144.481	93	0.000502954	0.682674	0.597045	0.25583	0.152897	0.389104	0.694359	0.750903	0.810524	0.356614	0.0762948	0.472806	0.872155	0.343794
Hypothyroidism	12370_30	APOF	IVW	94	0.286748	0.220985	0.194427	1.33209	0.863828	2.05418	-0.00353332	0.00217637	0.107905	73.3692	79.7077	92	0.816017	82.3434	93	0.777567	0.992888	0.487869	0.0447125	0.435286	0.373343	0.243649	0.734874	0.735744	0.320475	0.776726	0.403774	0.057455	0
Hypothyroidism	3181_50	CTSS	IVW	94	0.335243	0.258397	0.194495	1.39828	0.84264	2.32031	-0.00144137	0.0025604	0.574838	73.3692	140.146	92	0.000913187	140.629	93	0.00105085	0.624192	0.575079	0.28058	0.18591	0.407467	0.648204	-0.129217	0.782166	0.869142	0.172468	0.430108	0.689349	0.325584
Hypothyroidism	5196_7	NMT1	IVW	94	0.292321	0.225398	0.194663	1.33953	0.861173	2.08361	0.000880507	0.00223313	0.694278	73.3692	105.621	92	0.156943	105.8	93	0.171819	0.115963	0.501326	0.817586	0.166514	0.351215	0.635422	0.273069	0.842069	0.746451	-0.192605	0.46334	0.678595	0.103037
Hypothyroidism	15416_54	LYG2	IVW	94	0.281245	0.216862	0.194672	1.32478	0.866056	2.02647	0.00124788	0.00214469	0.562094	73.3692	96.3383	92	0.357962	96.6928	93	0.375996	0.0311245	0.481829	0.948635	-0.152306	0.365732	0.677086	0.0269883	0.866422	0.975217	-0.283108	0.462242	0.541724	0.0199913
Hypothyroidism	7059_14	LILRA6	IVW	94	0.260436	0.201026	0.195136	1.2975	0.874962	1.92408	-0.00206811	0.00198694	0.300672	73.3692	109.949	92	0.0977959	111.244	93	0.0955738	0.671895	0.443447	0.133159	0.118608	0.28979	0.682327	-0.122126	0.638037	0.848623	0.184756	0.448614	0.681407	0.15202
Hypothyroidism	12479_50	PRKAR1B	IVW	94	0.32522	0.251377	0.195751	1.38433	0.845794	2.26578	0.00136893	0.00249137	0.584016	73.3692	137.5	92	0.00149762	137.951	93	0.00172278	0.0508073	0.559539	0.927847	0.239012	0.35601	0.501988	0.18228	0.848175	0.83031	-0.144811	0.514831	0.779122	0.31246
Hypothyroidism	10948_14	PLD3	IVW	94	0.312436	0.241689	0.196108	1.36675	0.851059	2.19492	0.000301268	0.00239343	0.900107	73.3692	123.934	92	0.0148422	123.955	93	0.0176273	0.252193	0.536752	0.639574	0.611177	0.342944	0.0747249	1.14424	0.959252	0.235963	0.020193	0.545935	0.970574	0.233664
Hypothyroidism	9940_35	DUSP28	IVW	94	0.276616	0.214051	0.196256	1.31866	0.86682	2.00603	-0.000792392	0.00211122	0.708284	73.3692	90.1463	92	0.535193	90.2872	93	0.56035	0.435213	0.473682	0.360609	0.335442	0.350244	0.338195	0.894081	0.766506	0.24642	0.320099	0.507173	0.529496	0
Hypothyroidism	7953_20	SLAMF1	IVW	94	0.322983	0.249987	0.196358	1.38124	0.846207	2.25456	-0.00201569	0.00246267	0.415188	73.3692	128.969	92	0.00665782	129.908	93	0.00692891	0.726628	0.553097	0.192199	0.281121	0.405522	0.488164	1.05268	0.857736	0.222815	0.275823	0.501557	0.583684	0.271464
Hypothyroidism	13961_18	KIF3A	IVW	94	0.276663	0.214194	0.19648	1.31872	0.866617	2.00668	0.00189691	0.0021069	0.370294	73.3692	72.1404	92	0.937601	72.951	93	0.938405	-0.106633	0.476573	0.823449	0.153216	0.332892	0.64533	0.503282	0.698881	0.473254	0.0964543	0.467388	0.836954	0
Hypothyroidism	16070_7	WIF1	IVW	94	0.285266	0.220901	0.196573	1.33012	0.86269	2.0508	0.00137949	0.00219469	0.531196	73.3692	102.697	92	0.209346	103.138	93	0.221705	0.00869413	0.492673	0.985959	0.0169802	0.348541	0.961144	0.831502	0.805772	0.30478	-0.11976	0.48912	0.807113	0.0814702
Hypothyroidism	9863_1	TPM4	IVW	94	0.29297	0.22687	0.196581	1.3404	0.859249	2.09099	0.00121968	0.00226117	0.590913	73.3692	106.55	92	0.142459	106.887	93	0.153894	0.0488402	0.506662	0.923416	0.0428262	0.353851	0.903668	0.0971054	0.73402	0.895039	0.0204216	0.399566	0.959348	0.112971
Hypothyroidism	5744_12	MENT	IVW	94	-0.296371	0.229506	0.196586	0.743512	0.474164	1.16586	0.000345693	0.00228119	0.879881	73.3692	99.3521	92	0.28195	99.3769	93	0.306452	-0.365457	0.510953	0.476268	-0.219671	0.3713	0.5541	-0.162903	0.78198	0.835434	-0.198348	0.43084	0.646321	0.0442038
Hypothyroidism	18392_19	MAT2B	IVW	94	0.31538	0.244333	0.19678	1.37078	0.849156	2.21283	-0.000929995	0.00242048	0.701703	73.3692	119.558	92	0.02831	119.75	93	0.0323339	0.502027	0.544277	0.358746	-0.198086	0.357546	0.579569	0.323541	0.87037	0.710941	-0.251892	0.499289	0.615102	0.207396
Hypothyroidism	13090_17	S100A6	IVW	94	0.289012	0.223922	0.196816	1.33511	0.860814	2.07073	0.000730873	0.00222311	0.743083	73.3692	101.542	92	0.23292	101.661	93	0.253053	0.142828	0.498336	0.775055	0.148294	0.35672	0.677618	-0.667519	0.889033	0.454646	-0.486835	0.724876	0.503496	0.0662459
Hypothyroidism	12842_43	STX10	IVW	94	0.270821	0.210046	0.197278	1.31104	0.868604	1.97884	0.00205654	0.00207453	0.324124	73.3692	94.72	92	0.402209	95.7318	93	0.402389	-0.140308	0.464891	0.763479	0.220854	0.324153	0.495664	0.768665	0.750812	0.308596	0.162346	0.438408	0.711995	0.0149565
Hypothyroidism	11683_19	GGA3	IVW	94	0.309249	0.240014	0.197586	1.3624	0.851139	2.18077	0.001047	0.00237922	0.660926	73.3692	117.81	92	0.0361417	118.058	93	0.040746	0.0999736	0.533168	0.851675	0.370091	0.348153	0.287776	0.89398	0.801201	0.267382	0.1108	0.510438	0.828631	0.196271
Hypothyroidism	2447_7	PLA2G2E	IVW	94	0.286669	0.222491	0.197589	1.33198	0.861213	2.0601	0.00124025	0.00220662	0.575442	73.3692	106.72	92	0.139914	107.086	93	0.150754	0.038295	0.495122	0.938517	-0.125467	0.372431	0.736202	1.44485	0.928116	0.122926	-0.497459	0.475757	0.298449	0.114767
Hypothyroidism	2952_75	IGF1	IVW	94	-0.296568	0.230304	0.197842	0.743365	0.47333	1.16746	0.00136648	0.00228241	0.550846	73.3692	107.752	92	0.125194	108.172	93	0.134491	-0.570594	0.512738	0.268678	-0.458159	0.387427	0.236981	-0.552793	0.732578	0.452404	-0.588539	0.419596	0.164056	0.123884
Hypothyroidism	14254_27	PTPN4	IVW	94	-0.418177	0.32475	0.197854	0.658246	0.348302	1.244	-0.00119387	0.0032035	0.710247	73.3692	206.118	92	9.93e-11	206.429	93	1.38e-10	-0.177714	0.723032	0.806392	-0.349703	0.372316	0.347595	-0.0340897	0.655281	0.958622	-0.252636	0.43505	0.562843	0.540026
Hypothyroidism	6369_82	DEAF1	IVW	94	0.27555	0.214074	0.198036	1.31725	0.865857	2.00398	0.0017989	0.00211977	0.398289	73.3692	93.2783	92	0.443175	94.0085	93	0.451233	-0.0835378	0.474353	0.860595	0.359328	0.347659	0.301341	0.694421	0.829491	0.404646	0.184761	0.448233	0.681142	0
Hypothyroidism	4557_61	KIRREL3	IVW	94	0.27513	0.213853	0.198255	1.3167	0.865869	2.00227	0.00173983	0.00211601	0.413076	73.3692	97.3124	92	0.332404	98.0275	93	0.340578	-0.0723184	0.473772	0.879013	0.140004	0.359641	0.697063	0.279447	0.780052	0.720975	-0.256461	0.440392	0.561742	0.0356977
Hypothyroidism	17783_9	MMAB	IVW	94	0.266229	0.206969	0.198329	1.30503	0.869854	1.95793	0.00316822	0.00204514	0.12478	73.3692	87.8883	92	0.601949	90.2882	93	0.560319	-0.367761	0.45861	0.424676	0.128427	0.341911	0.707202	0.352993	0.733135	0.631303	-0.0900138	0.397745	0.821457	0
Hypothyroidism	17510_7	SRP14	IVW	94	0.274053	0.213138	0.198513	1.31528	0.866149	1.99732	0.000469695	0.00210782	0.824158	73.3692	98.6617	92	0.298538	98.7149	93	0.322969	0.180033	0.473202	0.704483	0.262903	0.377055	0.485643	0.415179	0.666121	0.534626	0.134404	0.453037	0.767377	0.037983
Hypothyroidism	10561_5	PGLYRP3	IVW	94	0.271296	0.211002	0.198531	1.31166	0.867388	1.98349	0.000167125	0.00207853	0.936089	73.3692	78.3651	92	0.84371	78.3715	93	0.861055	0.237811	0.466852	0.611697	0.403436	0.378542	0.286531	-0.512799	0.735482	0.4874	0.0386815	0.427188	0.928046	0
Hypothyroidism	4254_6	NUDCD3	IVW	94	0.285305	0.222106	0.198952	1.33017	0.860688	2.05573	0.00185736	0.00219056	0.398698	73.3692	105.281	92	0.162507	106.104	93	0.166663	-0.0862089	0.491391	0.861121	-0.180781	0.346751	0.602118	0.3747	0.721675	0.604849	-0.0362976	0.410801	0.929782	0.109033
Hypothyroidism	18226_148	COX5A	IVW	94	0.281563	0.219204	0.198974	1.3252	0.862365	2.03644	0.00146229	0.00216561	0.501219	73.3692	102.6	92	0.211273	103.108	93	0.222316	-0.0118301	0.486957	0.980671	0.0144139	0.35609	0.967712	0.037256	0.851074	0.965177	-0.124777	0.490624	0.799808	0.0815895
Hypothyroidism	9377_25	KITLG	IVW	94	-0.277093	0.216046	0.199645	0.757984	0.496315	1.15761	-0.00143541	0.00212567	0.501194	73.3692	76.5903	92	0.876277	77.0463	93	0.883886	0.0130315	0.480901	0.97844	-0.0735945	0.343953	0.830573	-0.355074	0.657916	0.590697	-0.0346803	0.42294	0.934824	0
Hypothyroidism	13497_34	EIF3J	IVW	94	0.319562	0.249285	0.199874	1.37652	0.844477	2.24378	0.00025263	0.0024679	0.918689	73.3692	120.874	92	0.0234337	120.888	93	0.0275625	0.269022	0.553684	0.62821	0.620797	0.365363	0.0892956	1.18853	0.858792	0.169684	0.93094	0.571782	0.106879	0.214196
Hypothyroidism	9204_33	POMC	IVW	94	0.40745	0.318002	0.200095	1.50298	0.805869	2.80313	0.000873124	0.00315291	0.782458	73.3692	206.638	92	8.56e-11	206.81	93	1.23e-10	0.234172	0.702611	0.739675	-0.0766509	0.361614	0.832131	0.639886	0.801477	0.426682	-0.291906	0.42976	0.498678	0.540769
Hypothyroidism	6440_31	MFAP5	IVW	94	-0.291879	0.227833	0.200155	0.746859	0.477863	1.16728	0.00204383	0.00224722	0.365467	73.3692	103.949	92	0.185649	104.883	93	0.188035	-0.701174	0.504508	0.167938	-0.743652	0.356153	0.0367965	-0.316356	0.75392	0.675735	-0.838283	0.414756	0.0461395	0.0993882
Hypothyroidism	13624_17	NADK	IVW	94	0.298766	0.233427	0.200576	1.34819	0.853209	2.13034	0.00368359	0.00228509	0.110386	73.3692	110.579	92	0.0908709	113.703	93	0.0713111	-0.435445	0.510896	0.396252	-0.154296	0.348765	0.658194	-0.142732	0.801633	0.85907	-0.412151	0.449891	0.361977	0.178133
Hypothyroidism	4984_83	ESD	IVW	94	0.26737	0.208936	0.20066	1.30652	0.867496	1.96774	-0.000340571	0.00207231	0.869821	73.3692	75.755	92	0.889983	75.782	93	0.903262	0.335767	0.465688	0.47273	-0.0383707	0.355797	0.914119	0.162964	0.762602	0.831253	0.0121546	0.418353	0.976884	0
Hypothyroidism	17673_34	CA5B	IVW	94	0.265762	0.20772	0.200748	1.30442	0.868168	1.9599	0.00102681	0.00205801	0.619017	73.3692	75.4274	92	0.895076	75.6763	93	0.904776	0.0603338	0.461165	0.896196	0.0120946	0.342065	0.971795	1.37993	0.775958	0.0786139	-0.305019	0.441135	0.49101	0
Hypothyroidism	8222_49	CDHR3	IVW	94	0.263342	0.206056	0.201246	1.30127	0.868899	1.9488	-0.00203617	0.00203558	0.319795	73.3692	75.9848	92	0.886316	76.9854	93	0.884874	0.671669	0.457268	0.145278	0.168812	0.359966	0.639094	-0.0280906	0.752935	0.970319	0.0607875	0.464695	0.896207	0
Hypothyroidism	8303_102	C12orf10	IVW	94	0.278153	0.217673	0.201304	1.32069	0.862011	2.02343	-0.00138919	0.00215174	0.520139	73.3692	99.9097	92	0.26894	100.362	93	0.282711	0.556952	0.483907	0.252736	-0.0562088	0.3524	0.873273	-0.0290225	0.778175	0.970329	-0.140026	0.466942	0.764939	0.0562744
Hypothyroidism	18348_89	HNRNPD	IVW	50	0.423615	0.331632	0.201474	1.52747	0.797412	2.92594	0.00224124	0.00320958	0.488361	73.3692	72.9774	48	0.0115468	73.7188	49	0.0127371	0.0195091	0.667861	0.976817	0.805676	0.509207	0.1136	1.11692	1.29075	0.391075	-1.31243	0.754163	0.0880941	0.311296
Hypothyroidism	16887_29	PTRH2	IVW	94	0.266701	0.208887	0.201683	1.30565	0.866999	1.96623	0.00157415	0.0020538	0.445365	73.3692	86.8852	92	0.631145	87.4727	93	0.642239	-0.0478494	0.460497	0.917469	-0.297928	0.352043	0.397395	-0.310255	0.728865	0.671333	-0.345746	0.424021	0.416928	0
Hypothyroidism	3518_54	CPB2	IVW	94	0.294967	0.231101	0.20183	1.34308	0.853858	2.11261	0.00246742	0.00228945	0.28397	73.3692	110.297	92	0.0939165	111.69	93	0.0907405	-0.19825	0.512592	0.699828	0.211607	0.356851	0.553191	0.0287705	0.734242	0.968828	0.175132	0.391723	0.655856	0.155838
Hypothyroidism	3472_40	BIRC5	IVW	94	0.2675	0.209632	0.201939	1.30669	0.866426	1.97068	0.00133271	0.0020555	0.518366	73.3692	79.951	92	0.810725	80.3714	93	0.821754	-0.000600635	0.463607	0.998969	-0.0988779	0.362722	0.785161	-0.522719	0.778005	0.503332	-0.255012	0.466605	0.586013	0
Hypothyroidism	13039_1	PPP1R8	IVW	94	0.268922	0.210891	0.20225	1.30855	0.86552	1.97836	0.00283428	0.00208602	0.177564	73.3692	89.6849	92	0.548886	91.531	93	0.523649	-0.299557	0.468543	0.524193	0.0760402	0.336887	0.821424	0.700539	0.828467	0.399954	-0.167237	0.455566	0.714381	0
Hypothyroidism	18242_8	SPA17	IVW	94	-0.271441	0.212895	0.20231	0.76228	0.502221	1.157	0.000902408	0.00208888	0.666749	73.3692	78.7826	92	0.835376	78.9692	93	0.849915	-0.451555	0.468136	0.337284	-0.464602	0.354295	0.189742	-0.408149	0.740961	0.583066	-0.504	0.442827	0.257985	0
Hypothyroidism	10449_31	SHISA2	IVW	94	0.270672	0.2123	0.202326	1.31085	0.864646	1.9873	0.00127369	0.00208683	0.543137	73.3692	84.5736	92	0.696177	84.9461	93	0.711999	0.0160868	0.468035	0.972656	0.126938	0.357477	0.722519	1.27467	0.845024	0.134832	-0.00460132	0.463435	0.992099	0
Hypothyroidism	10612_18	PLOD3	IVW	94	0.323419	0.253692	0.202363	1.38184	0.84045	2.27199	0.000203919	0.0025148	0.935548	73.3692	128.744	92	0.00690925	128.753	93	0.00835994	0.282625	0.56405	0.617523	-0.476026	0.365708	0.193034	-0.558698	0.845495	0.510378	-0.661021	0.490948	0.18144	0.262181
Hypothyroidism	11358_15	GRB10	IVW	94	0.324625	0.254672	0.202423	1.38351	0.839849	2.2791	0.00230578	0.00250955	0.360601	73.3692	125.577	92	0.0115015	126.73	93	0.0115286	-0.13564	0.562056	0.809838	0.511311	0.377866	0.176006	1.06926	0.889866	0.232569	0.321675	0.552112	0.561555	0.254005
Hypothyroidism	8664_36	PKDCC	IVW	94	0.271893	0.213316	0.202451	1.31245	0.863979	1.9937	0.00095456	0.00213399	0.655701	73.3692	87.7822	92	0.605057	87.9823	93	0.627644	0.079609	0.479883	0.868606	0.0314429	0.370205	0.932314	1.39986	0.808149	0.0865574	0.00458584	0.48273	0.992441	0
Hypothyroidism	18403_25	AMPD2	IVW	94	0.319867	0.250978	0.202492	1.37694	0.841937	2.25192	0.00104267	0.00248505	0.675773	73.3692	126.243	92	0.0103541	126.484	93	0.0119788	0.111343	0.557268	0.842077	0.421446	0.350769	0.22956	1.16643	0.731043	0.113979	0.737974	0.474042	0.122922	0.249684
Hypothyroidism	19370_30	HS3ST4	IVW	94	0.283269	0.222282	0.202534	1.32746	0.858641	2.05226	0.00289613	0.00218239	0.187777	73.3692	101.013	92	0.244258	102.946	93	0.225637	-0.297463	0.490421	0.545646	0.0961474	0.359233	0.788971	0.581629	0.78825	0.462449	-0.0925151	0.467402	0.843528	0.0885007
Hypothyroidism	12571_14	ARL3	IVW	94	0.283229	0.222266	0.202563	1.32741	0.858635	2.05211	3.52e-05	0.00217884	0.987162	73.3692	97.3598	92	0.331183	97.3601	93	0.358095	0.276173	0.491116	0.575254	0.0673447	0.360101	0.851648	0.287594	0.740143	0.698486	-0.0424668	0.526663	0.935907	0.0242431
Hypothyroidism	17366_6	DCUN1D1	IVW	94	-0.304988	0.239694	0.20323	0.737132	0.460801	1.17917	0.00307051	0.00235532	0.195607	73.3692	110.922	92	0.0872749	112.971	93	0.0779438	-0.918998	0.528072	0.0851519	-0.239808	0.348668	0.491589	-0.561	0.711403	0.432362	-0.378735	0.427464	0.377901	0.168182
Hypothyroidism	8269_327	ARSK	IVW	94	0.288314	0.226653	0.203354	1.33418	0.855624	2.08039	-0.000171212	0.00225188	0.93956	73.3692	104.757	92	0.171352	104.764	93	0.190225	0.322497	0.504038	0.523876	0.0862044	0.367578	0.814581	0.882815	0.778574	0.259756	5.08e-06	0.468893	0.999991	0.0932337
Hypothyroidism	17777_31	SDSL	IVW	94	0.265952	0.2091	0.203412	1.30467	0.865988	1.96558	-0.00149818	0.00206932	0.470906	73.3692	85.0286	92	0.683688	85.5528	93	0.695714	0.565396	0.463451	0.225595	0.609692	0.333916	0.0678681	0.501929	0.612231	0.414405	0.610124	0.385467	0.116858	0
Hypothyroidism	9531_24	LST1	IVW	94	0.301725	0.237607	0.204138	1.35219	0.848755	2.15423	-0.000110153	0.00234574	0.962648	73.3692	119.925	92	0.0268678	119.928	93	0.0315428	0.323819	0.527671	0.540944	0.0712072	0.345703	0.836808	1.14043	0.875296	0.195822	-0.373092	0.431278	0.389219	0.207869
Hypothyroidism	17737_7	IVD	IVW	94	0.291557	0.229728	0.20439	1.33851	0.853244	2.09976	0.00112976	0.0022775	0.621041	73.3692	113.271	92	0.0655733	113.574	93	0.0724461	0.0653165	0.511095	0.898588	0.169663	0.35368	0.631434	0.592819	0.807955	0.464961	0.136953	0.499531	0.784567	0.164858
Hypothyroidism	8921_139	PABPN1	IVW	94	0.289461	0.228155	0.204546	1.33571	0.854087	2.08891	0.000747528	0.00225932	0.7415	73.3692	110.305	92	0.0938313	110.437	93	0.104824	0.139417	0.508147	0.784421	0.213945	0.368582	0.561608	0.509391	0.831921	0.541828	-0.159603	0.515594	0.757594	0.140399
Hypothyroidism	16323_8	NRXN3	IVW	94	0.297984	0.235244	0.205262	1.34714	0.849511	2.13627	-0.00123232	0.00233928	0.599603	73.3692	113.449	92	0.0641211	113.792	93	0.0705369	0.542727	0.521168	0.300434	0.460701	0.341612	0.177462	0.520521	0.716531	0.46939	0.731738	0.388022	0.0624407	0.16662
Hypothyroidism	19361_78	MATN3	IVW	94	-0.256498	0.202781	0.205907	0.773757	0.519988	1.15137	0.000293483	0.00200648	0.88403	73.3692	93.2521	92	0.443932	93.2738	93	0.472514	-0.315374	0.4512	0.486336	-0.599412	0.35897	0.0949565	-0.523734	0.718785	0.468054	-0.566582	0.385827	0.145346	0
Hypothyroidism	3587_53	BMP10	IVW	94	0.26821	0.212057	0.205942	1.30762	0.86293	1.98148	0.00443414	0.00206052	0.0340193	73.3692	90.5433	92	0.523414	95.1742	93	0.418002	-0.621486	0.463541	0.183308	-0.134532	0.349092	0.699958	0.431874	0.86697	0.61956	-0.856722	0.447089	0.0584077	0.035658
Hypothyroidism	3317_33	HTRA2	IVW	94	0.290793	0.229948	0.206013	1.33749	0.852225	2.09906	0.000648159	0.00228444	0.777257	73.3692	110.105	92	0.0960391	110.202	93	0.107642	0.161265	0.511682	0.75335	-0.167701	0.368997	0.649485	0.104745	0.812272	0.897673	-0.424361	0.457617	0.356156	0.138403
Hypothyroidism	9931_20	KRT1	IVW	94	0.264284	0.209406	0.206926	1.3025	0.864026	1.96348	0.0007569	0.00206097	0.714273	73.3692	86.0892	92	0.65395	86.2241	93	0.677325	0.112276	0.463861	0.809282	0.0335533	0.334656	0.920136	0.36293	0.831853	0.663637	-0.173667	0.572827	0.762434	0
Hypothyroidism	18909_11	EXOSC8	IVW	94	0.275893	0.218686	0.207094	1.31771	0.858361	2.02287	0.000162797	0.00214909	0.939781	73.3692	99.8349	92	0.270664	99.8412	93	0.295138	0.243248	0.483794	0.616312	0.187997	0.356518	0.597976	-0.0230341	0.787481	0.976728	0.0934753	0.49043	0.849255	0.048528
Hypothyroidism	5581_28	FGL1	IVW	94	0.257516	0.204208	0.207292	1.29371	0.866986	1.93047	0.000555113	0.00201115	0.783154	73.3692	88.0416	92	0.597453	88.1178	93	0.623741	0.146513	0.451034	0.746041	0.29274	0.348691	0.401167	-0.488421	0.747857	0.515307	-0.168753	0.507935	0.740461	0
Hypothyroidism	12619_14	PPM1A	IVW	94	0.259295	0.205637	0.207331	1.29602	0.866102	1.93933	0.00127313	0.00202689	0.531481	73.3692	83.8614	92	0.715357	84.256	93	0.7301	0.00463701	0.454598	0.991884	-0.105917	0.33346	0.750766	0.0828599	0.665768	0.901222	-0.275238	0.419218	0.513091	0
Hypothyroidism	18842_24	UBE2D2	IVW	94	0.268337	0.21282	0.207359	1.30779	0.86175	1.98469	0.00380233	0.00208652	0.0716537	73.3692	72.3371	92	0.935479	75.658	93	0.905037	-0.492963	0.468846	0.295812	0.11143	0.349571	0.749907	0.185171	0.773683	0.811371	-0.318452	0.474909	0.504167	0
Hypothyroidism	17765_3	SNUPN	IVW	94	0.286387	0.227366	0.207819	1.33161	0.852783	2.07929	0.00155084	0.00224543	0.491514	73.3692	105.308	92	0.162069	105.854	93	0.170897	-0.0246319	0.50475	0.961184	0.262074	0.356389	0.46212	0.899305	0.808248	0.268723	-0.0241423	0.492552	0.961013	0.105466
Hypothyroidism	13583_19	APAF1	IVW	94	0.267776	0.212633	0.20791	1.30705	0.861582	1.98285	-0.000837756	0.00209998	0.690865	73.3692	98.9307	92	0.292013	99.1018	93	0.313262	0.435502	0.471582	0.358167	0.319713	0.337426	0.34338	0.294125	0.704806	0.67741	0.335027	0.439642	0.447962	0.0425023
Hypothyroidism	14079_14	IL18R1	IVW	94	0.297682	0.236423	0.207992	1.34673	0.847294	2.14057	-6.29e-05	0.00233778	0.978593	73.3692	124.157	92	0.0143425	124.158	93	0.0170994	0.310318	0.526385	0.556953	-0.230296	0.36192	0.524571	-0.00213528	0.815967	0.997918	-0.120959	0.432502	0.78035	0.234848
Hypothyroidism	6384_19	WFDC3	IVW	94	0.283028	0.224787	0.207997	1.32714	0.85423	2.06187	9.11e-05	0.00223905	0.967647	73.3692	107.017	92	0.135555	107.019	93	0.151813	0.264937	0.498938	0.596696	0.0689969	0.357434	0.846932	0.429965	0.788084	0.58666	0.128404	0.51737	0.804537	0.112314
Hypothyroidism	19266_35	G3BP1	IVW	94	0.294671	0.234324	0.20856	1.34269	0.848229	2.12537	0.00119883	0.00232089	0.606719	73.3692	116.128	92	0.0453653	116.464	93	0.0503053	0.0555535	0.519272	0.915035	0.0929949	0.37304	0.803137	0.832567	0.857197	0.333935	-0.109741	0.496756	0.825643	0.185659
Hypothyroidism	8405_108	ADAM10	IVW	94	0.292803	0.232913	0.208705	1.34018	0.848991	2.11555	0.00308923	0.00229265	0.181144	73.3692	118.929	92	0.0309412	121.276	93	0.0260819	-0.325469	0.514117	0.528262	-0.645064	0.345767	0.0620967	-0.00812451	0.73601	0.991216	-0.576167	0.402482	0.155629	0.225145
Hypothyroidism	17449_23	CD9	IVW	94	0.267426	0.212752	0.20876	1.3066	0.861079	1.98262	0.00154667	0.00209847	0.462969	73.3692	82.9985	92	0.737931	83.5418	93	0.748312	-0.0427089	0.471507	0.928024	-0.0946544	0.38401	0.805303	0.64929	0.748098	0.387672	-0.235071	0.479182	0.624888	0
Hypothyroidism	7173_141	TMEM132C	IVW	94	-0.288618	0.229798	0.209129	0.749298	0.47758	1.17561	-0.000593981	0.00227485	0.794593	73.3692	99.3541	92	0.281902	99.4278	93	0.305202	-0.169747	0.510492	0.740256	-0.255011	0.405859	0.529792	0.469817	0.792267	0.554618	-0.203396	0.432418	0.639193	0.0450067
Hypothyroidism	8773_172	EMILIN3	IVW	94	0.269065	0.214278	0.209232	1.30874	0.859916	1.99182	0.000407117	0.00211892	0.84806	73.3692	89.8189	92	0.544909	89.8558	93	0.57305	0.18803	0.473074	0.691946	0.177769	0.354276	0.615822	0.409888	0.639946	0.52342	0.229999	0.370188	0.53592	0
Hypothyroidism	19187_21	STAMBP	IVW	94	0.298375	0.237709	0.209402	1.34767	0.845747	2.14746	0.00126234	0.00235316	0.592947	73.3692	114.902	92	0.0532789	115.261	93	0.0587139	0.0457119	0.527997	0.931197	0.205611	0.374836	0.583324	0.965075	0.861036	0.265246	0.0831931	0.503872	0.869218	0.177285
Hypothyroidism	4474_19	RPS27A	IVW	94	0.26376	0.210162	0.209468	1.30182	0.862295	1.96537	-0.00281974	0.00205705	0.173782	73.3692	94.9514	92	0.395758	96.8907	93	0.370648	0.829457	0.462671	0.0762984	0.528253	0.327348	0.106585	0.343004	0.754155	0.650299	0.266927	0.465413	0.567671	0.0330637
Hypothyroidism	3413_50	BCL2A1	IVW	94	0.26405	0.210503	0.209706	1.30219	0.861969	1.96725	0.00211734	0.0020772	0.310722	73.3692	84.9852	92	0.684888	86.0242	93	0.682839	-0.159183	0.465521	0.733172	0.331623	0.343837	0.334806	0.597483	0.785711	0.448918	0.185511	0.482385	0.701433	0
Hypothyroidism	3534_14	CD40LG	IVW	94	0.280238	0.223458	0.209806	1.32344	0.854073	2.05077	-0.000544178	0.00220987	0.806039	73.3692	103.896	92	0.186609	103.964	93	0.205309	0.389337	0.496722	0.435163	0.0744162	0.357158	0.834951	-0.387494	0.80034	0.629409	-0.286451	0.482662	0.554299	0.0866124
Hypothyroidism	6587_6	LRFN5	IVW	94	0.269784	0.215249	0.210075	1.30968	0.8589	1.99705	0.00246922	0.00217575	0.259371	73.3692	80.746	92	0.792873	82.034	93	0.784837	-0.236872	0.495619	0.633833	-0.0126844	0.344386	0.970619	-0.312128	0.770041	0.686159	-0.127247	0.465065	0.78499	0
Hypothyroidism	10023_32	VDR	IVW	94	0.261849	0.20912	0.210515	1.29933	0.862409	1.95761	0.000776253	0.0020707	0.708616	73.3692	76.1015	92	0.884424	76.242	93	0.896483	0.106568	0.464015	0.818861	-0.176124	0.349693	0.614505	1.61222	0.793005	0.0448982	-0.291777	0.438646	0.507583	0
Hypothyroidism	11281_6	GRB7	IVW	94	0.264204	0.211078	0.210683	1.30239	0.861131	1.96977	0.00112696	0.00207572	0.588495	73.3692	87.1522	92	0.623419	87.4469	93	0.642972	0.038786	0.465767	0.933815	0.269593	0.370745	0.467125	1.01441	0.765225	0.188209	0.575366	0.46834	0.222351	0
Hypothyroidism	5632_6	CRTAC1	IVW	94	-0.317522	0.253693	0.210716	0.727951	0.442745	1.19688	-0.000357825	0.0025016	0.886573	73.3692	116.379	92	0.043871	116.405	93	0.0506957	-0.245902	0.561919	0.662694	-0.325457	0.433595	0.452893	0.0214955	0.844823	0.979756	-0.103382	0.552423	0.851957	0.183987
Hypothyroidism	3194_36	GP6	IVW	94	0.305958	0.244739	0.211248	1.35792	0.840524	2.19382	-0.000504124	0.00243035	0.836134	73.3692	118.462	92	0.0330232	118.518	93	0.0382915	0.40652	0.543648	0.456511	0.40339	0.366331	0.270826	0.391514	0.773745	0.614055	0.112138	0.505006	0.824759	0.198645
Hypothyroidism	9451_20	UMOD	IVW	94	0.356577	0.28562	0.211873	1.42843	0.816084	2.50025	-0.00159238	0.0028179	0.573385	73.3692	159.926	92	1.48e-05	160.481	93	1.75e-05	0.677442	0.636071	0.289644	0.313213	0.391035	0.42314	0.739766	0.810222	0.363582	0.260598	0.460518	0.572839	0.408904
Hypothyroidism	12831_21	TESC	IVW	94	0.266012	0.213197	0.21213	1.30475	0.859114	1.98155	0.000344553	0.00210718	0.870473	73.3692	94.2236	92	0.416171	94.251	93	0.444262	0.196805	0.474421	0.679231	-0.0810421	0.35189	0.817854	-0.113852	0.893972	0.898935	-0.358415	0.530567	0.501014	0
Hypothyroidism	9316_67	WFDC1	IVW	94	0.274208	0.219959	0.212531	1.31549	0.85478	2.02451	-0.00230708	0.00210586	0.276135	73.3692	95.6047	92	0.377763	96.8519	93	0.371694	0.724449	0.466021	0.123489	0.190386	0.37069	0.607532	0.597794	0.79236	0.452487	0.166285	0.433271	0.70201	0.0275711
Hypothyroidism	13632_10	ZYX	IVW	94	0.276048	0.221442	0.212547	1.31791	0.853868	2.03414	0.00021	0.00219533	0.924001	73.3692	100.274	92	0.260628	100.284	93	0.284558	0.233969	0.493016	0.63622	0.311384	0.350517	0.374349	0.187641	0.80371	0.81591	0.150151	0.543548	0.782975	0.0527541
Hypothyroidism	9901_28	EGLN1	IVW	94	0.282316	0.226482	0.212571	1.3262	0.850791	2.06726	0.00083406	0.00219946	0.705404	73.3692	111.181	92	0.0846324	111.354	93	0.0943562	0.119426	0.486092	0.806473	0.0131727	0.377547	0.972167	-0.469376	0.86987	0.590767	-0.17711	0.414702	0.670311	0.14765
Hypothyroidism	9297_12	B3GNT8	IVW	94	0.313555	0.251819	0.213072	1.36828	0.835263	2.24144	-0.00584947	0.0024192	0.0175792	73.3692	134.611	92	0.00252714	143.165	93	0.000649016	1.47741	0.540335	0.00749989	0.359155	0.356236	0.313361	0.582248	0.707522	0.412647	0.402538	0.426243	0.34742	0.355667
Hypothyroidism	10990_21	LRRK2	IVW	94	0.263353	0.211576	0.213235	1.30129	0.859559	1.97002	0.00138912	0.00209208	0.508356	73.3692	77.9408	92	0.85192	78.3816	93	0.860871	-0.0155018	0.470252	0.973774	0.179286	0.345398	0.603712	0.314712	0.748028	0.674929	0.212554	0.399707	0.59615	0
Hypothyroidism	11307_33	WWP1	IVW	94	0.316342	0.254355	0.213608	1.3721	0.833441	2.2589	0.0012998	0.00251453	0.606456	73.3692	131.937	92	0.00403542	132.32	93	0.00463402	0.0558523	0.56494	0.921461	0.795678	0.363546	0.0286215	1.26571	0.84265	0.13647	1.17884	0.879801	0.183544	0.283109
Hypothyroidism	16079_2	TEC	IVW	94	0.29746	0.239416	0.214074	1.34644	0.842151	2.15269	0.00173451	0.00237435	0.466929	73.3692	115.387	92	0.0500204	116.056	93	0.0530383	-0.0486258	0.531085	0.927247	0.748044	0.354315	0.0347515	1.00591	0.739631	0.177114	0.836429	0.486076	0.088617	0.184167
Hypothyroidism	3583_54	ARSA	IVW	94	0.267846	0.215604	0.214123	1.30715	0.85664	1.99457	-0.00100397	0.00213713	0.639628	73.3692	101.764	92	0.22826	102.008	93	0.245457	0.468592	0.479044	0.33055	0.0615508	0.3643	0.865831	-0.297262	0.721734	0.681381	-0.258632	0.481916	0.592774	0.0701637
Hypothyroidism	9607_39	PRR27	IVW	94	0.259674	0.20914	0.214374	1.29651	0.860501	1.95343	-0.00119506	0.00206208	0.563642	73.3692	73.125	92	0.926455	73.4609	93	0.932885	0.499923	0.464321	0.28444	0.330803	0.371235	0.372881	1.06909	0.802937	0.186286	0.416299	0.480922	0.388923	0
Hypothyroidism	8337_65	PTPRU	IVW	94	-0.305556	0.24619	0.214554	0.736714	0.454713	1.1936	0.00100485	0.00243266	0.68052	73.3692	120.539	92	0.0245975	120.763	93	0.0280534	-0.507499	0.547875	0.356711	-0.392954	0.39037	0.314118	-0.456175	0.789576	0.564831	-0.361732	0.51399	0.483332	0.214148
Hypothyroidism	9045_3	SLC27A2	IVW	94	0.260753	0.210306	0.215021	1.29791	0.859464	1.96002	0.00109137	0.0020583	0.597232	73.3692	91.1868	92	0.504357	91.4679	93	0.52551	0.0414298	0.464034	0.929052	0.115735	0.352845	0.742909	0.224407	0.784367	0.775438	-0.100536	0.453736	0.825131	0
Hypothyroidism	14245_195	SNX7	IVW	94	0.263045	0.212208	0.215139	1.30088	0.858229	1.97185	0.000578016	0.0020934	0.78308	73.3692	85.9777	92	0.657113	86.054	93	0.682019	0.147189	0.470205	0.754966	0.336971	0.379465	0.374533	1.28365	0.768224	0.0980958	0.74602	0.448214	0.099393	0
Hypothyroidism	11275_94	LRP1B	IVW	94	0.273959	0.221017	0.215146	1.31516	0.852796	2.02821	0.0017397	0.00218431	0.42782	73.3692	104.862	92	0.169558	105.585	93	0.175532	-0.0729172	0.488595	0.881692	-0.219619	0.334544	0.51152	-0.143546	0.870064	0.869315	-0.539398	0.406223	0.187482	0.104152
Hypothyroidism	10907_116	NTM	IVW	94	-0.287203	0.231823	0.215386	0.750359	0.476363	1.18195	0.000438125	0.00230725	0.849813	73.3692	104.164	92	0.18176	104.205	93	0.200687	-0.374271	0.51434	0.468661	-0.164406	0.38663	0.670671	-0.508659	0.858665	0.555031	-0.334474	0.474941	0.48304	0.0885642
Hypothyroidism	5339_49	S100A9	IVW	94	-0.271632	0.219407	0.215705	0.762134	0.495757	1.17164	0.00256469	0.0021602	0.238186	73.3692	95.9229	92	0.369119	97.3925	93	0.357235	-0.784767	0.484488	0.108702	-0.247736	0.373418	0.507057	-0.584561	0.733134	0.427281	-0.459999	0.523246	0.3816	0.034672
Hypothyroidism	18318_98	SH3GL3	IVW	94	0.307928	0.24879	0.215828	1.3606	0.83552	2.21567	0.000149553	0.00246709	0.951794	73.3692	124.471	92	0.0136655	124.476	93	0.0163005	0.277933	0.554439	0.617367	0.442564	0.357171	0.215316	0.933645	0.885278	0.294324	0.326127	0.589859	0.581665	0.236816
Hypothyroidism	6629_3	DEFB1	IVW	94	-0.298334	0.241137	0.216014	0.742053	0.462568	1.19041	0.00062583	0.00238693	0.793761	73.3692	116.97	92	0.040522	117.057	93	0.0465462	-0.423807	0.536427	0.431527	-0.432286	0.362499	0.233059	-0.560909	0.718979	0.437286	-0.515228	0.40137	0.202446	0.188781
Hypothyroidism	12817_1	GEM	IVW	94	0.258347	0.208839	0.216064	1.29479	0.859867	1.94969	0.000903577	0.00205765	0.661597	73.3692	80.7641	92	0.792458	80.9569	93	0.809178	0.0773996	0.461959	0.867308	0.384495	0.346788	0.267545	-0.124617	0.703559	0.859796	0.183687	0.387653	0.636722	0
Hypothyroidism	9294_45	MFAP2	IVW	94	0.322924	0.261189	0.216324	1.38116	0.827781	2.30448	8.87e-05	0.00259693	0.972819	73.3692	137.288	92	0.00155723	137.29	93	0.00194211	0.305123	0.583456	0.602261	0.584295	0.341436	0.0870284	0.448343	0.660252	0.498794	0.494014	0.354214	0.166436	0.308037
Hypothyroidism	12499_108	SH3GL2	IVW	94	0.314355	0.254302	0.216404	1.36938	0.831872	2.25418	0.000276662	0.00251594	0.912678	73.3692	128.772	92	0.00687772	128.789	93	0.00831222	0.259138	0.563479	0.646681	0.399247	0.365306	0.274433	0.693453	0.889752	0.437736	0.235322	0.552328	0.671052	0.262408
Hypothyroidism	8403_18	FASN	IVW	94	0.309361	0.25028	0.216437	1.36255	0.834278	2.22534	0.0010436	0.00246859	0.673463	73.3692	127.147	92	0.00896105	127.394	93	0.0103857	0.0994669	0.556512	0.858541	0.497605	0.375614	0.185244	0.712315	0.80603	0.379119	0.752802	0.590942	0.205873	0.255047
Hypothyroidism	19482_11	HDHD3	IVW	94	0.259219	0.209722	0.216453	1.29592	0.859129	1.95477	0.00289378	0.00208021	0.167549	73.3692	87.4696	92	0.614189	89.4048	93	0.586295	-0.318333	0.465139	0.495454	-0.026681	0.343831	0.938147	0.152662	0.757049	0.840628	-0.31116	0.455816	0.496528	0
Hypothyroidism	5275_28	VAV1	IVW	94	0.320248	0.259364	0.216926	1.37747	0.828527	2.29011	0.00141701	0.0025653	0.58203	73.3692	137.213	92	0.00157868	137.669	93	0.00181352	0.0371937	0.57477	0.948545	0.86174	0.350411	0.0139236	1.64843	0.827588	0.0493208	1.07786	0.555747	0.0554734	0.311058
Hypothyroidism	11910_27	DLX4	IVW	94	0.300977	0.243864	0.217129	1.35118	0.837782	2.17919	0.000896886	0.00241133	0.710788	73.3692	122.133	92	0.0194757	122.316	93	0.0224488	0.120619	0.543283	0.824791	0.088641	0.349773	0.79994	0.949846	0.85459	0.269234	0.0565892	0.466606	0.903732	0.223968
Hypothyroidism	3836_51	UFM1	IVW	94	0.283791	0.230035	0.21732	1.32816	0.846133	2.08477	7.17e-05	0.00228108	0.975009	73.3692	108.667	92	0.113149	108.668	93	0.127505	0.269424	0.512512	0.600366	0.505092	0.35683	0.156923	0.9869	0.831604	0.238352	0.414949	0.521932	0.428623	0.125784
Hypothyroidism	8989_40	SCUBE1	IVW	94	-0.282499	0.228994	0.217332	0.753898	0.48127	1.18096	-0.00422557	0.00224266	0.0626985	73.3692	99.1314	92	0.287196	102.957	93	0.225422	0.561803	0.50183	0.265837	-0.268274	0.369247	0.467505	-0.714975	0.801861	0.374884	-0.25113	0.473996	0.597503	0.0998055
Hypothyroidism	4534_10	PRSS22	IVW	94	-0.288117	0.233597	0.21743	0.749674	0.474276	1.18499	0.000406958	0.0023152	0.860856	73.3692	108.061	92	0.121018	108.098	93	0.13556	-0.369679	0.520045	0.47897	-0.0968233	0.374959	0.796234	-0.788502	0.797562	0.325404	-0.271622	0.440838	0.539302	0.121348
Hypothyroidism	12676_1	PACSIN1	IVW	94	0.273597	0.221833	0.217446	1.31469	0.851126	2.03072	0.000515225	0.00219354	0.814822	73.3692	97.7266	92	0.321811	97.7852	93	0.346891	0.170888	0.490845	0.728522	0.329736	0.357854	0.356827	0.505221	0.74647	0.500205	0.173302	0.462192	0.708547	0.0288786
Hypothyroidism	2682_68	HSPD1	IVW	94	0.267066	0.216554	0.217482	1.30613	0.854379	1.99673	0.000553106	0.00213992	0.796622	73.3692	98.8131	92	0.294856	98.8848	93	0.318688	0.156162	0.481122	0.746236	0.250169	0.337779	0.458918	1.12958	0.86116	0.192851	-0.417051	0.628208	0.508414	0.039756
Hypothyroidism	3222_11	SEMA3A	IVW	94	0.278944	0.226262	0.217637	1.32173	0.848292	2.05941	0.000589811	0.00225202	0.793981	73.3692	111.194	92	0.0844953	111.277	93	0.0952045	0.161413	0.503086	0.749055	-0.0658144	0.335084	0.844288	1.56229	0.819522	0.0596931	-0.355347	0.432775	0.413695	0.146659
Hypothyroidism	16836_1	CFHR3	IVW	94	0.252724	0.205029	0.217716	1.28753	0.861454	1.92434	0.00188297	0.00202299	0.354401	73.3692	88.2911	92	0.590117	89.1575	93	0.593534	-0.123507	0.453234	0.785847	-0.074576	0.355867	0.83401	0.148988	0.774552	0.847885	0.0495548	0.4303	0.908564	0
Hypothyroidism	15576_158	RNASE3	IVW	94	0.439955	0.357433	0.21837	1.55264	0.770578	3.12841	-0.00278207	0.00354116	0.434099	73.3692	257.779	92	1.23e-17	259.509	93	1.18e-17	0.997605	0.795054	0.212743	-0.0397311	0.39442	0.919762	0.457673	0.859305	0.595575	-0.244919	0.505325	0.629045	0.634581
Hypothyroidism	4430_44	COLEC11	IVW	94	-0.286221	0.23262	0.21854	0.751097	0.476086	1.18497	0.00341011	0.00227623	0.13752	73.3692	95.8775	92	0.370346	98.2166	93	0.335691	-0.968359	0.510605	0.0610323	-0.389679	0.387151	0.314161	0.152944	0.703982	0.828485	-0.241563	0.422242	0.568637	0.0484552
Hypothyroidism	9392_43	MGAT4A	IVW	94	0.258193	0.210176	0.219275	1.29459	0.857484	1.95451	-0.000425725	0.00207426	0.837836	73.3692	76.3958	92	0.879561	76.4379	93	0.893501	0.343279	0.4648	0.462059	0.469893	0.353356	0.183584	0.741206	0.673848	0.274189	0.593646	0.436822	0.17743	0
Hypothyroidism	2480_58	TIMP3	IVW	94	0.291292	0.237327	0.219678	1.33816	0.840406	2.13071	0.00120547	0.00234518	0.608472	73.3692	113.981	92	0.0599618	114.308	93	0.0661791	0.0498658	0.526666	0.924773	-0.157238	0.359346	0.6617	0.281951	0.881728	0.749859	-0.365055	0.46688	0.436258	0.170309
Hypothyroidism	7096_30	RMDN1	IVW	94	0.269098	0.219319	0.219833	1.30878	0.851491	2.01166	0.000552438	0.00219306	0.801678	73.3692	103.088	92	0.201745	103.159	93	0.221286	0.159381	0.488155	0.74479	0.221784	0.350242	0.526583	0.380842	0.747506	0.611621	0.141977	0.433513	0.744024	0.0795032
Hypothyroidism	5248_68	PPIF	IVW	94	0.285191	0.232554	0.220069	1.33002	0.843147	2.09803	0.00154983	0.00230527	0.503077	73.3692	114.447	92	0.0564956	115.009	93	0.0606153	-0.0246146	0.516481	0.962092	0.500732	0.355716	0.159228	1.35428	0.798874	0.0933775	-0.00495586	0.497786	0.992078	0.176343
Hypothyroidism	12990_39	MAP3K3	IVW	94	0.261737	0.213519	0.220264	1.29919	0.854909	1.97434	0.00135299	0.00210744	0.522465	73.3692	97.4379	92	0.329177	97.8745	93	0.34456	-0.0086809	0.472542	0.985383	-0.112744	0.356788	0.752005	0.647622	0.714202	0.366868	-0.11839	0.445583	0.79106	0.0323137
Hypothyroidism	18934_50	TGM2	IVW	94	0.271772	0.221721	0.220298	1.31229	0.84976	2.02657	-0.00279404	0.0021838	0.203959	73.3692	102.03	92	0.222759	103.846	93	0.207612	0.830696	0.489555	0.093108	0.679396	0.363801	0.0618325	1.44282	0.950204	0.132297	1.37789	0.714526	0.0568556	0.0955321
Hypothyroidism	15678_71	DKK2	IVW	94	0.294616	0.240392	0.220363	1.34261	0.838155	2.15068	6.02e-06	0.00238278	0.99799	73.3692	113.858	92	0.0609047	113.858	93	0.0699674	0.293413	0.534105	0.584094	-0.188265	0.360333	0.60134	-0.483535	0.889487	0.58801	-0.356557	0.502564	0.479804	0.165624
Hypothyroidism	5765_53	DEFB121	IVW	94	0.262241	0.214158	0.220755	1.29984	0.85427	1.97781	-0.00171078	0.0021123	0.420079	73.3692	94.9622	92	0.395461	95.6392	93	0.404967	0.608822	0.478698	0.206639	0.103299	0.36357	0.776315	0.700774	0.688468	0.311378	0.190092	0.442998	0.668839	0.0116145
Hypothyroidism	5698_60	TNXB	IVW	94	-0.295098	0.241154	0.221069	0.744459	0.464052	1.1943	0.00236991	0.00238017	0.322012	73.3692	122.711	92	0.0178646	124.033	93	0.0174221	-0.769283	0.533819	0.152953	-0.398072	0.360695	0.269756	0.353949	0.752494	0.639193	-0.228188	0.437371	0.603101	0.238531
Hypothyroidism	8843_34	MYRF	IVW	94	0.256159	0.209349	0.221103	1.29196	0.857131	1.94737	0.00137558	0.00205946	0.505849	73.3692	90.4453	92	0.52632	90.8915	93	0.542522	-0.0208377	0.464553	0.96432	-0.116631	0.373793	0.755024	0.363795	0.79478	0.648213	-0.182959	0.490146	0.709794	0
Hypothyroidism	15594_47	HTRA1	IVW	94	-0.294205	0.240504	0.221221	0.745124	0.465058	1.19385	0.00297822	0.00236461	0.211036	73.3692	112.131	92	0.0754789	114.064	93	0.0682082	-0.890059	0.53037	0.0967049	-0.468502	0.386763	0.225765	-0.926309	0.856313	0.282165	-0.56618	0.449031	0.210501	0.175487
Hypothyroidism	19303_64	PET117	IVW	94	0.25915	0.21186	0.221249	1.29583	0.855477	1.96285	0.000141567	0.00208843	0.946103	73.3692	76.1932	92	0.882922	76.1978	93	0.897147	0.230851	0.468161	0.623116	0.4048	0.384093	0.291924	1.30683	0.763272	0.0902037	0.533482	0.519304	0.306942	0
Hypothyroidism	3197_70	IDE	IVW	94	0.256106	0.209482	0.221493	1.29189	0.856862	1.94778	-7.07e-05	0.00206292	0.972744	73.3692	91.1267	92	0.506132	91.1279	93	0.535542	0.270269	0.463444	0.561202	-0.248684	0.34242	0.467683	-0.305542	0.81797	0.709599	-0.402425	0.489821	0.41342	0
Hypothyroidism	8569_147	ARL8B	IVW	94	0.252966	0.206942	0.221556	1.28784	0.858439	1.93203	0.000998314	0.00204385	0.626396	73.3692	76.6948	92	0.874489	76.9334	93	0.885712	0.0529266	0.458857	0.908423	-0.0265403	0.34003	0.937786	-0.339393	0.746535	0.650439	-0.278511	0.452775	0.539978	0
Hypothyroidism	15670_15	C1QL2	IVW	94	0.261041	0.213695	0.221874	1.29828	0.85402	1.97365	0.00131278	0.00210682	0.534752	73.3692	95.9878	92	0.367365	96.3929	93	0.384158	0.000198929	0.470324	0.999663	-0.0138039	0.362647	0.969636	0.0102886	0.835646	0.990203	0.0854846	0.403816	0.832811	0.0172975
Hypothyroidism	3761_4	PTGS2	IVW	94	0.284765	0.233327	0.222292	1.32945	0.841512	2.10031	0.00190983	0.00230111	0.408709	73.3692	114.418	92	0.0567087	115.274	93	0.0586163	-0.0983588	0.51741	0.849651	0.104565	0.384617	0.785724	0.671681	0.940049	0.476697	-0.0969778	0.686815	0.888018	0.179458
Hypothyroidism	9849_13	APEX1	IVW	94	0.275226	0.225636	0.22255	1.31683	0.846181	2.04925	0.000568921	0.00223666	0.799784	73.3692	105.998	92	0.150944	106.073	93	0.167189	0.161363	0.501809	0.748514	0.196573	0.341588	0.564976	0.93658	0.841818	0.268761	-0.397525	0.424272	0.351207	0.104784
Hypothyroidism	6408_2	INHBC	IVW	94	-0.304288	0.249799	0.223173	0.737648	0.452081	1.2036	0.00325285	0.00246579	0.190378	73.3692	117.988	92	0.0352643	120.22	93	0.0302818	-0.960561	0.556232	0.0875403	-0.282277	0.366679	0.441407	-0.66339	0.750667	0.379118	-0.478735	0.423124	0.260783	0.218105
Hypothyroidism	11177_16	KRT5	IVW	94	0.255248	0.209873	0.223907	1.29078	0.855472	1.9476	0.00131199	0.00206544	0.526867	73.3692	77.4297	92	0.861455	77.8332	93	0.870641	-0.00690782	0.463004	0.988129	0.028872	0.338751	0.932078	-0.197501	0.713723	0.782609	-0.0517928	0.477556	0.913869	0
Hypothyroidism	4546_27	ADGRE2	IVW	94	0.336748	0.276929	0.223982	1.40039	0.813806	2.40976	-0.00283878	0.00272438	0.300147	73.3692	142.525	92	0.000578227	144.207	93	0.000530528	0.904073	0.610785	0.142241	0.459251	0.421038	0.275379	0.0317612	0.891527	0.971657	0.224023	0.494759	0.651753	0.344851
Hypothyroidism	16015_19	GPT	IVW	94	0.266772	0.219523	0.224278	1.30574	0.849172	2.00779	0.0012558	0.00217457	0.565017	73.3692	99.741	92	0.27284	100.103	93	0.288869	0.0148276	0.488745	0.975863	0.331497	0.385152	0.389407	0.428468	0.798169	0.592678	0.391329	0.519882	0.453515	0.0532637
Hypothyroidism	5268_49	MMP16	IVW	94	0.250287	0.206132	0.224668	1.28439	0.857502	1.92381	0.00210082	0.00203033	0.303515	73.3692	88.6407	92	0.579809	89.7114	93	0.577298	-0.170527	0.455952	0.709264	0.0547275	0.342867	0.873183	0.291809	0.827859	0.725271	-0.140987	0.438961	0.748792	0
Hypothyroidism	4906_35	F5	IVW	94	0.265226	0.218554	0.224921	1.30373	0.849472	2.00089	0.00323329	0.00213222	0.132848	73.3692	96.7547	92	0.34693	99.173	93	0.311493	-0.384635	0.480384	0.425378	0.345473	0.355862	0.331645	0.27149	0.759753	0.721646	0.344823	0.485241	0.479096	0.0578799
Hypothyroidism	7962_11	SPINK8	IVW	94	0.253196	0.208676	0.224996	1.28814	0.855724	1.93905	-0.00105515	0.00205651	0.609125	73.3692	92.2462	92	0.473172	92.5102	93	0.494833	0.466436	0.465179	0.318635	0.0729038	0.346342	0.83328	0.0991735	0.680238	0.884401	0.170991	0.427602	0.69016	0
Hypothyroidism	15633_6	RBP4	IVW	94	0.265145	0.218544	0.22504	1.30362	0.849421	2.00069	0.00281622	0.00213854	0.191147	73.3692	90.9928	92	0.510096	92.727	93	0.48848	-0.300297	0.481795	0.534637	0.490936	0.348202	0.158564	0.675608	0.685784	0.327101	0.315105	0.420992	0.456058	0
Hypothyroidism	15303_63	S100A5	IVW	94	0.285585	0.235452	0.225159	1.33054	0.838701	2.11081	-0.00105657	0.00231389	0.64902	73.3692	115.39	92	0.0500002	115.651	93	0.0558688	0.495379	0.516727	0.34023	-0.029055	0.376672	0.938515	-0.235171	0.854249	0.7837	-0.158663	0.499302	0.751371	0.179635
Hypothyroidism	5228_25	KIF23	IVW	94	0.288517	0.237893	0.225205	1.33445	0.837149	2.12716	0.000605915	0.00235927	0.797889	73.3692	114.336	92	0.0573045	114.418	93	0.0652781	0.167262	0.529225	0.75268	0.0761234	0.378728	0.840701	-0.159866	0.842115	0.84985	-0.288267	0.504845	0.569376	0.170061
Hypothyroidism	6925_26	SNX8	IVW	94	0.300032	0.247514	0.225442	1.3499	0.831025	2.19275	0.000605391	0.00245156	0.805504	73.3692	122.911	92	0.0173342	122.993	93	0.0203326	0.178757	0.550524	0.746143	0.483645	0.373094	0.194869	0.968819	0.87092	0.26883	0.524034	0.610014	0.39252	0.227878
Hypothyroidism	5660_51	SOD3	IVW	94	-0.272076	0.224457	0.225455	0.761797	0.490656	1.18277	0.00227078	0.0022076	0.306354	73.3692	99.8939	92	0.269305	101.043	93	0.26694	-0.725673	0.494782	0.145881	-0.619443	0.380215	0.103273	-0.144179	0.847811	0.865332	-0.472487	0.529122	0.374182	0.0668683
Hypothyroidism	3488_64	CAT	IVW	94	0.302256	0.249361	0.225465	1.35291	0.829866	2.20561	-0.00168608	0.00246281	0.495308	73.3692	130.404	92	0.00523989	131.068	93	0.00571976	0.640461	0.553698	0.25039	0.0237413	0.350185	0.945948	0.738156	0.777277	0.344742	0.0116161	0.440655	0.979026	0.277083
Hypothyroidism	7955_195	ITIH1	IVW	94	-0.247574	0.204465	0.225957	0.780692	0.52292	1.16553	0.00249946	0.00200818	0.216425	73.3692	84.6588	92	0.693852	86.2079	93	0.677772	-0.748684	0.451557	0.100723	-0.400668	0.336714	0.234072	-0.597853	0.683818	0.384214	-0.529624	0.363025	0.147957	0
Hypothyroidism	10615_18	MPZ	IVW	94	0.306501	0.253181	0.22605	1.35866	0.827179	2.23164	-0.000319314	0.00251049	0.899066	73.3692	125.193	92	0.0122163	125.215	93	0.014571	0.370536	0.564139	0.512939	0.327903	0.342824	0.338833	0.444297	0.741942	0.550742	0.106751	0.459384	0.816755	0.241374
Hypothyroidism	7769_29	SH3BP2	IVW	94	0.279114	0.230715	0.226365	1.32196	0.841063	2.07781	0.000712687	0.0022837	0.75569	73.3692	114.214	92	0.0582043	114.335	93	0.0659555	0.136285	0.513047	0.791113	0.0453652	0.341595	0.894348	0.42111	0.785091	0.592974	0.0600727	0.462288	0.896889	0.169625
Hypothyroidism	13636_20	NAP1L1	IVW	94	0.29879	0.247138	0.226662	1.34823	0.830606	2.18842	-0.000950812	0.0024419	0.697899	73.3692	123.746	92	0.0152732	123.95	93	0.0176396	0.490283	0.55091	0.375814	0.396136	0.358496	0.269163	1.24882	0.788072	0.116442	0.401709	0.436919	0.360258	0.234251
Hypothyroidism	4963_19	ARPP19	IVW	94	0.257508	0.213046	0.22678	1.2937	0.852091	1.96419	0.00178953	0.00210021	0.396388	73.3692	85.5857	92	0.66817	86.3117	93	0.674898	-0.100668	0.471265	0.831322	-0.208462	0.341557	0.541644	0.0791892	0.826741	0.923898	-0.442968	0.412805	0.286017	0
Hypothyroidism	15516_12	SAA4	IVW	94	-0.280082	0.231793	0.22692	0.755721	0.479795	1.19033	0.00372206	0.00225954	0.102916	73.3692	54.6135	92	0.999321	57.3269	93	0.998662	-1.01906	0.504956	0.0464908	-0.359702	0.368868	0.329485	-0.428689	0.771379	0.579721	-0.235229	0.49596	0.636404	0
Hypothyroidism	2201_17	COL18A1	IVW	94	0.267823	0.22175	0.227136	1.30712	0.846363	2.0187	-0.000851256	0.00219621	0.699205	73.3692	98.3408	92	0.306422	98.5014	93	0.328391	0.438406	0.493268	0.37644	0.301648	0.400954	0.451855	-0.34555	0.833854	0.679534	0.248804	0.4443	0.576833	0.0366115
Hypothyroidism	12988_49	EWSR1	IVW	94	0.305194	0.252753	0.227248	1.35689	0.826792	2.22685	-0.00109473	0.00250984	0.66373	73.3692	133.504	92	0.00307352	133.78	93	0.0036098	0.523882	0.561981	0.35367	-0.380797	0.386604	0.324635	-0.457924	0.798628	0.567766	-0.571555	0.474019	0.230967	0.29062
Hypothyroidism	8376_25	LHB	IVW	94	0.295102	0.244611	0.227659	1.34326	0.831656	2.16959	-2.64e-05	0.00241622	0.991314	73.3692	127.037	92	0.00912022	127.037	93	0.0109856	0.300364	0.541135	0.580199	-0.0988489	0.355462	0.780947	1.39452	0.654947	0.0358786	0.0449413	0.383265	0.906908	0.25219
Hypothyroidism	10003_15	ZNF41	IVW	94	0.27416	0.227564	0.228295	1.31543	0.842093	2.05481	0.000487464	0.00224807	0.828816	73.3692	112.677	92	0.0705909	112.734	93	0.0801888	0.176611	0.504687	0.727182	0.192885	0.369517	0.601675	0.348513	0.807119	0.666887	0.308855	0.411789	0.455128	0.157567
Hypothyroidism	6262_14	IL17RB	IVW	94	0.259832	0.215673	0.2283	1.29671	0.849687	1.97892	-0.00046814	0.00212611	0.826214	73.3692	94.7287	92	0.401967	94.7786	93	0.429196	0.354013	0.479532	0.462244	0.107789	0.348397	0.757029	0.341596	0.757002	0.652861	0.00352088	0.515039	0.99456	0
Hypothyroidism	3379_29	PRKCI	IVW	94	0.308577	0.256358	0.228707	1.36149	0.823753	2.25024	0.000215267	0.00253162	0.932421	73.3692	132.992	92	0.00336129	133.003	93	0.0041257	0.265438	0.569044	0.641987	0.589356	0.400791	0.141431	0.739748	0.868758	0.396679	0.781565	0.796428	0.328972	0.285758
Hypothyroidism	17823_40	SNRPD2	IVW	94	0.253095	0.210266	0.22871	1.28801	0.852974	1.94491	0.00215474	0.00207368	0.301486	73.3692	92.856	92	0.455395	93.9457	93	0.453044	-0.178667	0.46565	0.702091	-0.158266	0.34058	0.642149	1.33739	0.886454	0.134765	-0.289878	0.477342	0.545148	0
Hypothyroidism	18313_4	ASRGL1	IVW	94	0.279705	0.23245	0.228864	1.32274	0.838704	2.08612	0.00477196	0.00225222	0.0368034	73.3692	105.971	92	0.151363	111.142	93	0.0966983	-0.682978	0.508448	0.182492	0.00199535	0.366371	0.995655	-0.450819	1.01684	0.658541	-0.68259	0.54116	0.210339	0.169693
Hypothyroidism	9370_69	GGH	IVW	94	-0.285048	0.236973	0.229026	0.751978	0.472596	1.19652	0.00316561	0.00232432	0.176539	73.3692	114.456	92	0.0564336	116.763	93	0.0483795	-0.919716	0.522303	0.0815805	-0.262165	0.351053	0.455187	-1.35331	0.76492	0.0801362	-0.70371	0.408336	0.0881463	0.195709
Hypothyroidism	19586_89	RAB3C	IVW	94	0.283951	0.236067	0.229038	1.32837	0.836323	2.10991	0.00119226	0.00233756	0.611242	73.3692	112.533	92	0.0718564	112.851	93	0.0790771	0.0450683	0.524913	0.931765	0.363675	0.353698	0.303851	0.331933	0.720151	0.645931	0.220001	0.470281	0.641017	0.159593
Hypothyroidism	10045_47	CUL3	IVW	94	0.286762	0.238477	0.229181	1.33211	0.834724	2.12586	-0.000110666	0.00236201	0.962732	73.3692	119.647	92	0.0279566	119.649	93	0.0327882	0.308892	0.5297	0.561223	0.305641	0.373576	0.413271	0.271851	0.877553	0.757419	0.0298373	0.535184	0.955659	0.206025
Hypothyroidism	6442_6	BAGE3	IVW	94	0.260389	0.216657	0.229423	1.29743	0.848522	1.98385	-0.000210956	0.00213305	0.921434	73.3692	91.4838	92	0.495584	91.4936	93	0.524752	0.302573	0.478408	0.528657	0.306738	0.349368	0.379956	0.315488	0.723281	0.663709	0.42162	0.394518	0.287972	0
Hypothyroidism	17384_110	PFKM	IVW	94	0.279746	0.23281	0.229515	1.32279	0.838148	2.08768	-0.000207524	0.00229583	0.928172	73.3692	111.057	92	0.0858815	111.067	93	0.097538	0.321523	0.518058	0.536377	0.381427	0.354616	0.282103	-0.121002	0.852849	0.887482	0.427732	0.518621	0.411625	0.144708
Hypothyroidism	3204_2	LTA4H	IVW	94	-0.288988	0.240535	0.229581	0.749021	0.467463	1.20017	0.000870036	0.00238172	0.715728	73.3692	120.361	92	0.0252399	120.535	93	0.0289698	-0.462793	0.533646	0.388073	-0.363353	0.406446	0.371335	-1.33452	0.815431	0.105097	-0.759491	0.467192	0.107408	0.212487
Hypothyroidism	19635_69	FGL2	IVW	94	0.26706	0.222393	0.229811	1.30612	0.844652	2.01971	0.000895775	0.00220888	0.686027	73.3692	99.699	92	0.273815	99.8772	93	0.294269	0.0876425	0.495628	0.86003	-0.0337536	0.351053	0.923402	0.200787	0.859232	0.815745	-0.500492	0.506445	0.325597	0.0499682
Hypothyroidism	4271_75	PFDN5	IVW	94	0.275271	0.229529	0.230418	1.31689	0.839787	2.06504	0.000906866	0.00226999	0.69045	73.3692	111.499	92	0.0814658	111.693	93	0.0907099	0.0938793	0.509235	0.854142	-0.506669	0.357712	0.156654	-0.804893	0.904504	0.375831	-0.700023	0.48386	0.15133	0.150337
Hypothyroidism	6527_1	TRIL	IVW	94	0.301602	0.251668	0.230758	1.35202	0.825581	2.21416	0.00128479	0.00248543	0.606448	73.3692	128.542	92	0.00714262	128.915	93	0.00814391	0.0421777	0.561873	0.940325	0.0672987	0.397892	0.865688	0.89846	0.864361	0.30129	0.331014	0.547316	0.546788	0.264204
Hypothyroidism	9856_22	DHPS	IVW	94	0.240061	0.200381	0.230908	1.27133	0.8584	1.88289	-0.000377642	0.00197775	0.848989	73.3692	84.3912	92	0.701133	84.4277	93	0.725641	0.31584	0.444584	0.479242	0.62099	0.325185	0.056178	0.280446	0.63338	0.658955	0.543667	0.38658	0.162952	0
Hypothyroidism	6633_43	UPK3BL	IVW	94	0.254112	0.212147	0.230991	1.28932	0.850699	1.95408	0.00218684	0.00208987	0.298119	73.3692	76.2636	92	0.881761	77.3586	93	0.878739	-0.182943	0.468465	0.697058	0.237048	0.368632	0.520194	0.600176	0.798243	0.454027	0.194376	0.49805	0.697227	0
Hypothyroidism	12987_12	SRSF7	IVW	94	0.288663	0.241198	0.23139	1.33464	0.831865	2.1413	-0.00157444	0.00238927	0.511564	73.3692	119.219	92	0.0297031	119.782	93	0.0321929	0.602813	0.534609	0.262431	-0.0825107	0.394096	0.834162	-0.716184	0.888527	0.422279	-0.301165	0.527533	0.569449	0.208983
Hypothyroidism	4498_62	NCAM1	IVW	94	-0.265292	0.221709	0.231473	0.766982	0.496664	1.18443	-0.0030135	0.00218305	0.170805	73.3692	87.2217	92	0.621401	89.1272	93	0.594419	0.335468	0.488423	0.493911	-0.288971	0.396478	0.466096	-0.73069	0.78886	0.356708	-0.482454	0.493021	0.330333	0
Hypothyroidism	13603_7	RFESD	IVW	94	0.27857	0.232862	0.231585	1.32124	0.837077	2.08544	-0.00274864	0.00229346	0.233814	73.3692	114.432	92	0.0566064	116.218	93	0.0519368	0.827781	0.513785	0.110575	0.367184	0.346586	0.289404	0.10767	0.781897	0.890773	-0.132457	0.474145	0.78059	0.189872
Hypothyroidism	3457_57	POSTN	IVW	94	-0.290126	0.242685	0.231899	0.74817	0.464967	1.20386	0.000998706	0.00240083	0.678391	73.3692	115.773	92	0.0475477	115.99	93	0.0534892	-0.489769	0.538292	0.365275	-0.478625	0.368937	0.194525	-0.902433	0.752501	0.233479	-0.438526	0.397439	0.27271	0.181856
Hypothyroidism	17796_15	IMPA1	IVW	94	0.255789	0.214091	0.232177	1.29148	0.848887	1.96483	-0.000125829	0.00211539	0.952697	73.3692	98.5398	92	0.301518	98.5436	93	0.327314	0.280999	0.475356	0.55588	0.318146	0.348005	0.360612	0.0110714	0.654927	0.986549	0.199801	0.429236	0.642677	0.035985
Hypothyroidism	10582_36	POMK	IVW	94	0.253497	0.212361	0.232594	1.28852	0.849819	1.9537	0.000683063	0.0021028	0.746043	73.3692	96.9307	92	0.342314	97.0419	93	0.366585	0.116682	0.472154	0.80536	0.197285	0.376989	0.600753	-0.637074	0.764824	0.406997	0.164757	0.425415	0.699429	0.0218114
Hypothyroidism	17210_2	TCL1A	IVW	94	0.33907	0.284095	0.23267	1.40364	0.804321	2.44953	0.00557784	0.00275324	0.0456693	73.3692	153.265	92	6.41e-05	160.102	93	1.9e-05	-0.777531	0.617963	0.211497	0.212465	0.379168	0.575243	0.856106	1.01595	0.401577	-1.11005	0.460029	0.0177827	0.417649
Hypothyroidism	18178_13	SARS	IVW	94	0.249529	0.209143	0.232831	1.28342	0.85181	1.93373	0.000575985	0.00205946	0.780353	73.3692	81.9282	92	0.764803	82.0064	93	0.78548	0.134194	0.462388	0.772301	0.217921	0.355638	0.540035	0.434668	0.745543	0.561289	0.0158673	0.402084	0.968606	0
Hypothyroidism	8039_41	FAM177A1	IVW	94	-0.251779	0.211047	0.23287	0.777417	0.514052	1.17571	-0.00113519	0.00207947	0.586453	73.3692	68.226	92	0.970024	68.524	93	0.973305	-0.0253074	0.465452	0.956757	-0.439247	0.331543	0.185219	-0.602169	0.716925	0.4031	-0.26363	0.410511	0.522323	0
Hypothyroidism	19121_3	UBQLN2	IVW	94	0.276431	0.231717	0.232883	1.31842	0.837164	2.07632	0.000826562	0.00229044	0.719021	73.3692	111.679	92	0.0797268	111.837	93	0.0891928	0.111008	0.514125	0.82953	0.137846	0.361945	0.703317	0.304775	0.84131	0.717978	0.0752919	0.615311	0.902875	0.151268
Hypothyroidism	10428_1	KIR2DS2	IVW	94	0.33684	0.282533	0.233176	1.40052	0.804991	2.4366	-0.00607862	0.00272199	0.0279641	73.3692	154.94	92	4.47e-05	163.339	93	9.17e-06	1.54623	0.608138	0.0126749	0.251644	0.390504	0.519311	-0.825556	0.921567	0.372663	0.624926	0.504441	0.218519	0.431159
Hypothyroidism	16610_13	LRP10	IVW	94	0.286899	0.240919	0.233712	1.33229	0.830853	2.13635	-0.0037782	0.00237004	0.114332	73.3692	116.383	92	0.0438468	119.598	93	0.033023	1.04341	0.531319	0.0525702	0.372106	0.359835	0.301089	-0.0936071	0.779837	0.904715	0.472826	0.405307	0.24636	0.217836
Hypothyroidism	3352_80	CA6	IVW	94	-0.26149	0.219584	0.233714	0.769903	0.500637	1.18399	-0.000651636	0.0021916	0.766882	73.3692	79.9612	92	0.810502	80.0496	93	0.828464	-0.129025	0.496687	0.795621	-0.202023	0.356377	0.570795	-0.505157	0.715791	0.482119	-0.20348	0.398385	0.610728	0
Hypothyroidism	6283_60	MCEMP1	IVW	94	0.251867	0.211519	0.23375	1.28643	0.849838	1.9473	0.0011087	0.00208427	0.59605	73.3692	89.5455	92	0.553022	89.8284	93	0.573856	0.0305311	0.466769	0.94799	0.251784	0.352074	0.474519	0.512728	0.85495	0.550153	-0.10985	0.467583	0.814778	0
Hypothyroidism	3519_3	CCL17	IVW	94	0.310374	0.260699	0.233831	1.36394	0.818244	2.27355	0.00283462	0.00255698	0.2705	73.3692	127.55	92	0.00839629	129.254	93	0.00770897	-0.258617	0.575529	0.654232	-0.38119	0.393039	0.332119	2.16835	1.08104	0.0477825	-0.722572	0.469143	0.126908	0.270096
Hypothyroidism	5134_52	HAVCR2	IVW	94	0.946096	0.794707	0.233851	2.57563	0.54252	12.2279	0.00136082	0.00787381	0.863166	73.3692	1383.57	92	2.05e-229	1384.01	93	6.48e-229	0.673982	1.76556	0.703535	0.58021	0.394772	0.141634	0.372437	0.845478	0.660594	0.620782	0.514798	0.230925	0.93136
Hypothyroidism	16892_23	ENPP2	IVW	94	0.29625	0.248895	0.233944	1.34481	0.82565	2.1904	-0.00068655	0.00246977	0.781651	73.3692	121.899	92	0.020162	122.001	93	0.0234978	0.434646	0.55717	0.437336	0.0759145	0.413159	0.854216	0.813034	0.873185	0.354206	0.237414	0.521838	0.650201	0.221683
Hypothyroidism	6915_2	CD164L2	IVW	94	0.250078	0.210354	0.234501	1.28413	0.850258	1.93939	0.0012009	0.00207585	0.564333	73.3692	78.7991	92	0.835039	79.1338	93	0.846755	0.00997262	0.465305	0.982947	0.034996	0.369838	0.924613	1.27612	0.784647	0.107257	0.0752657	0.475866	0.874669	0
Hypothyroidism	3182_38	ENTPD1	IVW	94	0.252594	0.212478	0.234517	1.28736	0.848859	1.95238	0.00168299	0.00209525	0.423906	73.3692	80.1172	92	0.807064	80.7624	93	0.813408	-0.0840909	0.469937	0.858378	0.251066	0.355993	0.48065	0.71429	0.811753	0.381163	0.114677	0.44855	0.798776	0
Hypothyroidism	13510_7	ATP2A3	IVW	94	0.250609	0.210857	0.234626	1.28481	0.849871	1.94233	0.000935133	0.00209279	0.656044	73.3692	93.3448	92	0.44126	93.5474	93	0.464564	0.0629566	0.470332	0.893809	0.124717	0.347468	0.719646	0.0865236	0.688974	0.900333	0.255029	0.392852	0.517826	0
Hypothyroidism	3216_2	PIGR	IVW	94	-0.291978	0.245684	0.234664	0.746785	0.461387	1.20872	0.00448424	0.0023899	0.0637802	73.3692	115.97	92	0.0463252	120.408	93	0.0294959	-1.19342	0.538123	0.0290351	-0.651599	0.360961	0.071047	-0.201198	0.807351	0.80375	-1.15168	0.383511	0.00343381	0.227517
Hypothyroidism	2695_25	PECAM1	IVW	94	0.254887	0.214504	0.23473	1.29032	0.847435	1.96465	0.0013114	0.00212253	0.538202	73.3692	94.5879	92	0.405908	94.9804	93	0.423474	-0.00845509	0.477481	0.98591	-0.231354	0.350738	0.509497	-0.872465	0.964883	0.368216	-0.566739	0.492455	0.252747	0.00269753
Hypothyroidism	13947_371	NUDT12	IVW	94	0.292663	0.246475	0.235072	1.33999	0.826605	2.17223	0.00361281	0.00242304	0.139375	73.3692	125.423	92	0.0117836	128.454	93	0.00877219	-0.427097	0.541283	0.432115	0.227554	0.367261	0.535523	0.329045	0.972118	0.735763	-0.529261	0.512361	0.30429	0.269683
Hypothyroidism	14012_17	DHX58	IVW	94	0.381817	0.32171	0.235293	1.46494	0.779787	2.75211	0.000721948	0.00318367	0.821109	73.3692	222.359	92	8.51e-13	222.483	93	1.29e-12	0.237328	0.714532	0.740536	0.141232	0.337201	0.675337	0.422094	0.829304	0.611976	-0.105024	0.467124	0.822605	0.573076
Hypothyroidism	12855_16	CASS4	IVW	94	0.282211	0.237883	0.235486	1.32606	0.831903	2.11375	0.00106642	0.00235674	0.651975	73.3692	119.578	92	0.0282325	119.844	93	0.031916	0.0687815	0.528724	0.896779	0.277761	0.348231	0.425082	0.254617	0.783068	0.745795	-0.0353454	0.475937	0.940959	0.208289
Hypothyroidism	19557_3	KLB	IVW	94	-0.250451	0.211114	0.235491	0.778449	0.514667	1.17743	-0.00157163	0.00208842	0.453644	73.3692	97.1884	92	0.335609	97.7866	93	0.346854	0.0623992	0.46648	0.89388	-0.165855	0.331904	0.617282	-0.465756	0.682077	0.496399	-0.196455	0.402986	0.627052	0.0325432
Hypothyroidism	14687_6	PLIN3	IVW	94	0.244555	0.206531	0.236368	1.27705	0.851936	1.91431	-0.00125045	0.00204304	0.542013	73.3692	86.602	92	0.6393	86.9766	93	0.656302	0.49366	0.456403	0.282242	0.256457	0.34726	0.460202	-0.43116	0.758723	0.571221	0.200835	0.454702	0.659742	0
Hypothyroidism	3325_2	MATN2	IVW	94	-0.328589	0.277694	0.236699	0.719939	0.417751	1.24072	0.00328525	0.00271034	0.228571	73.3692	147.587	92	0.000210698	149.944	93	0.000168316	-0.990416	0.612252	0.109159	-0.00795393	0.373917	0.983029	-1.20526	0.870978	0.169731	0.255297	0.508522	0.616828	0.370974
Hypothyroidism	15535_3	PRSS27	IVW	94	0.280435	0.237005	0.236712	1.32371	0.831857	2.10637	-0.0032293	0.00231057	0.165589	73.3692	110.368	92	0.0931476	112.711	93	0.0804116	0.929677	0.520955	0.0776285	0.3876	0.373909	0.299915	0.49486	0.826832	0.55096	0.29158	0.690316	0.673718	0.167627
Hypothyroidism	3294_55	CFC1	IVW	94	0.263449	0.2228	0.237028	1.30141	0.840937	2.01403	-0.000552015	0.00220181	0.802598	73.3692	106.217	92	0.147541	106.289	93	0.163576	0.373913	0.494247	0.451263	-0.0306638	0.355561	0.931275	2.26293	0.791038	0.0052199	-0.190762	0.424367	0.654102	0.106595
Hypothyroidism	7203_125	RFNG	IVW	94	0.24432	0.206829	0.237496	1.27675	0.851238	1.91497	0.00148426	0.00204236	0.469233	73.3692	85.7502	92	0.663542	86.2784	93	0.675821	-0.0531939	0.458665	0.907925	0.00984608	0.342245	0.977049	0.34863	0.767064	0.650529	-0.142142	0.421028	0.736419	0
Hypothyroidism	5335_73	ANXA6	IVW	94	0.26808	0.227111	0.237845	1.30745	0.837731	2.04055	0.000538151	0.00225279	0.811728	73.3692	103.146	92	0.20063	103.21	93	0.220251	0.160527	0.504794	0.751201	0.194883	0.34089	0.567532	0.863835	0.863394	0.31966	-0.265473	0.480375	0.581839	0.0799159
Hypothyroidism	6491_59	KLK15	IVW	94	0.257457	0.218443	0.238559	1.29364	0.843081	1.98497	0.0014192	0.00214869	0.510586	73.3692	96.8985	92	0.343158	97.3579	93	0.358153	-0.0273298	0.483649	0.95506	0.104865	0.360525	0.771153	0.875194	0.852884	0.307478	-0.182182	0.485504	0.708334	0.0273692
Hypothyroidism	19274_80	SNTA1	IVW	94	0.289454	0.245919	0.239183	1.3357	0.824856	2.16291	0.00159877	0.00244835	0.515386	73.3692	123.97	92	0.0147608	124.544	93	0.0161332	-0.029767	0.547567	0.956764	0.389661	0.369324	0.291395	1.15223	0.830627	0.168704	0.0437433	0.500809	0.930585	0.23913
Hypothyroidism	15339_32	CFL2	IVW	94	0.270735	0.230029	0.23921	1.31093	0.835169	2.05771	-0.00330172	0.00225377	0.146337	73.3692	115.297	92	0.0506122	117.986	93	0.0411385	0.931545	0.505703	0.0686848	0.354339	0.357825	0.322049	-0.224619	0.80112	0.779808	0.514231	0.401456	0.203408	0.205361
Hypothyroidism	12554_10	RAD51L3	IVW	94	0.289196	0.245778	0.239332	1.33535	0.824872	2.16176	0.00184227	0.00242747	0.449837	73.3692	126.027	92	0.010715	126.816	93	0.0113747	-0.0812528	0.546761	0.882189	0.140127	0.340148	0.680368	0.0802282	0.82299	0.922552	-0.136567	0.491776	0.781858	0.253371
Hypothyroidism	13022_20	TP53I11	IVW	94	0.278947	0.237145	0.239486	1.32174	0.830392	2.10381	0.00266655	0.00233659	0.256744	73.3692	107.218	92	0.132659	108.736	93	0.126575	-0.2555	0.524763	0.627496	-0.0210435	0.359393	0.953308	-0.134213	0.81843	0.870096	-0.217468	0.414939	0.601459	0.133873
Hypothyroidism	6256_9	LY6G6C	IVW	94	0.28224	0.240039	0.23967	1.3261	0.828419	2.12276	-1.08e-05	0.00237218	0.99639	73.3692	121.236	92	0.0222282	121.236	93	0.0262297	0.284404	0.534613	0.596021	0.0743971	0.37175	0.841382	0.614378	0.85576	0.474599	-0.371122	0.49896	0.458878	0.216405
Hypothyroidism	12451_62	BACH1	IVW	94	0.247796	0.211004	0.240248	1.2812	0.847239	1.93743	0.00154528	0.00207932	0.459273	73.3692	82.3513	92	0.754337	82.9036	93	0.764103	-0.0616656	0.466818	0.895195	0.0255433	0.354435	0.942548	1.41875	0.893541	0.115729	-0.24843	0.443327	0.57657	0
Hypothyroidism	5715_4	ABHD14A	IVW	94	0.274458	0.234069	0.240977	1.31582	0.831671	2.0818	-0.000173163	0.00233086	0.94094	73.3692	117.487	92	0.0377752	117.494	93	0.0439345	0.309008	0.521219	0.554731	-0.102414	0.339079	0.762625	1.07414	0.825306	0.1963	-0.460102	0.461165	0.321016	0.191475
Hypothyroidism	16758_96	HDGF	IVW	94	0.270436	0.231259	0.242239	1.31054	0.832908	2.06206	-0.00129077	0.00229277	0.574821	73.3692	113.952	92	0.0601796	114.345	93	0.0658783	0.528616	0.513992	0.306434	0.256739	0.353747	0.467979	0.193014	0.804617	0.810949	-0.0458936	0.444166	0.917927	0.170855
Hypothyroidism	4559_64	KYNU	IVW	94	0.252351	0.215832	0.242322	1.28705	0.843092	1.96478	0.00253555	0.00212413	0.235669	73.3692	96.4589	92	0.354751	97.9528	93	0.342518	-0.255179	0.4766	0.593655	0.144468	0.350531	0.680237	1.15384	1.03036	0.265663	-0.628105	0.566915	0.270747	0.0402477
Hypothyroidism	12742_160	TMEM8B	IVW	94	0.258964	0.221509	0.242368	1.29559	0.839294	1.99995	0.000863381	0.00223398	0.700036	73.3692	106.546	92	0.142513	106.719	93	0.156566	0.0829882	0.506801	0.870288	-0.0432433	0.340551	0.898956	0.0397826	0.75268	0.957961	-0.25414	0.423773	0.55016	0.110736
Hypothyroidism	5250_53	IMPDH2	IVW	94	0.256459	0.219643	0.24296	1.29235	0.840263	1.98766	0.00195849	0.00217402	0.370016	73.3692	99.6241	92	0.275561	100.503	93	0.279412	-0.137227	0.489204	0.779716	0.0932205	0.356349	0.79363	0.535912	0.798683	0.503888	-0.181588	0.5055	0.720241	0.0602739
Hypothyroidism	9754_33	NQO2	IVW	94	0.254459	0.217995	0.243101	1.28976	0.841297	1.97729	0.00244692	0.00214145	0.25615	73.3692	96.0501	92	0.365687	97.4132	93	0.356688	-0.233954	0.479657	0.626885	0.522295	0.338847	0.123222	0.34396	0.695721	0.622194	0.384014	0.390827	0.328369	0.0341113
Hypothyroidism	9831_12	G3BP2	IVW	94	0.280223	0.2401	0.243166	1.32343	0.82665	2.11874	0.000658077	0.00237926	0.782716	73.3692	120.603	92	0.0243736	120.703	93	0.0282925	0.148826	0.532835	0.780634	0.0681666	0.363071	0.851072	0.352983	0.844342	0.676869	-0.184648	0.492262	0.70844	0.213308
Hypothyroidism	9372_157	MPZL2	IVW	94	0.24764	0.212228	0.243268	1.281	0.845077	1.94178	-0.000498198	0.00208989	0.812113	73.3692	72.1995	92	0.936969	72.2563	93	0.945386	0.347757	0.47056	0.461771	0.329676	0.343728	0.337498	0.330059	0.733571	0.653805	0.330059	0.407359	0.41987	0
Hypothyroidism	15640_54	TAGLN	IVW	94	-0.251719	0.21575	0.243326	0.777463	0.509365	1.18667	-0.00157767	0.00211965	0.458589	73.3692	87.9007	92	0.601587	88.4547	93	0.614	0.0640576	0.475965	0.893234	-0.123131	0.358398	0.731178	-1.04034	0.821598	0.208587	-0.348438	0.464002	0.454584	0
Hypothyroidism	9986_14	NPW	IVW	94	-0.255316	0.219104	0.243909	0.774672	0.504211	1.19021	0.00110064	0.00215762	0.611189	73.3692	91.5365	92	0.494029	91.7967	93	0.515814	-0.476386	0.485608	0.329161	0.0963302	0.363401	0.790948	-0.194184	0.733378	0.791764	0.0967065	0.435631	0.824807	0
Hypothyroidism	12396_19	HIBCH	IVW	94	0.273197	0.234547	0.244106	1.31416	0.829846	2.08113	0.00173702	0.0023168	0.45532	73.3692	116.928	92	0.0407523	117.643	93	0.043074	-0.0742852	0.519686	0.886648	0.176735	0.346439	0.609947	-0.499473	0.867149	0.56601	-0.352868	0.49178	0.474844	0.195275
Hypothyroidism	9253_52	ABO	IVW	94	0.191307	0.164336	0.244376	1.21083	0.8774	1.67097	0.00180272	0.00159779	0.262144	73.3692	69.6857	92	0.959984	70.9587	93	0.956835	-0.173876	0.362998	0.633076	0.0175542	0.292654	0.952169	0.104624	0.60505	0.863092	0.0624976	0.344049	0.85625	0
Hypothyroidism	4127_75	C6	IVW	94	0.274103	0.235662	0.244781	1.31535	0.828785	2.08757	0.00413627	0.00229199	0.0743987	73.3692	106.806	92	0.138644	110.587	93	0.103053	-0.562109	0.518579	0.281223	0.385111	0.387084	0.319784	0.325233	0.809094	0.688627	0.253378	0.457208	0.580781	0.159014
Hypothyroidism	5621_64	THSD1	IVW	94	0.302852	0.260631	0.245238	1.35371	0.812219	2.25621	-0.000930571	0.00258591	0.719775	73.3692	135.13	92	0.0023037	135.32	93	0.00275934	0.489782	0.58172	0.401996	0.132507	0.389032	0.7334	-1.03185	0.92921	0.269665	-0.148658	0.522252	0.776547	0.298454
Hypothyroidism	13126_52	DSC2	IVW	94	0.273601	0.235484	0.24529	1.31469	0.828658	2.0858	-0.00352437	0.00230349	0.129444	73.3692	108.313	92	0.117695	111.069	93	0.0975152	0.981617	0.518462	0.0614576	0.445275	0.374763	0.234773	0.422803	0.784987	0.591442	0.465618	0.484281	0.338812	0.157607
Hypothyroidism	7142_5	CPN1	IVW	94	0.251601	0.21661	0.245422	1.28608	0.841176	1.96631	0.00198927	0.00213281	0.353416	73.3692	99.9255	92	0.268578	100.87	93	0.270887	-0.145466	0.477725	0.761437	-0.181321	0.357648	0.612169	0.0054671	0.884166	0.99508	-0.572552	0.467684	0.223958	0.0640315
Hypothyroidism	14029_42	COPS2	IVW	94	0.265248	0.228422	0.245553	1.30375	0.833218	2.04001	0.00219788	0.00226545	0.334503	73.3692	106.226	92	0.147398	107.313	93	0.147252	-0.173946	0.507094	0.732361	0.0905188	0.355917	0.799244	0.171651	0.832199	0.837037	-0.0958831	0.450644	0.831973	0.120355
Hypothyroidism	13131_5	HK1	IVW	94	0.249841	0.215216	0.245687	1.28382	0.841995	1.95749	0.001065	0.00220264	0.629882	73.3692	73.999	92	0.91544	74.2328	93	0.923866	0.027692	0.507359	0.956591	0.277615	0.349204	0.426617	0.820553	0.765562	0.28657	0.541332	0.522118	0.302518	0
Hypothyroidism	9004_24	LDLRAD4	IVW	94	0.26601	0.229156	0.245714	1.30475	0.832655	2.04451	0.00143552	0.00226904	0.528529	73.3692	110.15	92	0.0955465	110.629	93	0.102559	-0.0205003	0.507883	0.96789	-0.0530197	0.350733	0.879843	1.23026	0.890119	0.170241	-0.322774	0.473885	0.497486	0.143527
Hypothyroidism	11516_7	FABP1	IVW	94	0.256842	0.221426	0.24607	1.29284	0.837652	1.99539	0.000393244	0.00218744	0.857725	73.3692	101.261	92	0.238908	101.296	93	0.2612	0.177208	0.495749	0.72157	-0.00158081	0.392501	0.996786	1.69558	0.903043	0.0635651	0.0591846	0.493005	0.904704	0.0623733
Hypothyroidism	18434_141	TBPL1	IVW	94	0.276537	0.238752	0.246758	1.31856	0.825788	2.10537	7.31e-05	0.00238094	0.975575	73.3692	119.154	92	0.0299751	119.155	93	0.0351011	0.261973	0.531695	0.62339	-0.0890094	0.351764	0.80024	-0.0405297	0.779555	0.958647	-0.315582	0.48348	0.515541	0.202726
Hypothyroidism	8468_19	KLK3	IVW	94	0.260866	0.225468	0.247273	1.29805	0.834393	2.01937	-0.000766514	0.00223485	0.732394	73.3692	110.042	92	0.0967448	110.183	93	0.10787	0.413851	0.500277	0.410239	0.17303	0.354463	0.625447	-0.21101	0.806514	0.794184	0.248527	0.444417	0.577356	0.138467
Hypothyroidism	6462_12	TIMP4	IVW	94	-0.911332	0.788416	0.247721	0.401988	0.0857236	1.88507	-0.00099307	0.00780234	0.898998	73.3692	1209.39	92	3.23e-194	1209.61	93	1.06e-193	-0.712485	1.75186	0.685172	0.197858	0.384006	0.60638	0.601761	0.830657	0.470614	0.409167	0.556984	0.464424	0.921463
Hypothyroidism	11454_87	EIF3G	IVW	94	0.285942	0.24741	0.247786	1.33102	0.819566	2.16164	0.00114791	0.00245826	0.641632	73.3692	123.455	92	0.0159665	123.747	93	0.0181821	0.0567277	0.550162	0.918099	0.212714	0.359025	0.553531	1.29204	0.839646	0.12725	-0.0548922	0.522331	0.91653	0.233297
Hypothyroidism	10672_75	SFTPB	IVW	94	0.260733	0.225661	0.24792	1.29788	0.833965	2.01986	-0.000336324	0.00223345	0.880633	73.3692	98.3062	92	0.307279	98.3304	93	0.332764	0.328228	0.502358	0.515145	0.462911	0.353074	0.189828	0.933942	0.719236	0.197319	0.691163	0.399137	0.0866528	0.0340308
Hypothyroidism	17151_84	IRF3	IVW	94	0.301623	0.261332	0.248428	1.35205	0.810108	2.25654	0.00174949	0.00258437	0.500137	73.3692	140.605	92	0.000836817	141.306	93	0.000925225	-0.0470139	0.577869	0.935335	0.14003	0.364656	0.700975	0.0947233	0.818215	0.908086	-0.193763	0.505124	0.702155	0.329297
Hypothyroidism	17467_1	DHRS9	IVW	94	0.272515	0.23623	0.248665	1.31326	0.826549	2.08658	0.000671814	0.00233347	0.774068	73.3692	113.957	92	0.060139	114.06	93	0.068243	0.137735	0.524898	0.793597	-0.158719	0.36617	0.664683	0.098619	0.880288	0.911041	-0.161776	0.469727	0.731319	0.167546
Hypothyroidism	12891_1	MICALL2	IVW	94	0.248923	0.215789	0.248685	1.28264	0.840278	1.95789	0.00283724	0.00211574	0.183217	73.3692	94.8463	92	0.398683	96.7003	93	0.375793	-0.318456	0.474531	0.50384	0.119284	0.360987	0.741068	1.06983	0.84223	0.207171	-0.279773	0.4921	0.571047	0.0305956
Hypothyroidism	13587_10	RACGAP1	IVW	94	0.240927	0.208869	0.248711	1.27243	0.844969	1.91614	0.00179061	0.00205947	0.386863	73.3692	69.3727	92	0.962327	70.1287	93	0.963142	-0.116808	0.46143	0.800721	0.0882736	0.35472	0.803474	0.10879	0.676287	0.87255	0.077086	0.392823	0.844854	0
Hypothyroidism	9971_5	CSMD2	IVW	94	0.254526	0.221012	0.249471	1.28985	0.836391	1.98915	-0.000342175	0.00219074	0.876224	73.3692	104.505	92	0.175724	104.533	93	0.194503	0.322691	0.489724	0.51159	-0.0740745	0.350491	0.832618	0.00414895	0.781576	0.995776	-0.169581	0.44948	0.706823	0.091348
Hypothyroidism	11967_23	CRABP1	IVW	94	0.249105	0.216388	0.249653	1.28288	0.839443	1.96055	0.00136302	0.00212328	0.522508	73.3692	90.7081	92	0.518527	91.1202	93	0.53577	-0.0282704	0.483243	0.953476	0.159548	0.411361	0.698124	1.40114	0.877148	0.113573	0.293	0.522193	0.576082	0
Hypothyroidism	13566_2	SSU72	IVW	94	0.25395	0.220617	0.249694	1.28911	0.836559	1.98647	-0.0004682	0.00218846	0.831067	73.3692	103.004	92	0.203355	103.056	93	0.223393	0.347553	0.490508	0.480391	0.295334	0.354467	0.404744	0.986807	0.749859	0.191412	0.172085	0.417505	0.68116	0.0784652
Hypothyroidism	4480_59	C3	IVW	94	-0.245867	0.213705	0.24994	0.782026	0.514413	1.18886	-0.000325799	0.00211032	0.877646	73.3692	91.7774	92	0.486935	91.8012	93	0.515683	-0.180739	0.4729	0.7032	0.00838788	0.350777	0.980923	0.531529	0.781763	0.49825	0.531529	0.550319	0.336621	0
Hypothyroidism	13719_19	PAK4	IVW	94	0.27798	0.241984	0.250658	1.32046	0.821758	2.12181	0.000723346	0.00239882	0.763681	73.3692	118.118	92	0.0346395	118.235	93	0.0397872	0.133412	0.537574	0.804553	0.573911	0.360758	0.111644	0.777712	0.790955	0.328032	0.179909	0.527041	0.733605	0.196963
Hypothyroidism	12333_87	RPIA	IVW	94	0.277847	0.242085	0.251082	1.32028	0.821487	2.12195	-0.000144236	0.00239797	0.952167	73.3692	121.214	92	0.0223015	121.218	93	0.0262963	0.306713	0.538089	0.570065	0.73182	0.37015	0.0480314	0.741452	1.02275	0.470298	0.818537	0.895535	0.36307	0.216307
Hypothyroidism	6378_2	C5orf38	IVW	94	0.291505	0.254218	0.251517	1.33844	0.813213	2.20289	0.00484395	0.00247285	0.0531584	73.3692	114.307	92	0.0575218	119.074	93	0.035495	-0.67464	0.553154	0.225725	0.0326055	0.366386	0.929088	0.449377	0.810148	0.580442	-0.134262	0.433247	0.757333	0.220456
Hypothyroidism	11592_1	ELAVL1	IVW	94	0.270094	0.23564	0.251705	1.31009	0.825506	2.07913	0.00300833	0.00231931	0.197847	73.3692	115.923	92	0.0466106	118.043	93	0.0408255	-0.3326	0.520601	0.52449	0.0642736	0.343524	0.851582	0.0090696	0.864484	0.991652	-0.541733	0.456241	0.238101	0.203504
Hypothyroidism	7156_2	FUT10	IVW	94	0.290324	0.253478	0.252059	1.33686	0.813432	2.19711	-0.0027948	0.00250945	0.268306	73.3692	175.767	92	3.41e-07	178.137	93	2.65e-07	0.846058	0.559536	0.133944	0.438795	0.398268	0.270566	-0.271897	0.852734	0.750553	0.477326	0.586813	0.418054	0.469447
Hypothyroidism	19195_85	RPS5	IVW	94	0.267585	0.233773	0.25236	1.30681	0.826454	2.06634	0.00238656	0.00230409	0.303012	73.3692	113.829	92	0.0611249	115.156	93	0.0594992	-0.20954	0.51652	0.685923	-0.276374	0.354658	0.435821	0.140024	0.865912	0.871887	-0.388205	0.459948	0.400825	0.180598
Hypothyroidism	9864_38	TTC1	IVW	94	0.294456	0.257528	0.252875	1.3424	0.810342	2.22378	0.00126258	0.00253245	0.619279	73.3692	130.306	92	0.00532654	130.658	93	0.00612267	0.0408222	0.570673	0.943129	0.638453	0.382128	0.0947645	0.998959	0.848091	0.241845	0.797349	0.703147	0.259721	0.273924
Hypothyroidism	6451_64	ASPN	IVW	94	-0.270995	0.237293	0.253443	0.76262	0.478983	1.21422	0.00330719	0.00231678	0.156824	73.3692	115.823	92	0.0472305	118.389	93	0.0389673	-0.938494	0.523774	0.076454	-0.311325	0.379566	0.412095	0.336916	0.850361	0.692862	-0.118299	0.482657	0.80692	0.20753
Hypothyroidism	11103_24	HSPB1	IVW	94	0.242271	0.212162	0.253488	1.27414	0.840662	1.93113	-0.000424475	0.00209845	0.840144	73.3692	93.4032	92	0.43958	93.4447	93	0.467544	0.327299	0.471351	0.489191	0.0791877	0.335445	0.81338	0.537206	0.813371	0.510586	-0.0897814	0.447796	0.84153	0
Hypothyroidism	12018_84	TPK1	IVW	94	0.237422	0.208008	0.2537	1.26798	0.843434	1.90621	0.000411937	0.00206497	0.842322	73.3692	85.8717	92	0.660114	85.9115	93	0.685934	0.155113	0.46207	0.737868	-0.0313568	0.336414	0.925737	1.95706	0.791202	0.0151936	-0.116235	0.445794	0.794871	0
Hypothyroidism	19496_1	NPL	IVW	94	0.246439	0.21599	0.253881	1.27946	0.837862	1.95381	-5.38e-05	0.002142	0.980011	73.3692	96.5504	92	0.352324	96.551	93	0.379846	0.257213	0.480685	0.593875	0.418146	0.368216	0.256124	0.321003	0.887257	0.718328	0.255432	0.698696	0.715505	0.0160689
Hypothyroidism	17410_5	CETN3	IVW	94	0.240326	0.210766	0.254182	1.27166	0.841327	1.92212	0.00384787	0.0020812	0.0676885	73.3692	88.0919	92	0.595975	91.5102	93	0.524261	-0.53046	0.467146	0.259101	-0.0542912	0.365738	0.881993	1.58154	0.847201	0.0650821	-0.489071	0.478731	0.309621	0
Hypothyroidism	3847_56	ETHE1	IVW	94	0.237157	0.207988	0.254183	1.26764	0.843244	1.90563	0.00100027	0.00205026	0.626798	73.3692	84.6483	92	0.694138	84.8863	93	0.713585	0.0360611	0.461689	0.937913	0.143238	0.345832	0.67874	1.0918	0.658855	0.100866	0.21455	0.403523	0.596208	0
Hypothyroidism	10073_22	TDP1	IVW	94	0.237064	0.208275	0.255025	1.26752	0.842691	1.90653	0.00142461	0.00205592	0.490099	73.3692	90.8739	92	0.513616	91.354	93	0.528869	-0.0490208	0.462422	0.915806	0.320756	0.35619	0.367844	0.398104	0.854717	0.642467	0.176926	0.543895	0.74569	0
Hypothyroidism	10075_75	ACBD6	IVW	94	0.277855	0.244417	0.255619	1.32029	0.817747	2.13168	-0.000794261	0.00240666	0.742131	73.3692	118.328	92	0.0336451	118.468	93	0.0385499	0.437649	0.542913	0.422257	0.201868	0.373065	0.588434	0.240798	0.92417	0.795011	-0.0923404	0.553169	0.867788	0.198635
Hypothyroidism	18883_4	DSTN	IVW	94	0.248154	0.218391	0.255839	1.28166	0.83536	1.96639	0.000284499	0.0021618	0.895586	73.3692	96.3165	92	0.358543	96.3346	93	0.385752	0.191259	0.484874	0.69416	0.141737	0.368261	0.700325	1.38535	0.828939	0.0980373	-0.088718	0.528503	0.867053	0.0139824
Hypothyroidism	12690_33	SEPT10	IVW	94	0.239071	0.210452	0.255961	1.27007	0.840789	1.91853	0.000415539	0.00206327	0.840832	73.3692	82.1651	92	0.758969	82.2057	93	0.780818	0.156174	0.462291	0.736264	0.0757515	0.387157	0.844875	0.208872	0.795076	0.793358	0.079953	0.429035	0.852572	0
Hypothyroidism	4203_50	CFL1	IVW	94	0.277068	0.243903	0.255967	1.31926	0.817927	2.12786	0.00239481	0.00239512	0.319996	73.3692	120.66	92	0.024174	121.971	93	0.0236025	-0.20313	0.538645	0.706958	0.0561614	0.370439	0.879496	0.200323	0.854267	0.815115	-0.529143	0.730912	0.470914	0.225758
Hypothyroidism	17795_176	LSM1	IVW	94	0.270072	0.237826	0.256129	1.31006	0.821958	2.08801	0.00419578	0.00231591	0.073292	73.3692	114.382	92	0.0569721	118.462	93	0.0385801	-0.570129	0.519883	0.275657	0.19644	0.365567	0.59102	0.921983	0.814622	0.260631	0.290613	0.688958	0.674134	0.213929
Hypothyroidism	3010_53	TSLP	IVW	94	0.250473	0.220572	0.25614	1.28463	0.833728	1.9794	0.00115193	0.00219006	0.600168	73.3692	103.033	92	0.2028	103.343	93	0.217567	0.0210503	0.489171	0.965769	-0.194867	0.35421	0.582219	-0.136926	0.934488	0.883824	-0.42908	0.472087	0.365752	0.0825126
Hypothyroidism	3453_87	LYN	IVW	94	0.280502	0.24705	0.256205	1.32379	0.815694	2.14839	0.00173516	0.00244505	0.479707	73.3692	129.861	92	0.00574017	130.571	93	0.00621133	-0.0662387	0.547804	0.904021	0.425043	0.365086	0.244332	0.911359	0.77929	0.245202	0.606618	0.480646	0.210073	0.274481
Hypothyroidism	19265_9	TCP1	IVW	94	0.267849	0.235913	0.256218	1.30715	0.823214	2.07557	-0.00201912	0.00233291	0.389018	73.3692	115.717	92	0.0478953	116.66	93	0.049041	0.671366	0.522659	0.202185	0.564385	0.357911	0.114822	1.06294	0.833431	0.205353	0.649927	0.509196	0.205	0.189462
Hypothyroidism	18206_18	ADH6	IVW	94	0.263416	0.232055	0.256314	1.30137	0.825793	2.05083	0.000840562	0.00229886	0.715471	73.3692	110.212	92	0.09486	110.372	93	0.105595	0.0949104	0.516465	0.854599	0.372516	0.372466	0.317245	0.929004	0.821807	0.261198	-0.1268	0.573468	0.825491	0.140033
Hypothyroidism	15494_11	FGFBP1	IVW	94	-0.29853	0.263148	0.256603	0.741908	0.44295	1.24264	0.00464458	0.00257896	0.0749871	73.3692	135.602	92	0.00211615	140.383	93	0.00110034	-1.22971	0.578754	0.0362879	-0.454825	0.380334	0.231752	0.417232	0.732104	0.570114	-0.241122	0.407198	0.555189	0.334616
Hypothyroidism	12685_57	HOMER2	IVW	94	0.408808	0.360674	0.257022	1.50502	0.742218	3.05179	-0.00286195	0.00355975	0.423484	73.3692	252.7	92	6.43e-17	254.475	93	6.06e-17	0.981651	0.79891	0.222304	0.406229	0.369394	0.271455	0.745754	0.836611	0.375016	0.166492	0.445406	0.709405	0.627397
Hypothyroidism	10391_1	ANGPTL3	IVW	94	0.266264	0.235056	0.257312	1.30508	0.82329	2.06881	0.00157342	0.00234908	0.504661	73.3692	116.15	92	0.0452295	116.716	93	0.0486771	-0.0482616	0.525439	0.927017	0.48583	0.361393	0.178843	-1.19951	0.750401	0.113325	0.655132	0.397173	0.102422	0.18835
Hypothyroidism	3727_35	PYY	IVW	94	-0.260085	0.229755	0.25763	0.770986	0.491445	1.20953	0.000708012	0.00226302	0.755094	73.3692	109.762	92	0.099929	109.879	93	0.111615	-0.402364	0.510016	0.432184	-0.51843	0.346177	0.13424	-0.303142	0.721018	0.675137	-0.266282	0.436112	0.542965	0.135969
Hypothyroidism	9087_8	NHLRC3	IVW	94	0.237738	0.210068	0.257754	1.26838	0.8403	1.91453	-2.35e-06	0.00206849	0.999095	73.3692	85.7553	92	0.6634	85.7553	93	0.690206	0.238207	0.462967	0.608121	0.209173	0.339022	0.537241	-0.356001	0.716662	0.620539	0.0688058	0.450042	0.878818	0
Hypothyroidism	13495_48	HCAR2	IVW	94	0.23813	0.210448	0.257829	1.26887	0.840004	1.91671	0.000565095	0.00208012	0.786488	73.3692	80.7815	92	0.792057	80.8553	93	0.811394	0.124956	0.466734	0.789511	0.154711	0.35115	0.659515	0.123047	0.735479	0.867496	0.0157503	0.451399	0.972241	0
Hypothyroidism	8447_11	GHRL	IVW	94	0.239736	0.21218	0.258531	1.27091	0.838503	1.92631	0.0011217	0.00209433	0.593537	73.3692	82.7438	92	0.744444	83.0307	93	0.760997	0.0151398	0.46997	0.974371	0.0524217	0.337431	0.876541	-0.238226	0.73959	0.748096	-0.269812	0.4274	0.529402	0
Hypothyroidism	9843_5	ACTN1	IVW	94	0.266274	0.235867	0.258933	1.30509	0.821992	2.07212	0.00137405	0.00233301	0.557332	73.3692	117.617	92	0.0371078	118.061	93	0.0407291	-0.00911242	0.52408	0.986165	0.24065	0.339029	0.477814	-1.07726	0.767213	0.163612	0.033627	0.437264	0.938866	0.197054
Hypothyroidism	9044_1	CNTNAP5	IVW	94	0.234856	0.208127	0.259139	1.26473	0.841077	1.90177	-0.00138219	0.00204121	0.500016	73.3692	78.3593	92	0.843823	78.8178	93	0.852786	0.512419	0.459716	0.267907	0.439	0.362066	0.225327	0.221713	0.777053	0.776029	0.221713	0.450077	0.623448	0
Hypothyroidism	3326_58	CADM1	IVW	94	-0.260903	0.231356	0.259443	0.770356	0.489505	1.21234	-0.00217641	0.0022821	0.342742	73.3692	109.284	92	0.105539	110.365	93	0.105681	0.174903	0.51225	0.733551	-0.0885897	0.352318	0.801468	-0.775944	0.823123	0.348286	0.192225	0.436518	0.660698	0.14435
Hypothyroidism	19193_18	VBP1	IVW	94	0.239443	0.212336	0.259463	1.27054	0.838002	1.92634	0.00329664	0.00207632	0.115778	73.3692	87.3677	92	0.617157	89.8886	93	0.572087	-0.417884	0.46528	0.371458	-0.119143	0.373037	0.749433	-0.286979	0.79761	0.719814	-0.250249	0.417529	0.550392	0
Hypothyroidism	8906_60	LRTM2	IVW	94	0.238938	0.211958	0.259619	1.2699	0.8382	1.92394	0.00118627	0.0020866	0.571069	73.3692	93.5509	92	0.435337	93.8796	93	0.454952	0.000422108	0.470393	0.999286	0.085978	0.352417	0.807257	-0.00275309	0.754159	0.997095	-0.183586	0.458103	0.689522	0
Hypothyroidism	9511_61	NXPH2	IVW	94	-0.28982	0.25729	0.259983	0.748399	0.451984	1.2392	0.000896024	0.0025536	0.726476	73.3692	135.935	92	0.00199268	136.117	93	0.00239602	-0.46902	0.572407	0.414686	-0.469945	0.351562	0.18131	-0.227619	0.625016	0.71655	-0.410226	0.409832	0.319442	0.302537
Hypothyroidism	12818_159	SLC14A2	IVW	94	0.234493	0.208245	0.260147	1.26427	0.840576	1.90152	0.000175949	0.00208091	0.9328	73.3692	82.344	92	0.754521	82.3511	93	0.777384	0.199469	0.463628	0.668032	0.0683227	0.347721	0.844229	0.200577	0.672516	0.766178	0.0318755	0.38123	0.933545	0
Hypothyroidism	15376_134	CTSE	IVW	94	-0.251129	0.223071	0.26026	0.777922	0.502405	1.20453	-0.00114547	0.00220248	0.604256	73.3692	81.525	92	0.774575	81.7954	93	0.790359	-0.0219433	0.493915	0.96466	-0.328999	0.359097	0.359571	0.0675179	0.702022	0.923587	-0.370095	0.411675	0.370975	0
Hypothyroidism	4460_8	PDPK1	IVW	94	0.270857	0.240836	0.260736	1.31109	0.817764	2.10201	0.001782	0.00237962	0.455852	73.3692	118.706	92	0.0319213	119.429	93	0.0338013	-0.0857505	0.533895	0.87275	0.348756	0.366831	0.341742	1.24199	0.752944	0.102417	0.575902	0.459335	0.213066	0.20727
Hypothyroidism	11143_32	OLFM3	IVW	94	0.242868	0.216117	0.261107	1.2749	0.834668	1.94733	0.000983697	0.00210067	0.640694	73.3692	100.822	92	0.24843	101.062	93	0.266501	0.0501738	0.46522	0.91435	0.00270989	0.376818	0.994262	0.261596	0.772976	0.735804	-0.180758	0.417538	0.66608	0.0614268
Hypothyroidism	18327_6	SNX5	IVW	94	0.256172	0.227965	0.261126	1.29197	0.82643	2.01977	0.000822874	0.00225841	0.716425	73.3692	108.96	92	0.109484	109.117	93	0.12142	0.0915373	0.506578	0.857003	0.095503	0.355116	0.78798	0.0233615	0.78493	0.97632	-0.0564003	0.470003	0.904742	0.130148
Hypothyroidism	14246_50	DOK2	IVW	94	0.258778	0.230363	0.26129	1.29535	0.824701	2.03458	0.00129567	0.00227909	0.57108	73.3692	106.611	92	0.141544	106.985	93	0.15234	-0.000657295	0.511578	0.998978	0.211726	0.359337	0.55572	0.701032	0.794164	0.379659	-0.00315656	0.461959	0.994563	0.113973
Hypothyroidism	8587_21	SPINK14	IVW	94	0.2386	0.212462	0.261426	1.26947	0.837089	1.92519	0.00067724	0.00209809	0.747588	73.3692	81.8911	92	0.76571	81.9953	93	0.785738	0.10238	0.472474	0.82893	0.163141	0.365773	0.655586	0.447658	0.649029	0.492079	0.195591	0.421862	0.64399	0
Hypothyroidism	4123_60	FGF4	IVW	94	0.253326	0.225809	0.261922	1.2883	0.827572	2.00554	0.00129475	0.00223391	0.563608	73.3692	111.631	92	0.0801856	112.039	93	0.0871002	-0.00655342	0.5024	0.989621	-0.163429	0.342153	0.6329	0.462342	0.796398	0.562954	-0.379764	0.431144	0.380681	0.153931
Hypothyroidism	13076_4	FXR1	IVW	94	0.265199	0.236463	0.262065	1.30369	0.82015	2.07232	0.00203127	0.00233203	0.386003	73.3692	113.398	92	0.0645345	114.333	93	0.0659708	-0.140085	0.522069	0.789049	0.23172	0.378265	0.540151	0.170264	0.893063	0.849214	-0.363548	0.652858	0.578963	0.173087
Hypothyroidism	17706_4	PPP1R1A	IVW	94	0.245031	0.218524	0.26216	1.27766	0.832539	1.96077	5.3e-05	0.00216549	0.980533	73.3692	97.1523	92	0.336546	97.1529	93	0.363614	0.234439	0.485439	0.630283	0.489182	0.383585	0.202207	-0.871051	0.800001	0.27905	0.689992	0.476796	0.151219	0.0221641
Hypothyroidism	18286_3	ZWINT	IVW	94	0.238136	0.212405	0.262228	1.26888	0.836794	1.92408	0.00199168	0.00209698	0.344709	73.3692	92.5849	92	0.463281	93.4927	93	0.466152	-0.15979	0.469781	0.734528	-0.199475	0.341415	0.559046	0.259653	0.825447	0.7538	-0.263184	0.470937	0.577606	0
Hypothyroidism	4969_2	CA1	IVW	94	0.255937	0.228324	0.262314	1.29167	0.825656	2.02072	-0.00102122	0.00225968	0.65238	73.3692	109.086	92	0.107939	109.328	93	0.118642	0.459788	0.506003	0.365901	0.568519	0.344384	0.0987733	0.552336	0.781271	0.481352	0.656977	0.561062	0.244609	0.132234
Hypothyroidism	13132_14	SEMA5A	IVW	94	0.234498	0.209247	0.262426	1.26427	0.838931	1.90527	2.26e-05	0.00206649	0.991285	73.3692	84.3498	92	0.702256	84.3499	93	0.727665	0.229996	0.461252	0.619226	0.257451	0.348732	0.460364	-0.520109	0.670603	0.439962	0.352184	0.402215	0.383498	0
Hypothyroidism	15612_5	LIN7B	IVW	94	0.262494	0.234558	0.263096	1.30017	0.820995	2.05901	2.26e-05	0.00232079	0.99225	73.3692	116.602	92	0.0425814	116.602	93	0.0494106	0.257967	0.521234	0.62184	0.10813	0.346082	0.754706	0.156002	0.757614	0.837309	-0.196021	0.464906	0.674264	0.185263
Hypothyroidism	15343_337	KNG1	IVW	94	-0.248264	0.221933	0.263292	0.780154	0.504972	1.20529	0.000831012	0.00219958	0.706445	73.3692	101.182	92	0.240586	101.339	93	0.260226	-0.413154	0.490095	0.40141	-0.439145	0.349728	0.209233	-0.0773487	0.711323	0.913644	-0.509894	0.396064	0.201149	0.0635085
Hypothyroidism	15368_3	BMPER	IVW	94	0.250265	0.223744	0.26334	1.28437	0.828388	1.99133	-0.00180379	0.00221751	0.418071	73.3692	101.925	92	0.224919	102.658	93	0.231608	0.613425	0.499566	0.22261	0.229673	0.387346	0.553221	-0.135398	0.756518	0.858346	0.142213	0.494166	0.774152	0.0789303
Hypothyroidism	5717_2	CILP	IVW	94	0.260311	0.232838	0.263571	1.29733	0.82197	2.04761	-0.000319637	0.00229508	0.889541	73.3692	115.393	92	0.0499822	115.417	93	0.0575652	0.324576	0.517414	0.532014	0.12606	0.347212	0.716557	0.468869	0.751249	0.534077	0.0656489	0.502174	0.896272	0.176997
Hypothyroidism	9459_7	FAS	IVW	94	0.269118	0.240757	0.263653	1.30881	0.816469	2.09804	0.00172553	0.00237902	0.470102	73.3692	115.236	92	0.0510163	115.895	93	0.0541515	-0.0769891	0.534758	0.885839	0.343442	0.352523	0.329938	-0.193617	0.707806	0.785041	0.414426	0.383252	0.282341	0.182999
Hypothyroidism	11513_92	CD38	IVW	94	0.241438	0.216051	0.263778	1.27308	0.833583	1.94429	-0.000454227	0.00214042	0.83241	73.3692	97.8176	92	0.319507	97.8655	93	0.344794	0.332511	0.480974	0.491101	0.173371	0.380096	0.648301	0.167377	0.835643	0.841685	0.130812	0.46628	0.779683	0.0296033
Hypothyroidism	12800_5	TPPP2	IVW	94	-0.387601	0.346856	0.263794	0.678683	0.343888	1.33942	0.00234389	0.00342603	0.495605	73.3692	240.218	92	3.48e-15	241.44	93	3.86e-15	-0.856804	0.768998	0.268104	-0.43777	0.38059	0.250045	-0.758778	0.734814	0.304463	-0.387786	0.419277	0.357416	0.607101
Hypothyroidism	3831_21	PTEN	IVW	94	0.249001	0.222903	0.263959	1.28274	0.828707	1.98554	0.00173692	0.00220276	0.432419	73.3692	101.909	92	0.225259	102.598	93	0.232882	-0.0981116	0.49363	0.842893	0.244255	0.373236	0.512838	0.791145	0.801902	0.326405	0.169036	0.52991	0.750449	0.0781035
Hypothyroidism	5483_1	RGMA	IVW	94	0.248393	0.222408	0.264066	1.28196	0.829006	1.98241	0.00238141	0.00219674	0.28117	73.3692	95.3613	92	0.384429	96.5794	93	0.379073	-0.230112	0.494172	0.642565	-0.138438	0.361092	0.701432	0.278738	0.673053	0.679725	-0.0276428	0.396534	0.944573	0.0249637
Hypothyroidism	3414_40	BMX	IVW	94	0.233269	0.209281	0.265013	1.26272	0.837845	1.90305	6.14e-05	0.00205689	0.976263	73.3692	91.1163	92	0.506441	91.1172	93	0.53586	0.221019	0.460841	0.63265	-0.157638	0.363174	0.664248	0.385093	0.747315	0.607565	-0.189709	0.454366	0.677257	0
Hypothyroidism	6380_23	ICT1	IVW	94	0.232735	0.208864	0.265155	1.26205	0.838083	1.90048	-0.00262495	0.00205901	0.205569	73.3692	86.1845	92	0.651239	87.8098	93	0.632599	0.758022	0.461949	0.104228	0.480955	0.335601	0.151825	0.849391	0.637412	0.185931	0.504944	0.375181	0.181618	0
Hypothyroidism	11457_53	GALE	IVW	94	0.276541	0.248256	0.265308	1.31856	0.810551	2.14496	0.00371712	0.00242654	0.128988	73.3692	124.236	92	0.0141693	127.405	93	0.0103678	-0.468227	0.545094	0.392582	0	0.34319	1	0.257207	0.699192	0.713811	0.0238599	0.38243	0.950386	0.264258
Hypothyroidism	8299_66	LILRA4	IVW	94	0.383383	0.344535	0.265815	1.46724	0.746838	2.88254	-0.00390499	0.00337109	0.249709	73.3692	216.325	92	5.13e-12	219.48	93	3.14e-12	1.15908	0.752788	0.127063	-0.0147309	0.416991	0.971819	0.516957	0.798031	0.518716	-0.148813	0.452963	0.743247	0.569121
Hypothyroidism	17782_23	ACAA1	IVW	94	0.240244	0.21592	0.265858	1.27156	0.832802	1.94147	1.6e-06	0.00215606	0.999409	73.3692	94.3925	92	0.411402	94.3925	93	0.440207	0.239919	0.488509	0.624508	-0.0328652	0.371567	0.929519	0.0786813	0.824346	0.924165	-0.100683	0.519153	0.846648	0
Hypothyroidism	17819_30	FAHD1	IVW	94	0.26612	0.239299	0.266102	1.30489	0.816356	2.08578	0.00292887	0.00234493	0.214826	73.3692	115.034	92	0.0523747	116.985	93	0.0469955	-0.322269	0.52805	0.543168	0.154901	0.363824	0.670284	-0.003896	0.943268	0.996713	-0.239358	0.664764	0.719615	0.195751
Hypothyroidism	19584_33	FGF9	IVW	94	0.243177	0.218719	0.266215	1.27529	0.830678	1.95789	-0.000692169	0.00216539	0.749957	73.3692	100.02	92	0.266414	100.131	93	0.288195	0.38163	0.485708	0.434052	-0.210307	0.343777	0.540701	-0.302814	0.717517	0.673977	-0.302814	0.43743	0.490501	0.0519424
Hypothyroidism	2982_82	LGALS4	IVW	94	0.248864	0.224144	0.266877	1.28257	0.826579	1.9901	0.00161781	0.00222731	0.469468	73.3692	102.746	92	0.20839	103.335	93	0.217723	-0.0735777	0.497556	0.882762	-0.170792	0.364168	0.639076	-0.302818	0.837264	0.718414	-0.53246	0.483725	0.273846	0.0840583
Hypothyroidism	2948_58	GHR	IVW	94	-0.254246	0.229037	0.26697	0.775501	0.495019	1.21491	0.00367788	0.00224749	0.105164	73.3692	101.409	92	0.23574	104.361	93	0.197733	-0.988749	0.502978	0.0523382	-0.572214	0.356427	0.108402	0.0436922	0.742108	0.953177	-0.400225	0.418123	0.340952	0.106332
Hypothyroidism	17826_341	EEF1D	IVW	94	0.276618	0.249745	0.268034	1.31866	0.808251	2.1514	0.000873998	0.00247655	0.724963	73.3692	126.33	92	0.0102111	126.501	93	0.0119471	0.101821	0.555237	0.854901	0.41323	0.36943	0.263327	1.6077	0.799929	0.0473502	0.292864	0.478398	0.541915	0.249562
Hypothyroidism	9182_3	LRP1	IVW	94	0.228643	0.206505	0.268206	1.25689	0.838528	1.88399	0.000332711	0.00206176	0.872154	73.3692	82.3603	92	0.754113	82.3863	93	0.776549	0.162616	0.45832	0.723545	0.38329	0.344166	0.265417	0.600036	0.739688	0.419322	0.39455	0.436023	0.367866	0
Hypothyroidism	18306_1	PALM	IVW	94	0.234441	0.211744	0.268212	1.2642	0.834788	1.91451	0.00266141	0.00208793	0.205638	73.3692	83.6384	92	0.721264	85.2632	93	0.703529	-0.30104	0.470442	0.523822	-0.168329	0.379198	0.65711	-0.504082	0.804718	0.532582	-0.438555	0.490563	0.373639	0
Hypothyroidism	6520_87	MGP	IVW	94	0.236228	0.213494	0.268515	1.26646	0.833419	1.92452	5.01e-05	0.0020907	0.980948	73.3692	88.9642	92	0.570247	88.9648	93	0.599163	0.226112	0.473369	0.634022	0.18218	0.358094	0.610928	0.251646	0.74962	0.737854	0.215758	0.407272	0.597539	0
Hypothyroidism	7100_31	CD2	IVW	94	0.232163	0.209971	0.268861	1.26133	0.835788	1.90352	-0.00147132	0.00207636	0.480361	73.3692	96.8621	92	0.344109	97.3908	93	0.357281	0.526224	0.465336	0.261059	0.144863	0.339332	0.669448	0.278756	0.685591	0.685241	0.0337409	0.452749	0.940753	0.0281729
Hypothyroidism	10046_55	BIRC2	IVW	94	0.250058	0.226521	0.269634	1.2841	0.823721	2.00178	0.00192213	0.00223779	0.392605	73.3692	96.4344	92	0.355402	97.2077	93	0.36215	-0.134507	0.501906	0.789305	-0.0212502	0.366823	0.953804	0.283257	0.817775	0.729843	-0.269646	0.452978	0.553106	0.0280497
Hypothyroidism	13236_25	WNT3A	IVW	94	0.259707	0.235337	0.269788	1.29655	0.817459	2.05642	0.00112629	0.00233663	0.630942	73.3692	115.138	92	0.0516732	115.428	93	0.0574809	0.0333111	0.525788	0.949622	0.524239	0.35066	0.134913	0.284821	0.748506	0.704428	0.450054	0.437715	0.306527	0.17819
Hypothyroidism	15556_49	AMY2B	IVW	94	0.238812	0.216459	0.26991	1.26974	0.830733	1.94074	-0.00454102	0.00211499	0.0344179	73.3692	92.6062	92	0.462659	97.2464	93	0.361118	1.15777	0.4778	0.0173454	0.384387	0.36908	0.297655	0.0747154	0.78499	0.924377	0.455583	0.434566	0.297188	0.0557434
Hypothyroidism	12537_88	PURA	IVW	94	0.26325	0.23872	0.270134	1.30115	0.814939	2.07745	-0.000290727	0.00236594	0.90247	73.3692	117.858	92	0.0359004	117.878	93	0.0417414	0.321547	0.53167	0.54681	0.0252359	0.354943	0.943319	0.101917	0.871842	0.907193	-0.146348	0.498082	0.769548	0.194156
Hypothyroidism	4132_27	FST	IVW	94	0.254152	0.230655	0.270517	1.28937	0.820426	2.02635	0.00132011	0.00227889	0.563818	73.3692	110.041	92	0.0967538	110.443	93	0.10475	-0.00962316	0.510814	0.98501	-0.402136	0.363239	0.268258	-0.0174542	0.923434	0.98496	-0.643583	0.438936	0.145958	0.141722
Hypothyroidism	14747_9	CRLF1	IVW	94	0.256474	0.233052	0.271113	1.29237	0.818479	2.04062	0.000198326	0.00230961	0.931756	73.3692	114.345	92	0.0572425	114.354	93	0.065803	0.216997	0.515996	0.675072	0.336042	0.353972	0.342444	0.415593	0.705492	0.557235	0.205453	0.409368	0.616939	0.169284
Hypothyroidism	11614_29	ERH	IVW	94	0.244693	0.222406	0.27124	1.27723	0.825949	1.97508	0.00091842	0.00220485	0.677982	73.3692	105.216	92	0.163594	105.414	93	0.178519	0.060925	0.494511	0.902215	0.0495057	0.341763	0.884826	1.2682	0.922095	0.172327	-0.286511	0.473557	0.54664	0.0998698
Hypothyroidism	3343_1	ACY1	IVW	94	0.248824	0.226179	0.271281	1.28252	0.823256	1.99798	0.000458439	0.00223256	0.837758	73.3692	98.8987	92	0.292784	98.944	93	0.317203	0.157275	0.500459	0.754034	0.0275216	0.3683	0.940433	0.614339	0.859454	0.476522	0.263958	0.581119	0.650726	0.0401565
Hypothyroidism	15316_262	TXNL4B	IVW	94	0.242923	0.220902	0.271469	1.27497	0.826922	1.96578	-0.000481771	0.00218704	0.826138	73.3692	97.6995	92	0.322498	97.7511	93	0.347785	0.340437	0.495238	0.493547	0.147995	0.353598	0.675551	0.604097	0.686567	0.381192	0.213443	0.45182	0.637742	0.0284949
Hypothyroidism	3499_77	IL17B	IVW	94	0.235644	0.214317	0.271544	1.26572	0.831589	1.9265	0.00160693	0.00212062	0.450527	73.3692	97.6866	92	0.322827	98.2963	93	0.333639	-0.0866235	0.476457	0.856134	-0.203965	0.351265	0.56147	0.791618	0.820123	0.336926	-0.277292	0.474841	0.560657	0.0376124
Hypothyroidism	14157_21	YWHAE	IVW	94	0.25214	0.22992	0.272798	1.28678	0.819957	2.01937	-0.00164456	0.00226659	0.469946	73.3692	116.241	92	0.0446876	116.906	93	0.047484	0.58193	0.509636	0.256478	0.0843235	0.328576	0.797462	-0.568591	0.837043	0.498644	-0.232092	0.502326	0.645136	0.190041
Hypothyroidism	15383_200	EDN3	IVW	94	0.227377	0.207485	0.273135	1.2553	0.83586	1.88523	9.38e-05	0.00204976	0.963604	73.3692	75.919	92	0.887374	75.9211	93	0.901245	0.208633	0.459203	0.650656	0.0952332	0.339841	0.779302	-0.209972	0.691827	0.762184	0.130118	0.398809	0.744956	0
Hypothyroidism	3600_2	CHIT1	IVW	94	0.262568	0.239626	0.273191	1.30027	0.81294	2.07972	0.00278538	0.00240752	0.250288	73.3692	106.294	92	0.146341	107.841	93	0.139305	-0.304713	0.545556	0.577835	-0.0828789	0.364058	0.819916	-0.0728935	0.828616	0.930089	-0.156518	0.491347	0.750783	0.127107
Hypothyroidism	10647_18	ASCC1	IVW	94	0.231921	0.211662	0.273204	1.26102	0.832821	1.90938	0.00127126	0.00209269	0.545032	73.3692	92.5843	92	0.463297	92.9557	93	0.481792	-0.022443	0.469483	0.961976	-0.0397574	0.336096	0.905836	-0.121829	0.816307	0.881685	-0.195692	0.473279	0.680207	0
Hypothyroidism	19122_47	MYL12B	IVW	94	0.22944	0.209469	0.273368	1.25789	0.834336	1.89648	0.00132004	0.00206095	0.523438	73.3692	90.7297	92	0.517889	91.1399	93	0.535189	-0.0349328	0.462868	0.940004	-0.0305634	0.340491	0.928476	-0.050448	0.853899	0.953015	-0.296527	0.475516	0.534423	0
Hypothyroidism	3852_19	DNAJB1	IVW	94	0.269881	0.246437	0.27346	1.30981	0.808046	2.12314	0.000462544	0.00242542	0.849176	73.3692	122.37	92	0.0187983	122.419	93	0.0221163	0.177057	0.546151	0.74653	0.390918	0.378819	0.302102	1.33792	0.906987	0.143555	1.05746	0.799124	0.188987	0.224143
Hypothyroidism	13929_27	CROT	IVW	94	0.262892	0.240261	0.27387	1.30069	0.812191	2.08299	0.0016261	0.00237715	0.495659	73.3692	120.997	92	0.023018	121.612	93	0.0248538	-0.0622859	0.532947	0.907217	-0.358515	0.373809	0.337516	0.413404	0.835172	0.621773	-0.36695	0.464019	0.431068	0.221021
Hypothyroidism	19124_9	UBLCP1	IVW	94	0.248574	0.22745	0.27445	1.2822	0.821003	2.00246	-0.00264997	0.00223724	0.239273	73.3692	106.451	92	0.143945	108.075	93	0.13589	0.776562	0.500207	0.123981	-0.124328	0.36071	0.730338	0.119526	0.780946	0.878688	-0.227425	0.41399	0.584082	0.129173
Hypothyroidism	16854_17	LSM4	IVW	94	0.235147	0.215262	0.274667	1.2651	0.829638	1.92911	0.00125399	0.00217586	0.565808	73.3692	73.9724	92	0.915792	74.3045	93	0.922986	-0.0234784	0.497715	0.962478	0.032874	0.355402	0.926302	0.448287	0.740562	0.546432	0.0672503	0.544653	0.901999	0
Hypothyroidism	19177_7	MOBKL1A	IVW	94	0.254519	0.233099	0.27488	1.28984	0.816805	2.03683	0.000694596	0.0023079	0.764121	73.3692	110.115	92	0.0959275	110.224	93	0.107375	0.11543	0.518123	0.824196	0.32513	0.368	0.376962	0.457174	0.817441	0.577319	0.303612	0.583824	0.604271	0.138633
Hypothyroidism	3403_1	TPSB2	IVW	94	0.20911	0.191527	0.274919	1.23258	0.846807	1.7941	-0.00308443	0.00187432	0.103254	73.3692	98.5867	92	0.300371	101.489	93	0.256887	0.825572	0.419942	0.052323	0.574182	0.306231	0.0607933	0.996254	0.770226	0.199056	0.893888	0.453835	0.051856	0.0816695
Hypothyroidism	6390_18	NPS	IVW	94	0.244165	0.223728	0.27512	1.27656	0.823376	1.97916	0.00234147	0.00220529	0.291127	73.3692	98.3395	92	0.306453	99.5445	93	0.302341	-0.223671	0.494103	0.651844	0.340766	0.376233	0.365078	1.05036	0.828641	0.208118	0.22017	0.413283	0.595488	0.05341
Hypothyroidism	13963_7	TOLLIP	IVW	94	0.270466	0.248234	0.275908	1.31057	0.805676	2.13188	0.00144451	0.00246001	0.558509	73.3692	125.807	92	0.0110926	126.279	93	0.0123679	-0.0183566	0.551352	0.973512	0.264781	0.363012	0.465757	1.42885	0.855709	0.0983254	0.0529244	0.496118	0.915275	0.249199
Hypothyroidism	3859_50	PSMA1	IVW	94	0.247096	0.226822	0.275984	1.2803	0.820801	1.99704	0.00096999	0.00224216	0.666307	73.3692	110.177	92	0.095239	110.402	93	0.10524	0.0534657	0.502227	0.915451	-0.157308	0.340578	0.644163	-0.455706	0.776779	0.558853	-0.595983	0.457155	0.195561	0.140563
Hypothyroidism	2524_56	HMGB1	IVW	94	0.230011	0.211181	0.276082	1.25861	0.832016	1.90394	0.00283869	0.00207118	0.173844	73.3692	92.7083	92	0.459686	94.6012	93	0.434244	-0.336141	0.46348	0.470137	-0.106588	0.364486	0.769954	1.31909	0.924979	0.157195	-0.838259	0.577929	0.150297	0.00994342
Hypothyroidism	2987_37	HIST1H1C	IVW	94	0.250504	0.230336	0.27679	1.28467	0.81795	2.01771	-0.000296596	0.00227722	0.896657	73.3692	108.759	92	0.111983	108.779	93	0.125976	0.309935	0.511694	0.546203	0.159303	0.347711	0.646847	0.483794	0.848111	0.569757	-0.336862	0.517338	0.516559	0.126772
Hypothyroidism	17820_170	MLF1	IVW	94	0.22912	0.210827	0.277139	1.25749	0.831852	1.90092	0.00335118	0.00208143	0.110815	73.3692	70.1799	92	0.956061	72.7721	93	0.940262	-0.44314	0.46775	0.345923	0.00746089	0.343988	0.982696	0.452788	0.644394	0.484025	0.0287433	0.356594	0.935929	0
Hypothyroidism	19616_100	EFHD1	IVW	94	0.236531	0.217661	0.277173	1.26685	0.826888	1.94089	0.00137126	0.00214434	0.524101	73.3692	91.1292	92	0.50606	91.5381	93	0.523439	-0.0386823	0.482282	0.936247	0.226838	0.353148	0.520658	0.412916	0.750874	0.583697	0.0385491	0.451717	0.932175	0
Hypothyroidism	19483_16	KDSR	IVW	94	0.229922	0.211673	0.277384	1.2585	0.83114	1.90561	0.00174935	0.00208018	0.402551	73.3692	82.7309	92	0.744772	83.4381	93	0.750909	-0.122646	0.46965	0.794566	-0.0697884	0.340763	0.837728	0.963562	0.787799	0.22438	-0.0357858	0.409911	0.93062	0
Hypothyroidism	6478_2	IGLON5	IVW	94	0.234109	0.215541	0.277413	1.26378	0.828324	1.92817	-0.00533462	0.00213521	0.0142505	73.3692	82.2597	92	0.756622	88.5017	93	0.612636	1.30145	0.478503	0.00780871	0.708271	0.345777	0.040526	0.291252	0.758648	0.701922	0.902508	0.441696	0.0438542	0
Hypothyroidism	15370_5	BOLA1	IVW	94	0.222126	0.204521	0.277442	1.24873	0.836328	1.86449	0.000416938	0.00201986	0.836919	73.3692	90.0598	92	0.53776	90.1024	93	0.565793	0.138698	0.452967	0.760144	-0.0185364	0.346733	0.957365	-0.226553	0.775741	0.770901	-0.290535	0.512935	0.572475	0
Hypothyroidism	14663_44	RNF8	IVW	94	0.226666	0.208712	0.277468	1.25441	0.83326	1.88842	0.00149307	0.00207844	0.474353	73.3692	58.6367	92	0.997373	59.1527	93	0.997589	-0.0724051	0.46571	0.876789	-0.258103	0.336806	0.443483	0.324076	0.663808	0.626552	-0.2386	0.421252	0.572482	0
Hypothyroidism	11130_158	CACNB4	IVW	94	0.238978	0.220114	0.277612	1.26995	0.824939	1.95502	0.00101975	0.00217029	0.639561	73.3692	97.5553	92	0.326173	97.7894	93	0.346782	0.0348738	0.487391	0.943114	0.298379	0.367778	0.417192	0.467506	0.83904	0.578735	0.261691	0.519216	0.615446	0.0301064
Hypothyroidism	9077_10	MAN1A2	IVW	94	0.237966	0.219301	0.277872	1.26867	0.825419	1.94994	0.00118905	0.00216294	0.583833	73.3692	85.6495	92	0.666378	85.9517	93	0.684831	0.000243829	0.48486	0.9996	0.0681753	0.389678	0.861116	0.462046	0.877366	0.599705	0.269406	0.560536	0.631913	0
Hypothyroidism	5837_49	LIFR	IVW	94	0.269548	0.248649	0.278343	1.30937	0.804283	2.13166	-0.00320088	0.00243574	0.19207	73.3692	118.656	92	0.0321448	120.883	93	0.0275799	0.90943	0.546299	0.0993726	0.478358	0.3737	0.200524	0.759989	0.741032	0.307749	0.375532	0.469711	0.42604	0.222215
Hypothyroidism	15465_79	CNPY4	IVW	94	0.241062	0.222493	0.278604	1.2726	0.822815	1.96826	0.000510749	0.0022161	0.818237	73.3692	105.084	92	0.165797	105.145	93	0.183308	0.138138	0.499444	0.782719	0.0325662	0.345252	0.92485	0.33882	0.771192	0.66143	-0.0987271	0.514402	0.848219	0.0968164
Hypothyroidism	9969_8	SLC22A16	IVW	94	-0.248809	0.229672	0.278664	0.779729	0.497099	1.22305	0.0033337	0.00225888	0.143406	73.3692	102.233	92	0.218633	104.653	93	0.192267	-0.917946	0.507602	0.0738117	-0.256528	0.376031	0.495113	-0.100253	0.741255	0.892708	-0.205001	0.416482	0.623724	0.105782
Hypothyroidism	12365_108	RUVBL1	IVW	94	0.238461	0.220259	0.27897	1.26929	0.824278	1.95457	0.000478791	0.00217315	0.826109	73.3692	101.268	92	0.238746	101.322	93	0.260627	0.142322	0.489307	0.771809	0.115374	0.33483	0.730414	0.312456	0.822525	0.704905	-0.0530165	0.445676	0.905566	0.0627163
Hypothyroidism	12779_30	PRDM4	IVW	94	0.238411	0.220216	0.278975	1.26923	0.824308	1.9543	0.000237455	0.00218433	0.913671	73.3692	100.006	92	0.266723	100.019	93	0.290862	0.190774	0.490963	0.698491	-0.0202639	0.350284	0.953868	-0.060338	0.795975	0.939738	-0.378081	0.498445	0.450057	0.050263
Hypothyroidism	11955_1	ARHGAP1	IVW	94	0.257311	0.237762	0.279155	1.29345	0.811636	2.06128	0.000908202	0.00234623	0.699583	73.3692	117.329	92	0.0385981	117.52	93	0.0437834	0.0741812	0.529971	0.888988	0.101262	0.35459	0.775203	0.550339	0.772161	0.477801	0.0152536	0.470992	0.974233	0.19238
Hypothyroidism	13993_20	EPB41L1	IVW	94	0.235224	0.217371	0.279195	1.26519	0.826278	1.93725	-0.00341831	0.00211779	0.109932	73.3692	97.8301	92	0.31919	100.601	93	0.277131	0.91982	0.475753	0.0562616	0.422276	0.37011	0.253892	-0.719436	0.824785	0.385307	0.591169	0.398087	0.140919	0.0730121
Hypothyroidism	12730_3	NDC80	IVW	94	0.228933	0.211602	0.279295	1.25726	0.830434	1.90346	0.00234396	0.00209036	0.265071	73.3692	80.0582	92	0.808368	81.3156	93	0.801243	-0.240744	0.469277	0.609174	0.0312599	0.33348	0.925317	-0.188091	0.774867	0.808741	-0.419017	0.440998	0.344495	0
Hypothyroidism	15540_6	VIM	IVW	94	0.227961	0.210739	0.279376	1.25604	0.831031	1.8984	-0.000813565	0.00208854	0.697778	73.3692	84.4218	92	0.700305	84.5735	93	0.72183	0.390633	0.467764	0.40582	0.0808955	0.350508	0.817474	0.153661	0.744677	0.836972	0.078402	0.451655	0.862566	0
Hypothyroidism	18185_118	ALDOB	IVW	94	0.243423	0.225092	0.279504	1.27561	0.820568	1.98299	0.00085998	0.00223015	0.700672	73.3692	100.63	92	0.252671	100.792	93	0.272687	0.0710835	0.500871	0.887454	0.121659	0.402235	0.762303	0.276272	0.79391	0.728635	0.315037	0.541254	0.561942	0.0584747
Hypothyroidism	10818_36	SMPD1	IVW	94	-0.267633	0.247485	0.279513	0.765188	0.471091	1.24289	-0.00130746	0.00243911	0.593224	73.3692	119.503	92	0.0285328	119.876	93	0.0317717	-0.00604003	0.547609	0.991224	-0.490713	0.424223	0.247381	-0.768624	0.915982	0.403551	-0.662345	0.5705	0.248617	0.208898
Hypothyroidism	3074_6	LBP	IVW	94	0.239446	0.221505	0.279698	1.27055	0.823079	1.96128	0.000572	0.00221226	0.796553	73.3692	70.8652	92	0.950148	70.932	93	0.957049	0.123759	0.499259	0.804776	0.033176	0.344292	0.923235	0.424422	0.680644	0.534444	0.25542	0.412848	0.537642	0
Hypothyroidism	9877_28	CRKL	IVW	94	0.255469	0.236484	0.280017	1.29107	0.812175	2.05233	0.000368688	0.0023395	0.875123	73.3692	114.766	92	0.0542269	114.797	93	0.0622612	0.181591	0.525629	0.730527	0.244289	0.377293	0.517322	0.256305	0.882211	0.77206	0.0862907	0.560403	0.877959	0.172579
Hypothyroidism	4563_61	PLCG1	IVW	94	0.22694	0.210088	0.280048	1.25475	0.831243	1.89404	0.00127673	0.00208025	0.540904	73.3692	85.9506	92	0.65788	86.3273	93	0.674465	-0.0279537	0.465427	0.952238	0.0609161	0.353647	0.86324	0.809082	0.80282	0.316165	-0.00785379	0.465203	0.986567	0
Hypothyroidism	11429_80	HNRNPC	IVW	94	0.228796	0.211949	0.280371	1.25709	0.829756	1.90449	0.000414455	0.0020972	0.843776	73.3692	89.6894	92	0.548753	89.7284	93	0.576796	0.145788	0.470482	0.757361	0.0687631	0.390765	0.860317	1.56078	0.927776	0.0958687	-0.16708	0.49785	0.737925	0
Hypothyroidism	15548_35	PHGDH	IVW	94	0.243171	0.225407	0.280673	1.27529	0.819856	1.98371	0.000533164	0.00222661	0.811288	73.3692	75.0657	92	0.900515	75.123	93	0.912442	0.136055	0.500919	0.78653	-0.088828	0.3851	0.817577	0.0375494	0.74159	0.959726	-0.0417283	0.485743	0.931726	0
Hypothyroidism	15604_18	MAPK9	IVW	94	0.24462	0.226814	0.280809	1.27714	0.818783	1.99207	0.000321303	0.00224616	0.886567	73.3692	105.755	92	0.154789	105.779	93	0.172178	0.180342	0.503902	0.721245	0.188596	0.348108	0.587975	1.19939	0.811947	0.143005	-0.0973365	0.496769	0.845085	0.102027
Hypothyroidism	12686_15	MPST	IVW	94	0.24282	0.225191	0.280906	1.27484	0.819915	1.98217	0.000521662	0.00222289	0.814981	73.3692	99.3107	92	0.28293	99.3701	93	0.306618	0.1377	0.501875	0.784415	0.179726	0.357587	0.61524	1.07579	0.829122	0.197667	0.202849	0.452506	0.654995	0.0443629
Hypothyroidism	4545_53	DNAJC19	IVW	94	0.248729	0.230732	0.281032	1.28239	0.815867	2.01569	0.0027742	0.00226824	0.22443	73.3692	113.02	92	0.0676511	114.858	93	0.0617821	-0.306573	0.509013	0.548463	0.11144	0.352761	0.752073	0.637974	0.885616	0.473102	-0.52203	0.428777	0.2265	0.180667
Hypothyroidism	9844_138	ACTN2	IVW	94	0.25227	0.234046	0.281095	1.28694	0.813458	2.03603	-0.000265683	0.00231839	0.909013	73.3692	108.499	92	0.115294	108.514	93	0.129642	0.305888	0.523713	0.560599	0.20214	0.34961	0.563138	0.274954	0.719801	0.703343	0.194323	0.376461	0.606951	0.124616
Hypothyroidism	14226_120	BHMT2	IVW	94	0.234401	0.217504	0.281173	1.26415	0.825385	1.93616	0.00178362	0.0022641	0.432849	73.3692	86.5836	92	0.639829	87.2042	93	0.649869	-0.142717	0.525804	0.786671	0.00767072	0.356256	0.982822	1.84286	0.940001	0.0529315	-0.40888	0.727349	0.575366	0
Hypothyroidism	5092_51	JAG1	IVW	94	0.270773	0.25128	0.281224	1.31098	0.801127	2.1453	-0.0033326	0.0024669	0.180032	73.3692	127.873	92	0.00796814	130.409	93	0.00638003	0.940919	0.555577	0.0937266	0.385528	0.37926	0.309379	0.123412	0.805062	0.878497	0.359782	0.444845	0.420705	0.278938
Hypothyroidism	6252_62	SCGB3A1	IVW	94	0.311351	0.289063	0.281433	1.36527	0.774753	2.40588	-0.00199844	0.00285354	0.485483	73.3692	171.563	92	9.61e-07	172.477	93	1.07e-06	0.711854	0.641134	0.269762	0.379381	0.378848	0.31663	0.220879	0.82158	0.788643	0.62127	0.491427	0.209311	0.450363
Hypothyroidism	15509_2	NAGLU	IVW	94	0.21807	0.202547	0.281642	1.24367	0.836171	1.84977	0.000560446	0.00205007	0.785175	73.3692	119.117	92	0.030133	119.214	93	0.0348213	0.103809	0.464894	0.823801	0.1427	0.295066	0.628656	0.206737	0.656659	0.753595	0.138378	0.464178	0.76628	0.203484
Hypothyroidism	18280_29	DTD2	IVW	94	0.250136	0.232337	0.281656	1.2842	0.814447	2.02489	-0.000289939	0.00230664	0.900246	73.3692	108.891	92	0.110339	108.91	93	0.124204	0.308251	0.517993	0.553246	0.365111	0.369639	0.323275	0.517157	0.821754	0.530674	0.405679	0.69544	0.561075	0.127811
Hypothyroidism	2973_15	CD36	IVW	94	0.267763	0.249178	0.28256	1.30704	0.802017	2.13007	0.000435214	0.00247273	0.860676	73.3692	123.97	92	0.0147607	124.011	93	0.0174792	0.180366	0.556161	0.746443	0.147597	0.372776	0.692148	0.69943	0.744745	0.350085	0.175644	0.467915	0.708236	0.234081
Hypothyroidism	12392_30	ARL1	IVW	94	0.227509	0.211883	0.282936	1.25547	0.828796	1.9018	0.000715605	0.00208905	0.732719	73.3692	86.9973	92	0.627906	87.1146	93	0.652406	0.0843447	0.468577	0.857547	-0.176425	0.343609	0.607639	-0.0360456	0.7762	0.96306	-0.287547	0.464405	0.537316	0
Hypothyroidism	18220_141	SRA1	IVW	94	0.24199	0.225408	0.28302	1.27378	0.818886	1.98137	-0.000363409	0.0022277	0.870772	73.3692	103.458	92	0.194712	103.488	93	0.214665	0.314902	0.501112	0.531295	-0.0565498	0.354592	0.873292	0.224773	0.774243	0.772223	-0.192883	0.419116	0.646436	0.0821908
Hypothyroidism	8760_10	DCUN1D5	IVW	94	0.240728	0.224245	0.283044	1.27217	0.819721	1.97437	0.000900295	0.00222927	0.687259	73.3692	96.6724	92	0.349098	96.8438	93	0.371914	0.0604627	0.499984	0.904011	0.0470996	0.347428	0.892164	0.270933	0.778729	0.728689	0.121411	0.410463	0.768049	0.0202356
Hypothyroidism	19296_51	MYL7	IVW	94	-0.225645	0.210422	0.283565	0.798002	0.52831	1.20536	0.00100092	0.00201748	0.620992	73.3692	78.8492	92	0.834021	79.0954	93	0.847496	-0.419725	0.444196	0.347181	-0.0697482	0.353461	0.84357	0.587154	0.763112	0.443593	-0.0300938	0.39035	0.938714	0
Hypothyroidism	11493_169	DYNLL2	IVW	94	0.263076	0.245547	0.283995	1.30092	0.803968	2.10507	0.00020109	0.0024364	0.9344	73.3692	124.085	92	0.0145026	124.094	93	0.0172645	0.222803	0.546835	0.68463	0.221882	0.36896	0.547592	0.599848	0.832644	0.473077	-0.0209825	0.539776	0.969075	0.234481
Hypothyroidism	13683_18	CLCNKB	IVW	94	0.240658	0.224851	0.284484	1.27209	0.81869	1.97658	-0.00251767	0.00220295	0.25606	73.3692	108.359	92	0.117103	109.897	93	0.111384	0.743678	0.49408	0.135704	0.323718	0.385771	0.401388	-0.0752793	0.807207	0.925898	0.222123	0.485943	0.648668	0.142938
Hypothyroidism	3820_68	MAPKAPK2	IVW	94	0.247782	0.231677	0.284838	1.28118	0.813585	2.01752	0.000294748	0.00231814	0.8991	73.3692	111.249	92	0.0839487	111.268	93	0.0953029	0.188734	0.519538	0.717234	0.36525	0.359966	0.310258	1.12816	0.805376	0.164605	0.67167	0.694032	0.335664	0.146298
Hypothyroidism	5301_7	CCL11	IVW	94	-0.22833	0.21366	0.285223	0.795862	0.52356	1.20979	9.38e-05	0.00212786	0.964923	73.3692	93.4141	92	0.439267	93.416	93	0.468377	-0.247131	0.47741	0.605945	-0.419932	0.331795	0.205643	-0.0842492	0.675	0.90094	-0.326408	0.325976	0.319268	0
Hypothyroidism	12871_10	TWF1	IVW	94	0.232475	0.217761	0.285714	1.26172	0.823381	1.93341	0.0018685	0.00216022	0.38931	73.3692	98.5549	92	0.301149	99.3564	93	0.306958	-0.1379	0.480523	0.774774	0.00549637	0.350089	0.987474	0.350542	0.801532	0.662879	-0.397703	0.488732	0.41787	0.0490185
Hypothyroidism	4359_87	DYRK3	IVW	94	0.224279	0.210286	0.286177	1.25142	0.828714	1.88974	0.00328364	0.00206788	0.115734	73.3692	77.5927	92	0.858456	80.1142	93	0.827129	-0.434875	0.465329	0.352465	-0.124529	0.346702	0.71946	1.01945	0.833575	0.224426	-0.657258	0.476688	0.171263	0
Hypothyroidism	6649_51	NTN1	IVW	94	0.247974	0.232649	0.286482	1.28143	0.812192	2.02176	0.00164452	0.00229467	0.475393	73.3692	107.73	92	0.125493	108.332	93	0.132211	-0.081421	0.515422	0.874827	0.258093	0.358908	0.472075	-0.411673	0.701986	0.559001	0.0176735	0.384901	0.963475	0.126074
Hypothyroidism	9317_4	LRRC25	IVW	94	0.225158	0.211289	0.286587	1.25252	0.827812	1.89512	7.89e-05	0.00207705	0.96977	73.3692	82.5054	92	0.750475	82.5068	93	0.773679	0.209404	0.4653	0.653739	0.136967	0.380477	0.718856	0.862103	0.790097	0.278032	0.348738	0.419047	0.407418	0
Hypothyroidism	9018_38	PCDH10	IVW	94	0.236604	0.222069	0.28667	1.26694	0.819837	1.95787	-0.00310465	0.00217229	0.156332	73.3692	99.9579	92	0.267833	102.177	93	0.241814	0.856535	0.486739	0.0817755	0.582824	0.331177	0.078432	0.238615	0.653528	0.715852	0.628269	0.362067	0.0860127	0.0834802
Hypothyroidism	9536_16	EDDM3A	IVW	94	0.238607	0.224078	0.28695	1.26948	0.81825	1.96954	-0.000346229	0.0022164	0.876208	73.3692	106.066	92	0.149881	106.094	93	0.166829	0.307844	0.497187	0.537333	0.0954602	0.34609	0.782682	0.0729294	0.757682	0.923526	-0.0377515	0.475765	0.936926	0.104717
Hypothyroidism	5246_64	PDE2A	IVW	94	0.217484	0.204244	0.286955	1.24295	0.832906	1.85485	0.000576903	0.00201703	0.77551	73.3692	70.5628	92	0.952826	70.6446	93	0.959311	0.101854	0.452943	0.822578	0.160598	0.323156	0.619211	0.44079	0.654343	0.502212	0.128654	0.379235	0.735188	0
Hypothyroidism	7773_20	KIR2DL2	IVW	94	0.218369	0.20508	0.286966	1.24405	0.832279	1.85953	-0.00281385	0.00202482	0.16798	73.3692	86.6773	92	0.637137	88.6085	93	0.609537	0.779864	0.453113	0.0885895	0.33745	0.329958	0.306447	0.383075	0.920759	0.678337	0.855385	0.594529	0.153576	0
Hypothyroidism	10056_5	FOXM1	IVW	94	0.258441	0.242885	0.287307	1.29491	0.804436	2.08443	0.000529524	0.00240895	0.826502	73.3692	121.16	92	0.0224773	121.223	93	0.026277	0.1526	0.539858	0.778067	0.196681	0.354961	0.579517	1.29085	0.817028	0.117518	0.280213	0.429861	0.516094	0.216551
Hypothyroidism	10011_65	OCRL	IVW	94	0.22338	0.210187	0.287888	1.2503	0.828129	1.88768	-0.00056029	0.00207397	0.787647	73.3692	82.5993	92	0.748107	82.6723	93	0.76971	0.33576	0.466074	0.473104	0.156067	0.359498	0.664199	0.669236	0.731869	0.36286	0.104706	0.508901	0.837437	0
Hypothyroidism	5649_83	PSG4	IVW	94	0.239053	0.225307	0.288685	1.27005	0.816647	1.97517	0.0018381	0.00220698	0.407082	73.3692	112.465	92	0.0724585	113.313	93	0.0747861	-0.129998	0.497275	0.794352	-0.0715606	0.341337	0.833942	-0.0668469	0.843528	0.937007	-0.509152	0.49809	0.309334	0.165325
Hypothyroidism	15674_3	CD79A	IVW	94	0.223376	0.210582	0.288802	1.25029	0.827484	1.88913	-0.00206074	0.002078	0.323949	73.3692	92.5874	92	0.463207	93.5771	93	0.463702	0.634686	0.465162	0.175757	0.440093	0.355842	0.216174	0.308273	0.811485	0.704895	0.0463065	0.498387	0.926173	0
Hypothyroidism	10916_44	PLA2R1	IVW	94	-0.296986	0.280046	0.288922	0.743055	0.429181	1.28647	-0.00157577	0.00277357	0.571327	73.3692	225.697	92	3.1e-13	226.489	93	3.87e-13	0.0186215	0.622573	0.976203	0.204811	0.296253	0.489353	0.915715	0.603284	0.132436	0.332906	0.354813	0.350541	0.581003
Hypothyroidism	10364_6	SMAD2	IVW	94	0.256865	0.242375	0.289243	1.29287	0.803973	2.07907	0.000384516	0.00240141	0.873136	73.3692	117.909	92	0.0356509	117.942	93	0.0413838	0.180049	0.538065	0.738672	0.536819	0.346472	0.121289	1.02661	0.732894	0.164615	0.766909	0.605249	0.208285	0.194647
Hypothyroidism	2838_53	MMP17	IVW	94	0.235873	0.222899	0.289962	1.26601	0.817905	1.95963	0.00142924	0.00220087	0.5177	73.3692	103.496	92	0.194006	103.97	93	0.205197	-0.0506398	0.494622	0.918677	-0.370949	0.353796	0.294416	-0.736655	0.9718	0.450349	-0.656698	0.51383	0.204415	0.088959
Hypothyroidism	4548_4	FUT3	IVW	94	0.260848	0.246842	0.29063	1.29803	0.800145	2.10572	0.0007896	0.00244292	0.747262	73.3692	111.376	92	0.0826813	111.502	93	0.0927479	0.102515	0.549077	0.852303	-0.101568	0.395436	0.797295	0.587692	0.85381	0.492966	0.218212	0.487282	0.655329	0.148582
Hypothyroidism	12001_7	TJP1	IVW	94	0.223348	0.211447	0.290841	1.25025	0.826059	1.89228	-0.00146738	0.00208504	0.483356	73.3692	75.7237	92	0.890477	76.219	93	0.89683	0.517713	0.46868	0.272205	0.573465	0.359294	0.110469	0.363598	0.732224	0.620666	0.633126	0.458198	0.170351	0
Hypothyroidism	13507_51	TRADD	IVW	94	0.224232	0.212572	0.291493	1.25136	0.824969	1.89814	0.000981937	0.00209578	0.640514	73.3692	93.1517	92	0.446831	93.3739	93	0.469601	0.0267971	0.472379	0.954885	0	0.348315	1	1.47284	0.929508	0.116465	-0.485471	0.515891	0.349126	0
Hypothyroidism	19366_8	PEX26	IVW	94	0.218958	0.207584	0.29152	1.24478	0.828692	1.86978	0.00168033	0.0020649	0.417885	73.3692	89.2111	92	0.562937	89.8733	93	0.572538	-0.115698	0.46067	0.802256	0.137405	0.371609	0.711562	1.1749	0.768749	0.129827	0.190765	0.414439	0.646378	0
Hypothyroidism	7628_40	CRELD1	IVW	94	-0.202498	0.191999	0.291571	0.816688	0.560562	1.18984	0.000642862	0.00189315	0.734952	73.3692	95.4142	92	0.382976	95.5338	93	0.40791	-0.330975	0.424695	0.437789	-0.279129	0.316528	0.377861	0.438583	0.746361	0.558205	0.232157	0.446528	0.604357	0.00645224
Hypothyroidism	12957_62	UQCRB	IVW	94	0.221008	0.209658	0.291822	1.24733	0.827023	1.88125	0.000933866	0.00208607	0.655446	73.3692	87.3853	92	0.616644	87.5857	93	0.639013	0.032981	0.469436	0.944142	0	0.36446	1	0.724502	0.766641	0.347091	0.112895	0.459817	0.806594	0
Hypothyroidism	2683_1	C3	IVW	94	-0.235026	0.223184	0.292312	0.79055	0.510448	1.22435	0.000167033	0.00220962	0.939907	73.3692	100.186	92	0.262631	100.192	93	0.286742	-0.268429	0.495579	0.589371	-0.163047	0.340002	0.63155	-0.367911	0.725973	0.613506	-0.240086	0.417601	0.566736	0.0518592
Hypothyroidism	13499_30	F8	IVW	94	0.257431	0.244631	0.29265	1.2936	0.800879	2.08947	-0.0011957	0.00241935	0.622327	73.3692	120.077	92	0.0262899	120.396	93	0.0295438	0.496815	0.543088	0.362689	0.390735	0.410235	0.34086	-0.137264	0.858802	0.87336	0.093975	0.540918	0.862453	0.212105
Hypothyroidism	5618_50	FAM3B	IVW	94	0.246129	0.233894	0.292658	1.27906	0.808719	2.02296	-0.00185848	0.00230827	0.422817	73.3692	110.202	92	0.0949715	110.978	93	0.0985436	0.619339	0.519403	0.236169	0.67787	0.382018	0.0759892	0.0894309	0.848397	0.916276	0.714081	0.447795	0.114181	0.147605
Hypothyroidism	19606_28	IHH	IVW	94	-0.22801	0.216733	0.292785	0.796116	0.520582	1.21748	7.45e-05	0.002139	0.972306	73.3692	84.1633	92	0.707284	84.1645	93	0.732463	-0.242878	0.478958	0.6133	-0.498545	0.350704	0.155156	-1.00698	0.733232	0.172945	-0.387859	0.39369	0.327088	0
Hypothyroidism	2860_19	KPNA2	IVW	94	0.33844	0.321785	0.292909	1.40276	0.746576	2.63567	-0.00426755	0.00315165	0.179031	73.3692	206.567	92	8.73e-11	210.684	93	4.09e-11	1.19147	0.706748	0.0952142	0.0794922	0.39081	0.83882	-0.297388	0.793938	0.70883	0.0261476	0.463701	0.955153	0.552
Hypothyroidism	11699_16	PTP4A2	IVW	94	0.247949	0.235809	0.293038	1.28139	0.807156	2.03427	0.000579217	0.00233811	0.804896	73.3692	112.211	92	0.0747451	112.286	93	0.0845953	0.131542	0.526285	0.803187	-0.0337289	0.361772	0.925719	-0.0471531	0.806694	0.953514	-0.439849	0.490033	0.371721	0.154281
Hypothyroidism	13692_154	WISP1	IVW	94	-1.48632	1.41511	0.293569	0.226203	0.0141233	3.62294	-0.0127583	0.0139719	0.363558	73.3692	3836.76	92	0	3871.53	93	0	1.06917	3.1366	0.733978	-0.429287	0.371927	0.248408	1.20327	0.756459	0.115079	-0.730841	0.415208	0.0816655	0.975466
Hypothyroidism	15623_1	PDCD1	IVW	94	0.216958	0.206571	0.293589	1.24229	0.82868	1.86235	0.00181741	0.0020327	0.373608	73.3692	80.5426	92	0.797521	81.342	93	0.80065	-0.146734	0.45622	0.748463	0.333525	0.353579	0.345535	0.405604	0.68933	0.557688	0.442734	0.447718	0.325294	0
Hypothyroidism	19561_216	PLXND1	IVW	94	0.264355	0.251777	0.293738	1.30259	0.795227	2.13366	-0.00222758	0.0024816	0.371722	73.3692	127.393	92	0.0086122	128.509	93	0.00869509	0.710091	0.556868	0.205467	0.56811	0.395075	0.150439	0.268232	0.838207	0.749681	0.419731	0.472541	0.376702	0.26413
Hypothyroidism	3902_21	SKP1	IVW	94	0.222229	0.211734	0.293918	1.24886	0.824672	1.89123	0.00259543	0.00209814	0.219228	73.3692	89.3405	92	0.559102	90.8707	93	0.543136	-0.293835	0.467838	0.531515	-0.110208	0.362337	0.761008	-0.463656	0.878549	0.598929	-0.635189	0.567656	0.266035	0
Hypothyroidism	16300_4	TREM2	IVW	94	0.258689	0.246805	0.294568	1.29523	0.798478	2.10103	4.15e-05	0.00244694	0.986516	73.3692	131.26	92	0.00453173	131.26	93	0.00553896	0.250411	0.547893	0.648717	0.455117	0.348003	0.190943	0.18883	0.692175	0.785607	0.586323	0.40457	0.150632	0.276249
Hypothyroidism	9983_97	PRSS35	IVW	94	0.219026	0.209101	0.294885	1.24486	0.826288	1.87548	0.00119508	0.00205949	0.563146	73.3692	84.8949	92	0.687376	85.2316	93	0.704377	-0.0200102	0.461967	0.965544	0.302094	0.37027	0.414572	-0.762449	0.795837	0.340523	-0.209224	0.485498	0.667503	0
Hypothyroidism	8356_88	OXT	IVW	94	0.2487	0.237819	0.295675	1.28236	0.804588	2.04383	0.00192948	0.00234675	0.413094	73.3692	115.013	92	0.0525189	115.858	93	0.054409	-0.13741	0.526585	0.794717	-0.223874	0.37916	0.554891	0.10148	0.787038	0.897685	-0.102084	0.444595	0.818898	0.183503
Hypothyroidism	12399_194	CCDC50	IVW	94	0.220744	0.211169	0.295866	1.247	0.82436	1.88633	0.00121434	0.00207907	0.560596	73.3692	85.6326	92	0.666852	85.9738	93	0.684224	-0.0228527	0.467473	0.961117	0.238358	0.333385	0.474632	0.177634	0.749495	0.813174	0.108508	0.418252	0.795876	0
Hypothyroidism	9751_72	YBX1	IVW	94	0.256815	0.245747	0.296004	1.29281	0.798637	2.09275	-0.000821646	0.00243129	0.736174	73.3692	123.789	92	0.0151742	123.943	93	0.0176599	0.421136	0.545339	0.441948	-0.178318	0.360857	0.621199	0.269673	0.932834	0.773156	-0.48679	0.431784	0.262477	0.234032
Hypothyroidism	3623_84	LY86	IVW	94	0.221921	0.212377	0.296051	1.24847	0.82338	1.89303	0.00207976	0.00208973	0.322234	73.3692	83.4124	92	0.7272	84.4029	93	0.726286	-0.195889	0.470474	0.678112	0.0814547	0.326986	0.803277	1.0761	0.731878	0.14485	-0.110355	0.440792	0.802865	0
Hypothyroidism	7850_1	COX4I2	IVW	94	0.221421	0.211935	0.296134	1.24785	0.823681	1.89045	0.00126049	0.00208893	0.547717	73.3692	80.4795	92	0.798954	80.8436	93	0.811649	-0.0325363	0.471216	0.945102	-0.0856948	0.3616	0.812666	0.507226	0.823358	0.539369	-0.122087	0.470017	0.79563	0
Hypothyroidism	15347_12	HPX	IVW	94	-0.206945	0.198085	0.296148	0.813064	0.551457	1.19878	-0.00130105	0.00194552	0.505336	73.3692	86.5426	92	0.641007	86.9898	93	0.655931	0.053239	0.43659	0.90321	-0.267512	0.326452	0.412528	-0.186707	0.629804	0.767546	-0.25655	0.348478	0.46346	0
Hypothyroidism	12808_103	CARHSP1	IVW	94	0.238686	0.22855	0.296322	1.26958	0.811176	1.98703	-0.000162281	0.00226723	0.943094	73.3692	110.831	92	0.0882193	110.837	93	0.100152	0.271165	0.508622	0.595224	0.346979	0.355091	0.328493	0.661499	0.816971	0.420181	0.0264178	0.55076	0.961846	0.142913
Hypothyroidism	18208_3	CCNB2	IVW	94	0.221284	0.211942	0.296448	1.24768	0.823558	1.89021	0.00183432	0.00208987	0.382384	73.3692	87.7547	92	0.605863	88.5251	93	0.611959	-0.147095	0.470179	0.755103	0.11825	0.357338	0.740706	1.39699	0.763768	0.0705928	0.0675672	0.455207	0.882323	0
Hypothyroidism	2567_5	CFI	IVW	94	0.227558	0.218124	0.296832	1.25553	0.81876	1.9253	0.00281245	0.00215058	0.194213	73.3692	95.4695	92	0.381459	97.2443	93	0.361176	-0.334315	0.481468	0.489203	0.205739	0.345403	0.55141	0.536092	0.773448	0.489962	0.196148	0.456822	0.668643	0.0353566
Hypothyroidism	8759_29	A4GALT	IVW	94	0.222427	0.21335	0.297158	1.24911	0.822228	1.89761	-0.0013132	0.00212676	0.538455	73.3692	97.167	92	0.336163	97.5697	93	0.352552	0.48331	0.473641	0.310208	0.0768845	0.348152	0.82522	-0.0719211	0.688701	0.917053	0.272954	0.391602	0.48753	0.0290839
Hypothyroidism	13082_9	UNC45A	IVW	94	0.263285	0.252931	0.297905	1.3012	0.792582	2.1362	0.00048276	0.00250646	0.847692	73.3692	130.281	92	0.00534942	130.333	93	0.00646062	0.166295	0.564111	0.768817	0.475118	0.360367	0.18736	0.482798	0.823688	0.5592	0.398273	0.582692	0.495988	0.271252
Hypothyroidism	9078_207	SNTB1	IVW	94	0.26161	0.251356	0.297971	1.29902	0.793701	2.12605	0.00210105	0.00248838	0.400668	73.3692	128.325	92	0.00740146	129.319	93	0.00762772	-0.158334	0.557444	0.777021	0.336386	0.351833	0.339023	1.07495	0.73519	0.147073	0.428247	0.493089	0.387357	0.268343
Hypothyroidism	13044_5	TSG101	IVW	94	0.257098	0.24734	0.298593	1.29317	0.796373	2.09989	0.000878465	0.00245804	0.721623	73.3692	127.108	92	0.00901723	127.284	93	0.0105666	0.0821664	0.548949	0.881345	0.340985	0.359909	0.343425	1.00996	0.833634	0.228765	0.342373	0.464079	0.462526	0.254188
Hypothyroidism	8009_121	SURF1	IVW	94	-0.249041	0.239618	0.298653	0.779548	0.487389	1.24684	0.00329889	0.00244658	0.180851	73.3692	102.91	92	0.205181	104.944	93	0.18693	-0.937412	0.563515	0.0996137	-0.133625	0.384503	0.728195	-0.169879	0.818003	0.835937	-0.46606	0.523473	0.375589	0.106465
Hypothyroidism	5707_55	ELK3	IVW	94	0.232706	0.223948	0.298755	1.26201	0.813644	1.95745	-0.000923131	0.00222239	0.678833	73.3692	104.467	92	0.176383	104.663	93	0.192076	0.417475	0.498468	0.404473	0.187743	0.349551	0.5912	0.49296	0.770259	0.523751	0.286621	0.496073	0.56481	0.093415
Hypothyroidism	14216_35	DDX46	IVW	94	0.218847	0.210678	0.298909	1.24464	0.823591	1.88095	0.00113481	0.00208055	0.586772	73.3692	89.5874	92	0.551779	89.8849	93	0.572195	-0.00865598	0.467288	0.985261	0.229649	0.359102	0.522492	0.970103	0.732083	0.188376	0.331088	0.392662	0.401287	0
Hypothyroidism	17462_19	IRF1	IVW	94	0.213342	0.205399	0.298958	1.23781	0.827588	1.85137	0.000167734	0.00204435	0.934787	73.3692	90.0287	92	0.538683	90.0354	93	0.567766	0.179907	0.456344	0.694319	0.345619	0.336863	0.304895	0.755926	0.735156	0.306498	0.233019	0.389521	0.551148	0
Hypothyroidism	3845_51	DYNLRB1	IVW	94	0.261647	0.252023	0.299184	1.29907	0.792693	2.12891	0.00179133	0.00249122	0.473929	73.3692	134.751	92	0.00246516	135.508	93	0.00266934	-0.0972727	0.559466	0.862352	-0.094891	0.377289	0.801422	-0.124949	0.902573	0.890195	-0.332277	0.464294	0.475994	0.300895
Hypothyroidism	19188_21	NAP1L4	IVW	94	0.251075	0.242217	0.299935	1.28541	0.799579	2.06643	-0.000193528	0.00239886	0.935876	73.3692	120.532	92	0.0246224	120.541	93	0.0289468	0.289831	0.538592	0.591788	0.325268	0.360655	0.36712	0.390097	0.825227	0.637524	0.140326	0.432958	0.746583	0.211918
Hypothyroidism	18401_18	ALKBH3	IVW	94	0.251674	0.243486	0.30131	1.28618	0.798071	2.07281	0.00147687	0.00242401	0.543848	73.3692	117.228	92	0.0391287	117.701	93	0.0427375	-0.0425985	0.541268	0.937441	-0.0148815	0.36644	0.967606	0.511274	0.842879	0.545607	-0.319123	0.490883	0.51723	0.194729
Hypothyroidism	2743_5	SHH	IVW	94	-0.225454	0.218382	0.301892	0.798154	0.52023	1.22455	0.000869837	0.00215559	0.687497	73.3692	79.0447	92	0.830014	79.2075	93	0.845327	-0.399365	0.483148	0.410608	-0.594952	0.344501	0.0841682	-0.664453	0.702788	0.346878	-0.531728	0.434893	0.224546	0
Hypothyroidism	19295_32	PPP1CC	IVW	94	0.260963	0.253102	0.302514	1.29818	0.790478	2.13197	0.000204095	0.00250607	0.935269	73.3692	130.222	92	0.00540229	130.232	93	0.00656973	0.220048	0.563172	0.696901	0.595102	0.356483	0.0950438	0.918909	0.768432	0.234806	0.686209	0.549872	0.215185	0.270558
Hypothyroidism	11438_6	DNAJB2	IVW	94	0.231305	0.224402	0.302652	1.26024	0.811783	1.95645	0.000327674	0.00222204	0.883087	73.3692	104.183	92	0.181422	104.208	93	0.200636	0.165715	0.498721	0.740434	0.205607	0.35671	0.564347	0.461405	0.838296	0.583359	-0.00672997	0.54307	0.990139	0.088497
Hypothyroidism	3810_50	FGR	IVW	94	0.226102	0.219526	0.303033	1.2537	0.815324	1.92779	0.00184023	0.00216498	0.397533	73.3692	97.9168	92	0.317005	98.6857	93	0.323707	-0.143081	0.486808	0.769484	0.278998	0.347381	0.421891	0.17105	0.789219	0.828891	0.749292	0.545918	0.173197	0.0424277
Hypothyroidism	18405_117	AP1S2	IVW	94	0.214409	0.208266	0.303248	1.23913	0.823828	1.86379	-6.95e-05	0.00206793	0.973281	73.3692	92.8804	92	0.454686	92.8815	93	0.483958	0.228393	0.466001	0.625222	-0.0676344	0.344954	0.844557	0.803301	0.778522	0.304828	-0.122745	0.437055	0.779452	0
Hypothyroidism	17761_2	NUDT5	IVW	94	0.217615	0.211487	0.303492	1.24311	0.821273	1.88161	-0.000771624	0.00209463	0.713435	73.3692	91.9683	92	0.481321	92.104	93	0.506766	0.372436	0.470487	0.430631	-0.0800937	0.375919	0.831279	0.603936	0.712596	0.398883	0.0459837	0.424439	0.91396	0
Hypothyroidism	13464_8	NRAC	IVW	94	0.230016	0.223616	0.303658	1.25862	0.811987	1.95092	0.00209467	0.00220191	0.343946	73.3692	103.901	92	0.186514	104.923	93	0.187308	-0.18911	0.494134	0.702818	0.273598	0.371455	0.461392	1.15926	0.939861	0.220521	0.163975	0.48364	0.735341	0.100204
Hypothyroidism	2763_66	FGF20	IVW	94	0.215175	0.209216	0.303723	1.24008	0.822927	1.86869	0.000546149	0.00206132	0.79164	73.3692	84.5126	92	0.697838	84.5828	93	0.721587	0.105694	0.463156	0.819994	-0.225809	0.350492	0.519405	1.28909	0.741683	0.0855095	-0.362013	0.468153	0.441318	0
Hypothyroidism	19545_145	PARK7	IVW	94	0.223142	0.217022	0.303856	1.25	0.816914	1.91268	0.00218139	0.00212566	0.307479	73.3692	66.6032	92	0.978753	67.6564	93	0.977797	-0.216818	0.48052	0.652896	-0.103063	0.357998	0.773432	0.0625887	0.670161	0.925792	-0.137307	0.39567	0.729357	0
Hypothyroidism	2774_10	IL16	IVW	94	0.222965	0.216954	0.304087	1.24978	0.816879	1.91209	-0.00130243	0.00213813	0.54393	73.3692	91.3901	92	0.49835	91.7611	93	0.516863	0.483659	0.479817	0.316095	-0.303139	0.358893	0.398307	-0.538207	0.835582	0.521089	-0.434204	0.49994	0.38735	0
Hypothyroidism	2878_66	YES1	IVW	94	0.216082	0.21026	0.304096	1.2412	0.821989	1.87422	0.00101702	0.00207064	0.624482	73.3692	84.3623	92	0.701917	84.6035	93	0.721044	0.012673	0.464458	0.978291	-0.0771781	0.343404	0.822178	0.343505	0.789014	0.66431	-0.374706	0.467351	0.424733	0
Hypothyroidism	4301_58	TK1	IVW	94	0.217172	0.211393	0.304262	1.24256	0.82106	1.88043	0.00114951	0.002083	0.582387	73.3692	91.2947	92	0.501166	91.5993	93	0.521635	-0.0134976	0.468404	0.977074	-0.120552	0.344829	0.726638	0.150361	0.782488	0.848038	-0.217172	0.409217	0.596891	0
Hypothyroidism	11135_5	MRPL55	IVW	94	0.219662	0.214005	0.304687	1.24566	0.818905	1.8948	-0.000866011	0.00212343	0.684341	73.3692	100.743	92	0.250172	100.925	93	0.269639	0.393603	0.477611	0.41201	0.195037	0.350931	0.578367	-0.625058	0.823347	0.449673	0.00915967	0.506933	0.985623	0.0598309
Hypothyroidism	12641_3	INPP5B	IVW	94	0.336829	0.328602	0.305346	1.4005	0.735481	2.66682	0.00370605	0.00324735	0.256726	73.3692	218.047	92	3.08e-12	221.134	93	1.92e-12	-0.400599	0.72467	0.58174	0.150892	0.358632	0.673943	0.907401	0.722802	0.212481	0.292566	0.532503	0.584036	0.572284
Hypothyroidism	5363_51	SEMA3E	IVW	94	-0.255396	0.249297	0.305617	0.77461	0.475201	1.26267	0.000552087	0.00247981	0.824315	73.3692	167.638	92	2.47e-06	167.728	93	3.32e-06	-0.365699	0.555212	0.511755	0.0149473	0.345345	0.965477	-1.05856	0.889425	0.237013	0.172834	0.496463	0.72853	0.433732
Hypothyroidism	9394_19	CPQ	IVW	94	-0.246146	0.2407	0.306486	0.781808	0.487767	1.25311	0.00143823	0.00238119	0.547332	73.3692	116.989	92	0.0404178	117.453	93	0.0441739	-0.534114	0.534458	0.320244	-0.300323	0.380723	0.430216	0.222626	0.771445	0.773543	-0.0955859	0.418618	0.819886	0.192997
Hypothyroidism	10772_21	CSGALNACT2	IVW	94	0.212896	0.208203	0.306523	1.23726	0.822686	1.86074	0.000490486	0.0020483	0.811281	73.3692	83.8738	92	0.715027	83.9312	93	0.738451	0.115336	0.457534	0.80154	0.0240825	0.35037	0.945201	-0.0449823	0.780672	0.954175	-0.0160283	0.433192	0.970564	0
Hypothyroidism	12569_25	CCT5	IVW	94	0.238953	0.233872	0.306911	1.26992	0.802971	2.00841	-0.000941208	0.00231058	0.6847	73.3692	109.724	92	0.100361	109.922	93	0.111073	0.427088	0.518169	0.411944	0.742886	0.347661	0.0326132	0.925928	0.737368	0.212363	1.08807	0.530135	0.0429367	0.136699
Hypothyroidism	3585_54	BSG	IVW	94	0.213578	0.209341	0.307615	1.2381	0.821412	1.86617	0.00057743	0.00205815	0.77968	73.3692	85.2214	92	0.678345	85.3001	93	0.702537	0.0981408	0.461649	0.832119	0.0692218	0.346608	0.841706	-0.2683	0.858195	0.75526	-0.4586	0.476293	0.338118	0
Hypothyroidism	18311_44	DCTN6	IVW	94	0.220509	0.216367	0.308135	1.24671	0.815812	1.9052	-0.000280814	0.00214544	0.896149	73.3692	99.1512	92	0.286722	99.1697	93	0.311574	0.276779	0.481805	0.567056	0.196499	0.342264	0.565891	0.423956	0.728069	0.561772	0.281568	0.435312	0.519344	0.042166
Hypothyroidism	19118_47	OSTF1	IVW	94	0.212918	0.208965	0.308243	1.23728	0.821475	1.86356	0.00251385	0.00206165	0.225834	73.3692	80.4178	92	0.800347	81.9046	93	0.787842	-0.291328	0.463339	0.531065	0.153686	0.356742	0.66661	0.569298	0.741523	0.444585	0.29749	0.486142	0.54207	0
Hypothyroidism	8954_30	MAP4K1	IVW	94	0.211018	0.207333	0.308784	1.23494	0.822544	1.85408	0.000498178	0.00203768	0.807401	73.3692	84.7491	92	0.69138	84.8089	93	0.715635	0.111033	0.45852	0.809199	-0.105439	0.340907	0.7571	-0.0966213	0.839132	0.908579	-0.167308	0.444635	0.707564	0
Hypothyroidism	12986_12	LIN7C	IVW	94	0.214876	0.211231	0.309032	1.23971	0.819438	1.87552	-0.000428249	0.00207657	0.837067	73.3692	73.8212	92	0.917768	73.8638	93	0.928278	0.300436	0.465557	0.520322	0.307484	0.374367	0.411451	1.16744	0.758066	0.12695	0.405384	0.459357	0.37978	0
Hypothyroidism	6392_7	WISP2	IVW	94	0.230762	0.22686	0.309058	1.25956	0.807442	1.96483	0.000485018	0.00224951	0.829768	73.3692	90.9301	92	0.511952	90.9766	93	0.54001	0.131772	0.512106	0.797511	0.321246	0.363758	0.377165	0.283238	0.78933	0.720533	0.203768	0.417049	0.626278	0
Hypothyroidism	11514_196	CD59	IVW	94	0.245316	0.241217	0.309156	1.27802	0.796547	2.05053	-0.00208433	0.00237419	0.38228	73.3692	117.702	92	0.0366789	118.688	93	0.0374155	0.662544	0.533098	0.217093	0.555637	0.338807	0.101009	-0.980116	0.901183	0.279588	0.834423	0.426554	0.0534424	0.203356
Hypothyroidism	10363_13	SMAD3	IVW	94	0.23915	0.235279	0.309416	1.27017	0.800917	2.01435	0.000578164	0.00232322	0.804021	73.3692	111.726	92	0.0792701	111.802	93	0.089562	0.123366	0.521898	0.813664	0.42003	0.364319	0.248944	0.730112	0.806116	0.367427	0.524301	0.608448	0.391067	0.150624
Hypothyroidism	13644_30	HGS	IVW	94	0.247564	0.24393	0.310154	1.2809	0.794106	2.06611	-0.000517465	0.00242766	0.831678	73.3692	119.045	92	0.0304378	119.104	93	0.0353487	0.350788	0.542804	0.519725	0.0404364	0.342918	0.906132	0.649533	0.693298	0.35125	0.332672	0.418614	0.428812	0.202601
Hypothyroidism	13118_5	SMOC1	IVW	94	0.223077	0.219878	0.31032	1.24992	0.812302	1.92329	-0.00118768	0.00217784	0.586834	73.3692	95.9483	92	0.368431	96.2585	93	0.387839	0.46007	0.487408	0.347687	0.301773	0.352808	0.39236	-0.217876	0.718978	0.76254	0.312656	0.392875	0.428165	0.0152729
Hypothyroidism	5029_3	FAP	IVW	94	-0.248018	0.24458	0.310556	0.780346	0.483166	1.26031	0.00482861	0.00236699	0.0442192	73.3692	114.755	92	0.0543035	119.945	93	0.0314668	-1.21566	0.531837	0.0245635	-0.680827	0.356528	0.0561841	-0.610126	0.848858	0.47409	-0.768222	0.398786	0.0571075	0.227491
Hypothyroidism	12498_12	TAX1BP3	IVW	94	0.242467	0.239344	0.311037	1.27439	0.797202	2.03721	-0.000132529	0.00238098	0.955732	73.3692	116.175	92	0.0450826	116.178	93	0.0522059	0.268919	0.532681	0.614878	0.172215	0.370316	0.641898	0.00512547	0.794417	0.994866	-0.123139	0.46028	0.789652	0.182308
Hypothyroidism	12714_38	AP1G2	IVW	94	0.245192	0.2421	0.311169	1.27787	0.795071	2.05383	0.000848046	0.00239036	0.723568	73.3692	121.338	92	0.0218999	121.504	93	0.0252445	0.0747716	0.538436	0.889858	0.202592	0.352971	0.565993	0.79842	0.76867	0.301636	0.173033	0.463456	0.709734	0.218723
Hypothyroidism	14583_49	MSTN	IVW	94	0.208217	0.205999	0.312128	1.23148	0.82239	1.84407	0.00424013	0.00203718	0.0401775	73.3692	76.5557	92	0.876865	80.8879	93	0.810685	-0.640331	0.456775	0.164324	-0.0560757	0.347396	0.871765	0.334861	0.701902	0.634427	-0.168343	0.394022	0.67019	0
Hypothyroidism	4126_22	BPI	IVW	94	-0.25672	0.254072	0.312292	0.773585	0.470151	1.27285	0.00176298	0.00251092	0.484375	73.3692	120.446	92	0.0249307	121.092	93	0.0267748	-0.609276	0.563062	0.282047	0.293015	0.38453	0.446054	1.26578	0.982275	0.200727	0.81513	1.01495	0.423951	0.217798
Hypothyroidism	10814_7	CD1A	IVW	94	0.211911	0.209957	0.312828	1.23604	0.819055	1.86531	-0.000877389	0.00206294	0.671604	73.3692	85.714	92	0.664562	85.8949	93	0.686388	0.38798	0.464178	0.405408	0.440691	0.382099	0.24877	0.971556	0.769471	0.20988	0.808064	0.488107	0.101193	0
Hypothyroidism	9310_2	CD8B	IVW	94	0.212406	0.21083	0.313706	1.23665	0.818059	1.86943	0.000680651	0.00208062	0.744307	73.3692	79.9359	92	0.811057	80.0429	93	0.828603	0.0758557	0.467633	0.871495	0.192089	0.358006	0.591577	-0.00193047	0.712626	0.997844	0.195967	0.432062	0.6512	0
Hypothyroidism	15455_40	ADAM15	IVW	94	0.209569	0.208037	0.313762	1.23315	0.820218	1.85396	-0.00497105	0.00204065	0.0167765	73.3692	88.3527	92	0.588304	94.2868	93	0.443234	1.20192	0.456769	0.00997202	0.626845	0.352659	0.0754889	0.479091	0.818389	0.559692	0.775062	0.41596	0.0655749	0.0361789
Hypothyroidism	3166_92	CD33	IVW	94	0.24158	0.24038	0.314901	1.27326	0.794879	2.03954	-0.00275437	0.00235788	0.245763	73.3692	119.707	92	0.027718	121.482	93	0.0253216	0.791328	0.528236	0.137542	0.268313	0.396353	0.498434	-0.727696	0.808698	0.370531	-0.26124	0.563009	0.643727	0.224339
Hypothyroidism	3535_84	DKK1	IVW	94	0.237877	0.23671	0.31493	1.26855	0.797659	2.01744	0.00041599	0.00233897	0.85923	73.3692	109.595	92	0.101862	109.633	93	0.114715	0.154276	0.526855	0.770315	-0.149198	0.379136	0.693935	-0.583818	0.884554	0.510876	-0.491949	0.514566	0.341527	0.133652
Hypothyroidism	14645_253	GSTA4	IVW	94	0.20968	0.208963	0.315653	1.23328	0.818823	1.85753	0.00175441	0.00201687	0.386638	73.3692	79.7345	92	0.815439	80.4911	93	0.819221	-0.132307	0.445233	0.767011	0.0443088	0.376879	0.90641	0.814029	0.683297	0.236558	0.0455042	0.408821	0.911614	0
Hypothyroidism	3593_72	CASP3	IVW	94	0.240802	0.240013	0.315722	1.27227	0.794833	2.03649	0.00105331	0.00237997	0.659115	73.3692	117.013	92	0.0402853	117.263	93	0.0453033	0.0304853	0.532859	0.954501	0.254076	0.350155	0.468078	0.790719	0.824128	0.339814	0.035986	0.556102	0.948543	0.190839
Hypothyroidism	17735_130	GABARAP	IVW	94	0.239746	0.239248	0.316305	1.27093	0.795185	2.03129	-0.00119818	0.00236903	0.61423	73.3692	118.409	92	0.0332709	118.738	93	0.0371632	0.479793	0.531946	0.369434	-0.14492	0.356505	0.684373	0.740307	0.769866	0.338742	0.0369033	0.493728	0.940579	0.201177
Hypothyroidism	7795_14	KLRC3	IVW	94	0.21649	0.216063	0.316355	1.24171	0.813025	1.89643	0.000191849	0.00214609	0.928962	73.3692	95.8213	92	0.37187	95.8296	93	0.399674	0.178366	0.478601	0.710243	0.278926	0.348107	0.422978	0.421279	0.73433	0.567561	0.341992	0.419273	0.416768	0.00871648
Hypothyroidism	8887_21	NUDC	IVW	94	0.246122	0.245759	0.316597	1.27906	0.790123	2.07054	0.000632502	0.00242834	0.795086	73.3692	121.321	92	0.0219518	121.411	93	0.0255821	0.120296	0.542562	0.825024	0.15396	0.359816	0.668734	0.525007	0.858581	0.542372	-0.0420513	0.448122	0.925439	0.217852
Hypothyroidism	8005_1	MXRA7	IVW	94	0.231993	0.231666	0.316629	1.26111	0.800857	1.98587	0.00121966	0.00229627	0.596594	73.3692	109.796	92	0.0995364	110.133	93	0.108482	-0.0123175	0.515416	0.980986	0.1949	0.346979	0.574317	0.537951	0.69537	0.441118	0.166451	0.375454	0.658556	0.139012
Hypothyroidism	8334_65	TCP11	IVW	94	0.211241	0.21119	0.317192	1.23521	0.816531	1.86857	-0.000438886	0.00208481	0.83373	73.3692	87.0889	92	0.625254	87.1332	93	0.65188	0.299165	0.468015	0.524268	0.252066	0.356198	0.479158	-0.189792	0.724784	0.794008	0.186559	0.388455	0.632171	0
Hypothyroidism	6543_182	PRLH	IVW	94	0.213651	0.213664	0.317339	1.23819	0.814541	1.88218	0.00140746	0.00210866	0.506144	73.3692	98.6875	92	0.297906	99.1654	93	0.31168	-0.0672141	0.472221	0.887126	0.0900577	0.355588	0.800064	0.617353	0.834989	0.461554	0.110999	0.435374	0.799324	0.0451044
Hypothyroidism	3879_50	CDC37	IVW	94	0.228072	0.228182	0.317543	1.25618	0.80319	1.96464	0.000333118	0.00225767	0.883021	73.3692	108.316	92	0.117654	108.342	93	0.132064	0.160913	0.509699	0.752944	-0.168391	0.350417	0.63084	0.152641	0.839896	0.856184	-0.326353	0.470514	0.489656	0.123276
Hypothyroidism	3391_10	PIK3CG	IVW	94	0.215669	0.215807	0.317621	1.24069	0.812765	1.89392	0.00130341	0.00214334	0.544605	73.3692	94.4345	92	0.410219	94.8141	93	0.428187	-0.0460742	0.481814	0.924025	0.11604	0.349718	0.740033	-0.0274796	0.801246	0.972715	-0.21151	0.493006	0.6689	0.00086829
Hypothyroidism	13955_33	DAPK1	IVW	94	0.229324	0.229548	0.317784	1.25775	0.802044	1.97238	0.00206774	0.00226135	0.362905	73.3692	107.832	92	0.124105	108.812	93	0.125533	-0.185223	0.508254	0.716373	0.374339	0.358337	0.296182	1.13203	0.815692	0.16851	0.0725419	0.451724	0.872766	0.131786
Hypothyroidism	9735_44	CD96	IVW	94	0.20775	0.208196	0.318348	1.23091	0.818474	1.85116	-0.00115071	0.00205787	0.577401	73.3692	76.4706	92	0.878305	76.7833	93	0.88811	0.438025	0.461448	0.344985	0.351004	0.342975	0.306113	0.301784	0.720652	0.676353	0.394418	0.42777	0.358898	0
Hypothyroidism	7911_29	SCN4B	IVW	94	0.209391	0.210025	0.318773	1.23293	0.816884	1.86086	0.000752108	0.00207432	0.717749	73.3692	90.2595	92	0.531833	90.391	93	0.557289	0.0586714	0.465731	0.900025	0.168404	0.387842	0.664138	-0.723738	0.697432	0.302092	-0.013949	0.466884	0.976229	0
Hypothyroidism	16753_46	COL6A2	IVW	94	0.214936	0.215638	0.318888	1.23978	0.812439	1.89191	0.00356101	0.00210015	0.0933435	73.3692	92.5632	92	0.463911	95.4559	93	0.410089	-0.499158	0.472169	0.293207	0.0428685	0.36282	0.905946	0.152669	0.704143	0.828827	0.0697109	0.467682	0.881832	0.0259379
Hypothyroidism	10048_7	CBFB	IVW	94	0.207451	0.208225	0.319113	1.23054	0.818182	1.85072	0.000354249	0.0020473	0.863006	73.3692	81.4373	92	0.776672	81.4673	93	0.797835	0.136873	0.457967	0.765712	0.0987606	0.357477	0.78234	0.660948	0.709199	0.353768	0.0448117	0.412063	0.913635	0
Hypothyroidism	12783_29	HNRNPM	IVW	94	0.236819	0.237844	0.319399	1.26721	0.795047	2.01979	0.000394481	0.0023795	0.868691	73.3692	126.716	92	0.00960268	126.754	93	0.0114858	0.159086	0.526327	0.763138	-0.0137318	0.371504	0.970515	0.0903114	0.819815	0.912519	-0.286737	0.46883	0.542294	0.250633
Hypothyroidism	19247_1	UBE2D1	IVW	94	0.209864	0.210965	0.319843	1.23351	0.815766	1.86518	0.000260934	0.00208346	0.900606	73.3692	88.0969	92	0.595828	88.1126	93	0.62389	0.157648	0.46726	0.736592	0.206414	0.401896	0.607532	1.18055	0.821614	0.15411	0.266656	0.521667	0.61045	0
Hypothyroidism	9341_1	PDGFD	IVW	94	0.224488	0.226136	0.320852	1.25168	0.803531	1.94978	0.00255122	0.00221033	0.251396	73.3692	99.614	92	0.275795	101.057	93	0.266625	-0.286967	0.497298	0.565314	0.236149	0.368164	0.521247	0.87554	0.965041	0.366615	-0.368396	0.525645	0.48515	0.0688
Hypothyroidism	15460_9	DPP4	IVW	94	0.207133	0.20866	0.320864	1.23015	0.817226	1.8517	0.00135186	0.00205984	0.513275	73.3692	78.6719	92	0.837609	79.1026	93	0.847357	-0.0625584	0.460874	0.892324	0.175662	0.343608	0.609193	1.38107	0.762374	0.0732851	-0.40284	0.508797	0.43052	0
Hypothyroidism	9816_37	ISOC1	IVW	94	0.220672	0.222323	0.320917	1.24691	0.806476	1.92789	-4.28e-05	0.00220051	0.984538	73.3692	103.041	92	0.202656	103.041	93	0.223692	0.229228	0.493778	0.643577	0.332989	0.353444	0.346127	0.317737	0.751524	0.673424	-0.271862	0.495402	0.584479	0.0780398
Hypothyroidism	14069_61	CA4	IVW	94	0.224373	0.226112	0.321048	1.25154	0.803476	1.94946	0.000729131	0.00223536	0.745028	73.3692	108.412	92	0.116411	108.537	93	0.129317	0.0784766	0.501685	0.87604	-0.0383094	0.359643	0.915169	-0.235008	0.733577	0.749415	-0.199459	0.463325	0.667831	0.125349
Hypothyroidism	17391_10	RBM17	IVW	94	0.239558	0.241544	0.321307	1.27069	0.791465	2.04007	0.000514127	0.00238798	0.830012	73.3692	118.299	92	0.0337801	118.359	93	0.0391247	0.136527	0.536616	0.799737	0.0295483	0.358747	0.934356	-0.362093	0.847419	0.670156	-0.408334	0.525117	0.438776	0.197586
Hypothyroidism	14107_1	MTHFS	IVW	94	0.231385	0.233682	0.322092	1.26034	0.797214	1.99252	-0.000150996	0.00231576	0.948153	73.3692	114.668	92	0.0549133	114.673	93	0.0632304	0.261616	0.519779	0.615941	0.20401	0.340047	0.548541	-0.0798567	0.829342	0.923498	-0.347856	0.650188	0.59392	0.171582
Hypothyroidism	10961_15	RARRES3	IVW	94	0.233324	0.235676	0.322165	1.26279	0.795645	2.00421	0.0010258	0.00232687	0.660355	73.3692	117.177	92	0.0394042	117.424	93	0.0443433	0.0278715	0.522703	0.957591	0.136045	0.355665	0.702083	0.341736	0.808924	0.673666	-0.0585853	0.462975	0.899577	0.191943
Hypothyroidism	11542_11	TMEM230	IVW	94	0.208917	0.211502	0.323262	1.23234	0.814136	1.86537	0.00143319	0.00209373	0.495372	73.3692	90.5788	92	0.522362	91.0473	93	0.537922	-0.0799091	0.471985	0.865929	0.0489538	0.37268	0.895493	1.37104	0.824827	0.0998369	-0.211257	0.503451	0.675732	0
Hypothyroidism	7796_10	CD79A	IVW	94	0.208179	0.210761	0.323277	1.23143	0.814718	1.86129	0.000829036	0.00209521	0.693256	73.3692	74.9119	92	0.902769	75.0685	93	0.913174	0.0402864	0.473773	0.93242	0.0507735	0.328268	0.877081	-0.052451	0.680276	0.938708	0.0434509	0.407604	0.915335	0
Hypothyroidism	6107_3	CELA1	IVW	94	0.232344	0.235425	0.323684	1.26155	0.795258	2.00126	-6.41e-05	0.00231937	0.97802	73.3692	127.635	92	0.00828139	127.636	93	0.00999466	0.245259	0.523996	0.640852	0.117194	0.352768	0.739729	1.40236	0.867192	0.109237	-0.117175	0.441485	0.79128	0.255701
Hypothyroidism	5798_3	BID	IVW	94	0.215269	0.218125	0.323687	1.2402	0.808758	1.90179	0.000231987	0.00215947	0.914684	73.3692	98.1676	92	0.310722	98.1799	93	0.336636	0.168855	0.484517	0.728259	0.0314086	0.348029	0.928091	1.53728	0.831901	0.0677935	-0.386001	0.490842	0.433628	0.0324708
Hypothyroidism	9526_3	CLPSL1	IVW	94	0.212916	0.215986	0.324238	1.23728	0.810247	1.88938	0.000193429	0.00212772	0.927763	73.3692	62.7495	92	0.991555	62.7578	93	0.993184	0.174132	0.478189	0.716583	0.204197	0.361979	0.572678	0.187661	0.706164	0.791022	0.334743	0.433783	0.442258	0
Hypothyroidism	7738_299	STX2	IVW	94	0.206292	0.209549	0.324892	1.22911	0.815116	1.85338	0.000510668	0.00205622	0.804415	73.3692	73.497	92	0.921898	73.5587	93	0.931786	0.104586	0.46002	0.820655	0.0933991	0.383199	0.807436	1.01343	0.732528	0.169833	0.315717	0.489429	0.520468	0
Hypothyroidism	15487_164	CES1	IVW	94	0.208373	0.211672	0.324911	1.23167	0.813423	1.86498	0.000437662	0.00208917	0.834528	73.3692	86.796	92	0.633719	86.8399	93	0.660152	0.120697	0.469003	0.797485	0.111676	0.338542	0.741496	0.324962	0.694245	0.640823	0.00461796	0.416426	0.991176	0
Hypothyroidism	10550_37	BMPR1B	IVW	94	0.207676	0.211607	0.326384	1.23081	0.81296	1.86344	0.000819485	0.00209398	0.696441	73.3692	61.6519	92	0.993694	61.8051	93	0.994743	0.0418412	0.473645	0.929799	0.00237371	0.343623	0.994488	0.219007	0.695509	0.753552	0.159603	0.413428	0.700342	0
Hypothyroidism	8993_151	RIPK2	IVW	94	0.206931	0.211037	0.326818	1.2299	0.813263	1.85997	0.00242383	0.00207896	0.246674	73.3692	90.0838	92	0.537048	91.4431	93	0.526242	-0.28035	0.468207	0.550795	-0.157449	0.35339	0.655931	-0.0879478	0.749072	0.906789	-0.203698	0.42893	0.635973	0
Hypothyroidism	5430_66	SIRPA	IVW	94	0.193523	0.197522	0.327208	1.21352	0.823971	1.78723	0.00061398	0.00192969	0.751073	73.3692	54.1065	92	0.999437	54.2078	93	0.99956	0.0700863	0.43534	0.872453	0.218668	0.325783	0.502088	-0.0829008	0.644952	0.898001	0.141459	0.3559	0.691932	0
Hypothyroidism	3332_57	HFE2	IVW	94	0.224929	0.229608	0.327272	1.25223	0.798435	1.96396	0.00418608	0.00223548	0.0643041	73.3692	101.863	92	0.226214	105.745	93	0.172758	-0.617118	0.503532	0.223485	-0.050325	0.357014	0.887901	0.0207719	0.656229	0.974816	-0.0970932	0.374046	0.795765	0.122757
Hypothyroidism	3079_62	RARRES2	IVW	94	0.211228	0.21567	0.32738	1.23519	0.809381	1.88503	0.00395858	0.00213245	0.0666039	73.3692	79.5824	92	0.81871	83.0284	93	0.761053	-0.583799	0.479512	0.226533	-0.0286817	0.355324	0.935665	0.33595	0.674579	0.61965	0.101171	0.386682	0.794179	0
Hypothyroidism	8325_37	ADH4	IVW	94	0.22841	0.233447	0.327864	1.2566	0.795213	1.98569	0.00141737	0.00231569	0.541999	73.3692	112.061	92	0.0761248	112.517	93	0.0823001	-0.0557868	0.520056	0.914808	0.284928	0.407665	0.484598	-0.171874	0.798907	0.830132	0.0902035	0.54886	0.869815	0.157732
Hypothyroidism	18875_125	COL2A1	IVW	94	0.231672	0.236976	0.328263	1.26071	0.792311	2.00601	0.00188455	0.00233926	0.42254	73.3692	133.056	92	0.00332412	133.995	93	0.0034781	-0.147576	0.527238	0.78018	0.0527114	0.32342	0.870533	-0.0955388	0.801181	0.905337	-0.280375	0.422231	0.508314	0.293537
Hypothyroidism	13932_45	ARHGEF7	IVW	94	0.205201	0.210054	0.32862	1.22777	0.813422	1.85319	0.00152151	0.00208855	0.468157	73.3692	67.1947	92	0.975844	67.7254	93	0.977463	-0.096189	0.463984	0.836225	-0.0375974	0.353038	0.915188	1.48425	0.784346	0.061556	-0.419725	0.473409	0.37758	0
Hypothyroidism	18162_167	IRAK4	IVW	94	0.219265	0.224478	0.32868	1.24516	0.801948	1.93333	0.000832767	0.00222057	0.708505	73.3692	105.466	92	0.159472	105.627	93	0.174801	0.0523926	0.498851	0.916583	-0.157833	0.349736	0.651779	0.185193	0.850305	0.828065	-0.42552	0.465621	0.363144	0.101478
Hypothyroidism	5963_9	DMKN	IVW	94	0.211472	0.216722	0.329177	1.23549	0.80791	1.88938	0.00270136	0.00213584	0.209146	73.3692	86.603	92	0.639272	88.2026	93	0.621292	-0.331557	0.480944	0.492315	0.0139466	0.349299	0.968151	-0.00401632	0.682444	0.995317	-0.076867	0.407001	0.850613	0
Hypothyroidism	17837_5	CLIC2	IVW	94	0.232537	0.238427	0.329413	1.2618	0.790745	2.01346	-0.00379535	0.00233118	0.106927	73.3692	118.721	92	0.0318552	122.141	93	0.0230268	0.993	0.523479	0.0609749	-0.138915	0.360281	0.699813	0.391907	0.726198	0.590715	-0.00447188	0.428271	0.991691	0.234352
Hypothyroidism	7196_21	IFNW1	IVW	94	0.198873	0.203991	0.329606	1.22003	0.817953	1.81974	-0.00129559	0.00201562	0.521969	73.3692	75.7158	92	0.890601	76.129	93	0.898177	0.457343	0.450899	0.313104	0.347065	0.337217	0.303384	0.230088	0.67794	0.735079	0.0335055	0.421993	0.936886	0
Hypothyroidism	16599_38	GPN1	IVW	94	0.20672	0.212244	0.33007	1.22964	0.811169	1.86399	0.000967946	0.00209203	0.644684	73.3692	89.036	92	0.568121	89.2501	93	0.590824	0.012939	0.46953	0.978075	-0.191505	0.343226	0.576874	-0.356266	0.824953	0.666841	-0.485642	0.469885	0.304034	0
Hypothyroidism	7128_9	VWA2	IVW	94	0.256952	0.264273	0.330903	1.29298	0.770263	2.17044	-0.00329861	0.0025816	0.204557	73.3692	133.935	92	0.00284871	136.312	93	0.0023143	0.913443	0.577365	0.117061	-0.16408	0.40107	0.682463	-0.0443327	0.894203	0.960565	-0.208427	0.457885	0.650029	0.30911
Hypothyroidism	11540_37	FOXO3	IVW	94	0.227309	0.233899	0.331136	1.25522	0.793635	1.98526	0.000541223	0.00232647	0.81656	73.3692	113.11	92	0.0668972	113.177	93	0.0760264	0.119456	0.519815	0.818754	0.094091	0.366212	0.797233	1.69623	0.816937	0.040623	0.196468	0.462251	0.6718	0.160899
Hypothyroidism	4192_10	AKR1A1	IVW	94	0.224267	0.231031	0.331686	1.25141	0.795684	1.96814	0.000792629	0.00229553	0.730663	73.3692	108.827	92	0.111132	108.968	93	0.123413	0.0649349	0.51654	0.900235	0.0468927	0.359651	0.896263	1.17798	0.882054	0.184974	-0.295655	0.492207	0.54952	0.128884
Hypothyroidism	17854_33	NAA10	IVW	94	0.230019	0.236969	0.331711	1.25862	0.791014	2.00266	0.0012251	0.00234666	0.602883	73.3692	116.94	92	0.0406879	117.286	93	0.0451613	-0.012142	0.521305	0.981468	0.432914	0.377526	0.2515	1.00886	0.751389	0.182649	0.42997	0.489432	0.381933	0.191379
Hypothyroidism	4435_66	ENPP7	IVW	94	0.202637	0.208847	0.331913	1.22463	0.813262	1.84407	-0.000470104	0.00206148	0.82012	73.3692	78.1854	92	0.847218	78.2374	93	0.863483	0.29669	0.462298	0.522618	0.0219603	0.347595	0.949625	-0.0437689	0.612083	0.943147	-0.00753428	0.414016	0.98552	0
Hypothyroidism	18197_97	CKMT2	IVW	94	0.201511	0.207977	0.332592	1.22325	0.813731	1.83886	0.000808132	0.002049	0.694196	73.3692	88.7056	92	0.577892	88.8612	93	0.602184	0.0397528	0.459851	0.931299	-0.194114	0.362094	0.591898	0.337548	0.796672	0.672764	-0.168874	0.495872	0.734204	0
Hypothyroidism	11109_56	SVEP1	IVW	94	0.225047	0.232549	0.333173	1.25238	0.793939	1.97554	-0.00025138	0.00230867	0.913531	73.3692	106.143	92	0.148673	106.157	93	0.165772	0.275397	0.518155	0.596356	0.532416	0.363249	0.142729	0.00334994	0.869242	0.996933	0.794078	0.530174	0.13758	0.105173
Hypothyroidism	11377_19	ADH7	IVW	94	0.241445	0.249526	0.333237	1.27309	0.780652	2.07615	0.00202305	0.00246303	0.41356	73.3692	130.241	92	0.00538504	131.196	93	0.00559854	-0.163033	0.552254	0.768495	-0.172032	0.367012	0.639258	0.740653	0.803503	0.359028	-0.0373245	0.391182	0.924191	0.278614
Hypothyroidism	5509_7	EGF	IVW	94	0.239747	0.247783	0.33326	1.27093	0.781995	2.06556	0.00324705	0.0024315	0.185036	73.3692	124.927	92	0.0127331	127.348	93	0.0104606	-0.408662	0.544649	0.454976	0.313659	0.363137	0.387727	-0.235188	0.847015	0.781884	0.0644752	0.442339	0.884427	0.261573
Hypothyroidism	3447_64	CXCL8	IVW	94	0.204407	0.211349	0.333465	1.2268	0.810717	1.85642	0.000580406	0.00208029	0.780869	73.3692	90.2076	92	0.533374	90.2854	93	0.560401	0.0885579	0.46592	0.849672	0.342951	0.366657	0.349611	0.149082	0.693072	0.830158	0.258142	0.39593	0.516016	0
Hypothyroidism	5459_33	CST1	IVW	94	0.19327	0.200076	0.334051	1.21321	0.81965	1.79574	-0.00112886	0.00188089	0.549865	73.3692	89.551	92	0.552858	89.9112	93	0.571421	0.400353	0.398849	0.318123	0.00356828	0.374926	0.992406	-0.158761	0.655766	0.809235	-0.158761	0.37153	0.670135	0
Hypothyroidism	15686_49	INHBC	IVW	94	-0.178571	0.184941	0.334266	0.836465	0.582134	1.20191	0.00226654	0.00180925	0.213473	73.3692	109.48	92	0.103206	111.348	93	0.0944268	-0.645568	0.415883	0.124028	-0.154504	0.291787	0.596453	-0.587547	0.572801	0.307673	-0.325707	0.361098	0.369393	0.155591
Hypothyroidism	13474_40	GSTK1	IVW	94	0.225169	0.233301	0.334474	1.25253	0.792865	1.9787	0.000507916	0.00229718	0.825502	73.3692	110.843	92	0.0880937	110.902	93	0.0994118	0.12341	0.51653	0.811698	0.339845	0.343302	0.322209	-0.525188	0.813255	0.520009	-0.300658	0.504641	0.552765	0.143659
Hypothyroidism	16055_3	CFHR5	IVW	94	-0.213449	0.221228	0.334627	0.807794	0.523585	1.24627	-0.000265821	0.00220127	0.904146	73.3692	105.322	92	0.161837	105.338	93	0.179856	-0.159995	0.495382	0.747448	-0.336337	0.322928	0.297632	-0.910203	0.819475	0.269555	-0.554969	0.42611	0.195993	0.098236
Hypothyroidism	2612_5	EIF5	IVW	94	0.20753	0.215097	0.334635	1.23063	0.8073	1.87596	-0.00196966	0.00212202	0.355732	73.3692	97.8347	92	0.319074	98.7509	93	0.32206	0.60394	0.478254	0.209852	0.0774817	0.37894	0.837986	0.16039	0.711037	0.82203	0.00234107	0.430769	0.995675	0.0440401
Hypothyroidism	5879_51	DCTN2	IVW	94	0.220042	0.228325	0.335186	1.24613	0.796542	1.94947	-0.00123362	0.00225007	0.584843	73.3692	102.451	92	0.214248	102.785	93	0.228965	0.467546	0.506284	0.35817	0.190229	0.374098	0.611103	-0.308689	0.788626	0.696378	0.142231	0.457573	0.756619	0.0776985
Hypothyroidism	11117_2	SPATA20	IVW	94	0.205995	0.213855	0.335424	1.22875	0.808026	1.86853	6.11e-05	0.00210197	0.976878	73.3692	91.8466	92	0.484897	91.8475	93	0.514319	0.193778	0.47165	0.682136	0.160123	0.387517	0.679458	-0.268137	0.691361	0.699021	-0.0879511	0.476514	0.853967	0
Hypothyroidism	11380_84	RBM24	IVW	94	0.202417	0.210174	0.335501	1.22436	0.81097	1.84847	0.00195674	0.00207561	0.348288	73.3692	85.013	92	0.684119	85.9017	93	0.686201	-0.189312	0.465655	0.685284	-0.0935526	0.37225	0.801569	0.61326	0.850918	0.4729	-0.362789	0.480537	0.452177	0
Hypothyroidism	13652_2	TOM1L1	IVW	94	0.204509	0.212397	0.335615	1.22692	0.809136	1.86043	0.000837976	0.00209777	0.69048	73.3692	79.9977	92	0.809702	80.1572	93	0.826236	0.0373438	0.469294	0.936749	-0.195574	0.336527	0.561137	-0.328077	0.721529	0.650387	-0.0940076	0.391518	0.810773	0
Hypothyroidism	8888_33	SMIM9	IVW	94	0.206768	0.21475	0.335631	1.2297	0.807235	1.87326	0.000830819	0.00211098	0.694809	73.3692	78.2876	92	0.845227	78.4425	93	0.859759	0.0395671	0.476025	0.933937	-0.0380415	0.351734	0.913873	0.0705009	0.723285	0.92256	-0.0310532	0.455104	0.945746	0
Hypothyroidism	6367_66	FMOD	IVW	94	-0.20895	0.217217	0.336079	0.811436	0.530098	1.24209	0.00343685	0.00214647	0.112769	73.3692	86.9203	92	0.63013	89.4841	93	0.58397	-0.895851	0.480859	0.0656497	-0.37267	0.398514	0.349711	-0.5502	0.741919	0.460204	-0.376425	0.478328	0.433306	0
Hypothyroidism	12422_143	ALOX15B	IVW	94	0.205524	0.213729	0.336247	1.22817	0.807844	1.86719	-0.00210321	0.00211564	0.322771	73.3692	98.8888	92	0.293023	99.9511	93	0.292492	0.624987	0.472993	0.189663	-0.122735	0.345463	0.722383	-0.774154	0.760312	0.311222	-0.431495	0.491584	0.382334	0.0562954
Hypothyroidism	3346_72	AURKB	IVW	94	0.203475	0.211722	0.336527	1.22565	0.80937	1.85605	0.00228188	0.00208937	0.277624	73.3692	91.3918	92	0.4983	92.5845	93	0.492653	-0.253089	0.468603	0.590438	-0.199825	0.403333	0.620294	-0.655504	0.816159	0.423932	-0.504136	0.495155	0.311253	0
Hypothyroidism	6919_3	HBZ	IVW	94	0.211995	0.220625	0.33661	1.23614	0.802174	1.90488	-4.71e-06	0.00217426	0.998275	73.3692	66.6035	92	0.978752	66.6035	93	0.982415	0.212941	0.488919	0.664194	0.224711	0.358126	0.530355	0.307019	0.716232	0.669163	0.159093	0.428156	0.711053	0
Hypothyroidism	11319_106	MRE11A	IVW	94	0.224234	0.233371	0.336629	1.25136	0.792016	1.97712	0.0011068	0.00230593	0.632382	73.3692	113.55	92	0.0633149	113.834	93	0.0701668	0.00295737	0.517156	0.99545	0.118556	0.369634	0.748409	-0.115098	0.904348	0.899	-0.186317	0.515801	0.718755	0.166682
Hypothyroidism	16296_43	LGR5	IVW	94	0.20825	0.216896	0.336986	1.23152	0.805037	1.88394	0.000518603	0.00214758	0.809719	73.3692	98.3571	92	0.306019	98.4194	93	0.330483	0.104432	0.482036	0.828963	0.655875	0.353615	0.0636287	1.50989	0.794899	0.0606014	0.7768	0.455537	0.0914881	0.0351574
Hypothyroidism	3504_58	HAMP	IVW	94	-0.204392	0.213315	0.337977	0.815143	0.536608	1.23826	0.00217794	0.00211377	0.305541	73.3692	79.6381	92	0.817515	80.6998	93	0.814759	-0.63559	0.469722	0.179333	-0.535852	0.361173	0.137904	-0.433773	0.651469	0.507163	-0.552373	0.362623	0.131085	0
Hypothyroidism	16814_13	FHL1	IVW	94	0.196503	0.205188	0.338229	1.21714	0.814105	1.8197	0.000908183	0.00199504	0.650023	73.3692	84.4808	92	0.698704	84.688	93	0.718824	0.0182054	0.442165	0.967247	0.0226806	0.377483	0.952089	1.09068	0.750007	0.149249	0.161661	0.434477	0.710679	0
Hypothyroidism	5864_10	ALDOA	IVW	94	0.230636	0.241054	0.338676	1.2594	0.785191	2.02001	0.000532513	0.00237658	0.823202	73.3692	116.318	92	0.0442282	116.382	93	0.0508485	0.124085	0.533704	0.816668	-0.0167607	0.369007	0.963772	-0.461651	0.848558	0.587715	-0.420756	0.481827	0.384776	0.183977
Hypothyroidism	16805_5	PDE5A	IVW	94	0.244469	0.255686	0.339008	1.27694	0.773618	2.10774	0.000985164	0.00253124	0.698026	73.3692	131.67	92	0.00422485	131.887	93	0.00498625	0.047591	0.567328	0.933329	0.440757	0.365633	0.228025	0.409366	0.815492	0.616863	0.668953	0.60519	0.271855	0.280292
Hypothyroidism	12522_6	RAD23B	IVW	94	0.218617	0.228736	0.339192	1.24436	0.794768	1.94827	0.00137758	0.00227053	0.54553	73.3692	111.015	92	0.0863133	111.459	93	0.0932132	-0.0571474	0.509179	0.910882	-0.00136254	0.352235	0.996914	-0.0994903	0.821349	0.903849	-0.317523	0.512411	0.536994	0.149721
Hypothyroidism	7638_30	LMAN2	IVW	94	-0.204938	0.214603	0.339597	0.814698	0.534962	1.24071	0.000486222	0.0021226	0.819324	73.3692	86.9772	92	0.628488	87.0296	93	0.654807	-0.302605	0.477327	0.527682	-0.0306089	0.34425	0.92915	-0.665737	0.726447	0.361812	-0.318157	0.458094	0.489086	0
Hypothyroidism	14705_1	FIGF	IVW	94	0.207673	0.217573	0.339833	1.23081	0.803506	1.88535	-0.00376135	0.00212	0.0793343	73.3692	93.5387	92	0.435688	96.7392	93	0.374739	0.96103	0.475989	0.0463957	0.385393	0.362068	0.287138	0.431417	0.865695	0.619415	0.431417	0.452608	0.342969	0.0405155
Hypothyroidism	12521_3	CDKN2C	IVW	94	0.202534	0.212623	0.340819	1.2245	0.807181	1.85758	0.00149552	0.00209611	0.477358	73.3692	85.5791	92	0.668354	86.0882	93	0.681077	-0.0963348	0.469764	0.83797	-0.4851	0.367524	0.186864	1.11075	0.841759	0.190221	-0.620438	0.50776	0.224829	0
Hypothyroidism	12450_42	PMVK	IVW	94	0.225206	0.236486	0.340944	1.25258	0.787961	1.99116	0.000860021	0.00234425	0.714563	73.3692	110.549	92	0.0911971	110.71	93	0.10161	0.0528827	0.526391	0.920196	0.0711005	0.358504	0.842791	0.358043	0.78903	0.651047	-0.295982	0.477632	0.536979	0.142666
Hypothyroidism	12715_30	DCP1B	IVW	94	0.2078	0.218273	0.341088	1.23097	0.802506	1.88819	-0.00167836	0.00215428	0.437931	73.3692	105.79	92	0.154242	106.488	93	0.160314	0.544486	0.484361	0.263881	0.603939	0.324089	0.0623923	0.642366	0.680136	0.347379	0.871296	0.371331	0.0210785	0.11156
Hypothyroidism	17404_5	ARL5B	IVW	94	0.20713	0.217586	0.341125	1.23014	0.80305	1.88438	0.000864467	0.0021436	0.68768	73.3692	85.3676	92	0.674273	85.5302	93	0.696325	0.0338194	0.481698	0.94418	0.403808	0.356899	0.257871	0.361849	0.726291	0.619509	0.361849	0.44105	0.414072	0
Hypothyroidism	3412_7	BCL2	IVW	94	0.218141	0.229153	0.341126	1.24376	0.79374	1.94893	0.00162429	0.00226847	0.475788	73.3692	108.748	92	0.112131	109.354	93	0.118309	-0.106321	0.508061	0.834701	0.379653	0.366535	0.3003	0.785247	0.938299	0.404804	-0.0755518	0.620192	0.903304	0.134212
Hypothyroidism	15607_56	PKLR	IVW	94	0.22205	0.233388	0.341391	1.24863	0.790262	1.97287	-0.000958996	0.00230601	0.678476	73.3692	106.378	92	0.14506	106.578	93	0.158842	0.413932	0.517543	0.425886	0.410434	0.373339	0.27161	0.918163	0.874022	0.296209	0.765019	0.683897	0.266184	0.109684
Hypothyroidism	6405_74	PSG2	IVW	94	0.20513	0.215606	0.341395	1.22768	0.804562	1.87333	0.000680108	0.00213274	0.750533	73.3692	95.5221	92	0.380019	95.6277	93	0.405289	0.0687671	0.47937	0.886246	0.0780072	0.366994	0.831673	-0.0278277	0.754224	0.970647	-0.0669013	0.506148	0.89513	0.00732781
Hypothyroidism	4250_23	NSFL1C	IVW	94	0.243876	0.256401	0.341529	1.27619	0.772077	2.10944	0.000369567	0.00253944	0.88461	73.3692	135.479	92	0.00216368	135.51	93	0.00266826	0.170008	0.569276	0.765889	0.481298	0.379633	0.20487	0.634295	0.747084	0.398046	0.507856	0.470705	0.28341	0.299026
Hypothyroidism	3874_8	UBE2L3	IVW	94	0.223145	0.234878	0.342088	1.25	0.788821	1.98081	0.000762415	0.00233435	0.744707	73.3692	114.639	92	0.0551169	114.772	93	0.0624512	0.0714889	0.520878	0.891135	0.172179	0.35179	0.624532	0.422549	0.85162	0.620945	-0.0825037	0.509255	0.871651	0.172834
Hypothyroidism	18914_188	PAFAH2	IVW	94	0.221548	0.233536	0.342791	1.24801	0.789636	1.97245	0.00024089	0.00230848	0.917119	73.3692	114.573	92	0.0555916	114.586	93	0.0639231	0.173183	0.519564	0.739649	-0.134543	0.347496	0.698624	0.618781	0.820457	0.452641	-0.142923	0.461228	0.75735	0.170988
Hypothyroidism	4396_54	IFNL1	IVW	94	0.230874	0.243911	0.343867	1.2597	0.780992	2.03184	0.000901803	0.00240398	0.708428	73.3692	122.365	92	0.0188121	122.553	93	0.0216885	0.0502062	0.540371	0.926177	-0.0829138	0.358983	0.817339	0.450747	0.949066	0.635945	-0.236631	0.511127	0.644475	0.225472
Hypothyroidism	5256_86	PDE5A	IVW	94	0.237532	0.250971	0.343917	1.26812	0.775405	2.07391	0.000749185	0.00248405	0.763639	73.3692	127.92	92	0.00790659	128.047	93	0.00936274	0.0876935	0.557165	0.875281	0.303326	0.372228	0.415134	1.10168	0.83995	0.192882	0.938073	0.83882	0.266309	0.25847
Hypothyroidism	13969_24	KPNA6	IVW	94	0.230885	0.244248	0.34451	1.25971	0.780484	2.0332	-3.41e-05	0.0024318	0.988842	73.3692	125.34	92	0.0119384	125.34	93	0.0142943	0.237707	0.544887	0.663678	0.356385	0.375631	0.342741	0.269046	0.778294	0.730359	0.146739	0.541392	0.786961	0.242063
Hypothyroidism	6525_17	DUSP13	IVW	94	0.198511	0.210184	0.344933	1.21959	0.807793	1.8413	0.00078589	0.00207265	0.705434	73.3692	76.8759	92	0.871353	77.0196	93	0.884319	0.0402272	0.467374	0.931597	-0.0144731	0.332126	0.965242	0.403427	0.645876	0.53375	0.123403	0.374608	0.74258	0
Hypothyroidism	17710_40	TPD52L1	IVW	94	0.19814	0.209849	0.345066	1.21913	0.808024	1.83941	0.00107196	0.00207118	0.606008	73.3692	78.9213	92	0.832549	79.1892	93	0.845683	-0.0174282	0.466386	0.970272	0.0803552	0.361883	0.824277	0.454065	0.723061	0.531559	0.249538	0.425401	0.558898	0
Hypothyroidism	16875_13	MAGOHB	IVW	94	0.216653	0.22965	0.345474	1.24191	0.791788	1.94793	-0.00137341	0.00226688	0.5461	73.3692	111.842	92	0.0781688	112.288	93	0.0845668	0.492219	0.509878	0.336892	0.150153	0.36011	0.676705	0.0854549	0.913793	0.925694	-0.179655	0.554371	0.746613	0.155976
Hypothyroidism	12420_10	GPD1L	IVW	94	0.200068	0.21222	0.345814	1.22149	0.805829	1.85154	0.000644948	0.00209787	0.75921	73.3692	82.4868	92	0.750943	82.5813	93	0.771897	0.0711177	0.470078	0.880079	0.0723045	0.365515	0.843189	0.628041	0.748565	0.403625	0.291615	0.400585	0.46846	0
Hypothyroidism	12881_17	RDH16	IVW	94	0.210416	0.223266	0.345964	1.23419	0.796773	1.91175	0.000628865	0.00222032	0.777636	73.3692	106.481	92	0.143499	106.574	93	0.158913	0.0853071	0.495441	0.863671	-0.341568	0.358396	0.340567	-0.992132	0.797354	0.216523	-0.424347	0.430907	0.327289	0.109085
Hypothyroidism	17367_5	STMN1	IVW	94	0.216401	0.23007	0.346917	1.2416	0.790937	1.94904	0.00109157	0.00227343	0.632265	73.3692	110.54	92	0.091287	110.817	93	0.100377	-0.00311239	0.512241	0.995165	-0.118148	0.3635	0.745158	0.577725	0.820019	0.482866	-0.274984	0.429492	0.523582	0.144032
Hypothyroidism	16596_25	GLRX3	IVW	94	0.226211	0.240578	0.347073	1.25384	0.782453	2.00921	-0.000226808	0.00239173	0.924656	73.3692	115.697	92	0.0480252	115.708	93	0.0554641	0.271666	0.536903	0.614075	0.437312	0.370429	0.23778	1.17315	0.864876	0.178244	1.02049	0.901269	0.260428	0.179015
Hypothyroidism	12449_16	PPIH	IVW	94	0.208378	0.221786	0.347451	1.23168	0.797461	1.90233	-0.000186647	0.00221712	0.933093	73.3692	104.932	92	0.168372	104.94	93	0.187009	0.245707	0.496327	0.621745	0.0138004	0.342653	0.967874	0.172664	0.754502	0.819492	-0.313967	0.448222	0.485381	0.094762
Hypothyroidism	5400_52	LEPR	IVW	94	0.271111	0.288723	0.347732	1.31142	0.74469	2.30945	-0.00152202	0.00292905	0.604569	73.3692	264.972	92	1.15e-18	265.75	93	1.52e-18	0.583547	0.667489	0.384263	0.278365	0.31564	0.377827	1.24582	0.703644	0.079916	0.903231	0.47633	0.0610343	0.642802
Hypothyroidism	3046_31	RETN	IVW	94	0.270315	0.288403	0.348614	1.31038	0.744565	2.30616	-0.00414789	0.0028187	0.144552	73.3692	146.373	92	0.000269612	149.818	93	0.000172708	1.09946	0.632152	0.085339	0.155651	0.379179	0.681443	-0.62646	0.913011	0.494327	-0.195297	0.536344	0.71659	0.372572
Hypothyroidism	5620_13	PAM	IVW	94	1.25866	1.34402	0.349024	3.52069	0.25268	49.0551	0.0140327	0.0132311	0.291656	73.3692	4558.59	92	0	4614.33	93	0	-1.55844	2.97646	0.601822	0.0460527	0.33308	0.890033	-0.326964	0.677974	0.63075	-0.326964	0.377082	0.388125	0.979416
Hypothyroidism	16900_29	MDGA1	IVW	94	-0.185548	0.198249	0.349308	0.830649	0.563202	1.2251	0.00154418	0.00193275	0.426375	73.3692	74.5397	92	0.908081	75.178	93	0.9117	-0.496343	0.436607	0.258566	-0.105938	0.32532	0.744695	0.108663	0.6681	0.871151	-0.49674	0.384097	0.199122	0
Hypothyroidism	2966_65	CLEC11A	IVW	94	0.305853	0.32706	0.349706	1.35778	0.715207	2.57768	-0.00125274	0.00325579	0.701294	73.3692	215.206	92	7.13e-12	215.553	93	9.97e-12	0.557845	0.73271	0.448399	-0.151579	0.385749	0.694358	-0.45194	1.05132	0.668278	-1.07045	0.51872	0.0418386	0.559501
Hypothyroidism	15367_38	BPIFB1	IVW	94	0.241008	0.257737	0.349741	1.27253	0.767853	2.10891	-0.00504567	0.00249151	0.0457505	73.3692	128.921	92	0.00671039	134.668	93	0.00309362	1.25585	0.561612	0.0277592	0.14394	0.370987	0.698023	-0.2373	1.00503	0.813865	0.503957	0.720765	0.486174	0.309968
Hypothyroidism	5475_10	PRKCB	IVW	94	0.218608	0.233823	0.349825	1.24434	0.786876	1.96777	0.000855468	0.00232246	0.713462	73.3692	113.53	92	0.0634743	113.697	93	0.0713557	0.0483051	0.518602	0.925991	0.23477	0.365593	0.520769	0.918938	0.840176	0.276892	0.450112	0.56675	0.429102	0.165175
Hypothyroidism	3399_31	STAB2	IVW	94	0.195505	0.209237	0.350113	1.21592	0.806864	1.83237	0.00205255	0.00207233	0.324549	73.3692	86.461	92	0.643345	87.442	93	0.643113	-0.215294	0.464547	0.644136	-0.069388	0.367216	0.850126	1.36015	0.782242	0.0853825	-0.245549	0.439712	0.577893	0
Hypothyroidism	4891_50	GCG	IVW	94	-0.214203	0.22947	0.350576	0.807184	0.514807	1.26561	0.000558106	0.00228231	0.807361	73.3692	109.387	92	0.104314	109.458	93	0.116956	-0.325659	0.510818	0.525367	0.0638279	0.340498	0.851304	-0.0839096	0.637672	0.895595	0.0767021	0.379999	0.840476	0.132432
Hypothyroidism	11872_9	PCDHGB1	IVW	94	0.193276	0.207231	0.350997	1.21322	0.808239	1.82112	0.0018943	0.00204984	0.35784	73.3692	83.4355	92	0.726595	84.2895	93	0.729231	-0.184721	0.458533	0.687993	0.0441385	0.32983	0.893543	1.26103	0.774636	0.10693	-0.123739	0.446027	0.782069	0
Hypothyroidism	16865_62	TAF15	IVW	94	0.215708	0.231406	0.351253	1.24074	0.788322	1.9528	0.000861906	0.00229779	0.708448	73.3692	113.678	92	0.0623001	113.852	93	0.0700136	0.0436888	0.514156	0.932468	0.0468117	0.355872	0.895348	0.3636	0.775857	0.640421	-0.0871458	0.470537	0.853472	0.166336
Hypothyroidism	19169_88	FIBP	IVW	94	0.212574	0.228718	0.352673	1.23686	0.790007	1.93646	0.000510275	0.00227134	0.822743	73.3692	107.874	92	0.12353	107.934	93	0.137945	0.110358	0.509771	0.829089	0.0413249	0.34703	0.905211	0.581635	0.820839	0.480354	-0.331647	0.503367	0.511615	0.120128
Hypothyroidism	9177_6	FAM3B	IVW	94	-0.23277	0.250563	0.352896	0.792336	0.48487	1.29477	-0.00350733	0.00244995	0.15565	73.3692	114.094	92	0.0591033	116.636	93	0.0491942	0.469121	0.549967	0.395875	0.0797674	0.367454	0.828145	-0.356132	0.724658	0.624267	0.132631	0.376864	0.725684	0.195781
Hypothyroidism	3202_28	KREMEN2	IVW	94	0.205387	0.221295	0.35335	1.228	0.795844	1.89482	0.000499161	0.0021901	0.820217	73.3692	101.848	92	0.226521	101.905	93	0.247696	0.105524	0.491382	0.830438	-0.0599311	0.365609	0.869793	1.30238	0.872674	0.138978	-0.277399	0.487493	0.570707	0.0681078
Hypothyroidism	13377_3	CYB561D1	IVW	94	0.198321	0.21383	0.353684	1.21935	0.801887	1.85415	0.000545986	0.00210538	0.795961	73.3692	61.395	92	0.994122	61.4623	93	0.995224	0.0895082	0.470936	0.849677	0.164632	0.353456	0.641375	1.04046	0.706126	0.144001	0.159704	0.398274	0.689347	0
Hypothyroidism	2731_29	POR	IVW	94	0.235607	0.254329	0.354245	1.26568	0.768836	2.08359	-0.000269668	0.00252658	0.915234	73.3692	136.991	92	0.00164435	137.008	93	0.00204314	0.289798	0.568475	0.611426	-0.140498	0.408932	0.731167	-0.75327	0.932138	0.421089	-0.236219	0.543175	0.664653	0.306653
Hypothyroidism	11333_82	ARHGAP25	IVW	94	0.212842	0.229902	0.354553	1.23719	0.788387	1.94148	0.00175491	0.002267	0.44085	73.3692	109.499	92	0.102986	110.212	93	0.107514	-0.139328	0.50995	0.785297	0.395756	0.351979	0.260855	1.39988	0.785242	0.0778921	0.201807	0.494173	0.683939	0.141426
Hypothyroidism	5018_68	PRDX6	IVW	94	0.220117	0.238024	0.355088	1.24622	0.781601	1.98704	-0.00134497	0.00234702	0.568004	73.3692	113.919	92	0.0604285	114.326	93	0.0660296	0.489354	0.527072	0.35561	0.109693	0.366959	0.764997	-0.198957	0.859667	0.817485	-0.0719577	0.517958	0.889809	0.170778
Hypothyroidism	12729_12	PSMG3	IVW	94	0.214548	0.232133	0.355358	1.2393	0.786288	1.95332	-0.00045345	0.00229385	0.843731	73.3692	110.246	92	0.0944807	110.293	93	0.106541	0.305307	0.515013	0.55476	0.450091	0.358496	0.209298	0.517316	0.801213	0.520086	0.189759	0.50417	0.707493	0.138879
Hypothyroidism	5012_67	AK1	IVW	94	0.230979	0.250226	0.355964	1.25983	0.771465	2.05736	-0.00185309	0.00246999	0.455023	73.3692	127.47	92	0.00850592	128.25	93	0.00906386	0.603002	0.555694	0.280698	0.320572	0.365263	0.380136	-0.848656	0.910062	0.35348	-0.481295	0.586393	0.413875	0.261636
Hypothyroidism	13479_8	FAM171A2	IVW	94	0.195665	0.212083	0.356224	1.21612	0.802504	1.84291	0.00241116	0.00208598	0.250719	73.3692	82.955	92	0.739048	84.2911	93	0.72919	-0.287489	0.468719	0.541158	-0.137848	0.343169	0.687911	-0.053862	0.725336	0.940965	-0.188681	0.384971	0.625206	0
Hypothyroidism	9796_4	CEL	IVW	94	0.217312	0.23557	0.356272	1.24273	0.783169	1.97196	0.000685782	0.00233167	0.769331	73.3692	104.664	92	0.172963	104.762	93	0.190254	0.0799399	0.523636	0.878998	0.420054	0.377003	0.265197	2.12408	0.818111	0.010952	0.194103	0.475971	0.684355	0.0937272
Hypothyroidism	14047_78	BDNF	IVW	94	0.22633	0.245435	0.356447	1.25399	0.775131	2.02867	0.00152297	0.0024267	0.53183	73.3692	118.933	92	0.0309201	119.443	93	0.0337401	-0.0788861	0.545117	0.885253	-0.156779	0.361998	0.664948	-0.325693	0.890713	0.715453	-0.448523	0.450934	0.322486	0.206552
Hypothyroidism	17137_160	HBB	IVW	94	0.200169	0.217189	0.35672	1.22161	0.798099	1.86985	-0.00126527	0.00215352	0.558284	73.3692	100.372	92	0.25842	100.749	93	0.273691	0.450888	0.479172	0.349182	0.0336521	0.355296	0.924541	0.866881	0.796711	0.279374	-0.033826	0.409588	0.934359	0.0593866
Hypothyroidism	19238_12	GLUL	IVW	94	0.208114	0.225818	0.356736	1.23135	0.790975	1.91692	0.000914366	0.00223312	0.683156	73.3692	105.204	92	0.163794	105.395	93	0.178849	0.0245337	0.502467	0.961163	0.124109	0.35014	0.722997	0.0275011	0.771543	0.971642	-0.219073	0.511396	0.669364	0.0996745
Hypothyroidism	8428_102	NTM	IVW	94	-0.206598	0.224343	0.357101	0.813347	0.523976	1.26252	0.00115408	0.00221114	0.602968	73.3692	95.2673	92	0.387018	95.5493	93	0.407476	-0.437503	0.496431	0.380454	0.0457668	0.383667	0.905047	0.00526	0.870203	0.99519	-0.0327046	0.472355	0.944949	0.00779037
Hypothyroidism	12775_6	HMGB3	IVW	94	0.205355	0.223102	0.357334	1.22796	0.793006	1.90148	0.00077011	0.00220802	0.728053	73.3692	105.358	92	0.161242	105.497	93	0.177062	0.0510261	0.496027	0.91829	0.156068	0.359648	0.664328	0.686165	0.806599	0.397127	0.233067	0.476071	0.625596	0.100256
Hypothyroidism	17712_7	IDI1	IVW	94	0.221473	0.240701	0.357512	1.24791	0.778567	2.0002	0.00145887	0.00237849	0.541151	73.3692	115.078	92	0.0520772	115.548	93	0.0566088	-0.0707015	0.534077	0.894972	0.227217	0.392191	0.562351	0.939406	0.836979	0.264591	-0.125396	0.604632	0.836157	0.179781
Hypothyroidism	12699_28	CCT8	IVW	94	0.212089	0.230846	0.358228	1.23626	0.786337	1.94361	-0.00129423	0.00228302	0.572167	73.3692	112.543	92	0.0717607	112.937	93	0.0782656	0.471311	0.512616	0.360278	0.485804	0.3315	0.142791	0.939409	0.771424	0.226396	0.939409	0.504586	0.0657975	0.160561
Hypothyroidism	18189_12	VPS25	IVW	94	0.203704	0.221794	0.358389	1.22593	0.79373	1.89348	0.000401758	0.00219775	0.855354	73.3692	100.887	92	0.246991	100.924	93	0.269655	0.123292	0.493154	0.803139	0.267238	0.338779	0.430213	-0.196198	0.756785	0.796014	-0.0155266	0.436918	0.971728	0.0589233
Hypothyroidism	4145_58	NTF3	IVW	94	0.201361	0.219632	0.359242	1.22307	0.795235	1.88107	0.00129649	0.00216489	0.550729	73.3692	100.662	92	0.251941	101.055	93	0.266662	-0.0576978	0.485485	0.905657	0.0586891	0.354245	0.868414	0.456726	0.831984	0.584349	0.16669	0.501638	0.740417	0.0623229
Hypothyroidism	5359_65	PIM1	IVW	94	0.190192	0.207516	0.359395	1.20948	0.805301	1.81652	-0.000143701	0.0020477	0.944205	73.3692	70.2723	92	0.955296	70.2772	93	0.962069	0.218965	0.459532	0.634851	0.227562	0.357069	0.523926	0.473299	0.683554	0.490406	0.172873	0.443653	0.69768	0
Hypothyroidism	8778_3	NOG	IVW	94	0.231248	0.252395	0.359554	1.26017	0.768399	2.06668	0.00211581	0.00248064	0.395912	73.3692	121.772	92	0.0205435	122.735	93	0.0211169	-0.193174	0.558122	0.730047	-0.431733	0.379881	0.25575	2.90494	0.91919	0.0021271	-0.428637	0.423899	0.314555	0.229313
Hypothyroidism	2278_61	TIMP2	IVW	94	-0.198444	0.217093	0.360666	0.820006	0.535826	1.2549	0.000719237	0.00216838	0.740875	73.3692	85.8008	92	0.662117	85.9108	93	0.685953	-0.34199	0.484165	0.481756	-0.103567	0.365099	0.776665	-0.668851	0.769253	0.386823	-0.416581	0.458095	0.365502	0
Hypothyroidism	11243_90	ADGRF1	IVW	94	0.193163	0.211323	0.360682	1.21308	0.801693	1.83557	0.00103746	0.00208843	0.62054	73.3692	88.2739	92	0.590624	88.5207	93	0.612087	-0.0142307	0.467925	0.975804	-0.0633212	0.3489	0.855984	-0.476561	0.781308	0.543381	-0.1875	0.402101	0.64209	0
Hypothyroidism	12761_12	APBB2	IVW	94	0.19114	0.209155	0.360788	1.21063	0.803479	1.82409	-0.000137155	0.00206294	0.947136	73.3692	90.8679	92	0.513794	90.8723	93	0.543088	0.21858	0.462701	0.63776	0	0.361419	1	0.390056	0.761944	0.609919	-0.0813819	0.509467	0.873433	0
Hypothyroidism	9022_49	DEFB132	IVW	94	0.193821	0.212168	0.360967	1.21388	0.800892	1.83982	0.00127352	0.00210318	0.546322	73.3692	79.8509	92	0.812913	80.2175	93	0.824981	-0.0610612	0.471377	0.897215	0.221307	0.352864	0.530545	0.73584	0.727886	0.314674	0.419265	0.421451	0.322408	0
Hypothyroidism	8346_9	DPP7	IVW	94	0.199635	0.21882	0.361597	1.22096	0.795128	1.87484	0.0031385	0.00213032	0.144096	73.3692	94.013	92	0.422142	96.231	93	0.388594	-0.429677	0.479324	0.372366	0.0263797	0.364335	0.942279	0.138374	0.909428	0.879394	-0.623841	0.538914	0.249996	0.0285759
Hypothyroidism	3508_78	CCL22	IVW	94	0.283519	0.310914	0.361828	1.32779	0.721897	2.44223	-0.00286347	0.00306222	0.352188	73.3692	187.432	92	1.7e-08	189.214	93	1.54e-08	0.858125	0.688765	0.215968	-0.073869	0.378515	0.845272	0.416222	0.726246	0.567951	-0.0818999	0.39499	0.836192	0.499647
Hypothyroidism	4459_68	PCSK7	IVW	94	0.685694	0.752422	0.362129	1.98515	0.454275	8.67496	0.00559416	0.00744231	0.454168	73.3692	1425.51	92	6.13e-238	1434.26	93	4.01e-239	-0.44008	1.67687	0.793568	-0.250431	0.314943	0.426519	-0.433622	0.728352	0.553057	-0.6619	0.373002	0.0792493	0.933785
Hypothyroidism	9357_4	CREG1	IVW	94	-0.263433	0.289286	0.362489	0.768409	0.43586	1.35468	-0.00202801	0.00286149	0.480286	73.3692	167.877	92	2.34e-06	168.794	93	2.58e-06	0.142527	0.642059	0.824818	-0.590238	0.412671	0.152634	-0.933379	0.875712	0.28925	-0.72887	0.469079	0.123621	0.438423
Hypothyroidism	12427_8	CDC25B	IVW	94	0.203064	0.223081	0.362681	1.22515	0.791223	1.89705	0.00295999	0.00219663	0.181123	73.3692	102.9	92	0.205375	104.931	93	0.187162	-0.388766	0.492168	0.431614	0.0276199	0.347726	0.936691	1.6413	0.844036	0.0548461	-0.368878	0.435772	0.399451	0.105881
Hypothyroidism	17697_2	OVCA2	IVW	94	0.20745	0.228038	0.362972	1.23054	0.787017	1.924	-0.000172363	0.00225839	0.939329	73.3692	106.424	92	0.144364	106.431	93	0.161247	0.241948	0.506826	0.634225	0.103017	0.365813	0.778241	0.318717	0.768388	0.679253	-0.211964	0.469472	0.652685	0.107435
Hypothyroidism	18270_10	TAF10	IVW	94	0.193633	0.212859	0.362993	1.21365	0.799658	1.84197	0.000915934	0.0020861	0.661644	73.3692	91.1176	92	0.506401	91.3104	93	0.530156	0.00965683	0.469984	0.983651	-0.131214	0.366424	0.720274	-0.527664	0.813117	0.517977	-0.0730348	0.464467	0.875393	0
Hypothyroidism	5742_14	ACP6	IVW	94	0.194378	0.213764	0.363186	1.21456	0.798836	1.84662	-0.00176605	0.00216099	0.415903	73.3692	106.006	92	0.150813	106.776	93	0.155658	0.554433	0.489862	0.260654	0.148348	0.328583	0.651645	0.250218	0.810989	0.758366	0.385984	0.589552	0.514272	0.114402
Hypothyroidism	17158_17	UBE2G1	IVW	94	0.227123	0.249844	0.363319	1.25498	0.769071	2.04791	0.00151915	0.00247113	0.54023	73.3692	129.466	92	0.00613117	129.997	93	0.00682769	-0.0769558	0.554528	0.88993	0.405842	0.360363	0.26008	0.212309	0.856358	0.804742	0.212309	0.721536	0.769226	0.270771
Hypothyroidism	15336_7	SELM	IVW	94	0.226336	0.249113	0.363578	1.254	0.769569	2.04336	-0.00295533	0.00244692	0.23023	73.3692	127.239	92	0.00882838	129.257	93	0.0077053	0.819478	0.550395	0.139936	0.783086	0.379794	0.0392202	1.01272	0.940534	0.284377	0.971944	0.532937	0.0714016	0.271062
Hypothyroidism	3864_5	RPS7	IVW	94	0.20748	0.229127	0.365188	1.23057	0.785363	1.92817	0.00250647	0.00226275	0.270875	73.3692	110.022	92	0.0969769	111.489	93	0.0928931	-0.293747	0.507068	0.5638	0.0290328	0.343587	0.93266	0.437225	0.841297	0.604505	-0.395344	0.417026	0.345581	0.154676
Hypothyroidism	5882_34	EEF1B2	IVW	94	0.214233	0.236704	0.36543	1.23891	0.779029	1.97027	0.000798389	0.00234988	0.734813	73.3692	115.833	92	0.0471675	115.979	93	0.053569	0.0542978	0.527404	0.918224	-0.192376	0.348319	0.580745	-0.201133	0.872026	0.818093	-0.472547	0.48668	0.334087	0.18148
Hypothyroidism	3471_49	STK16	IVW	94	0.192639	0.213138	0.36609	1.21245	0.798427	1.84115	0.00151417	0.00209719	0.472126	73.3692	79.4206	92	0.822153	79.9419	93	0.830677	-0.111638	0.472268	0.813658	-0.208687	0.358314	0.560289	-0.276132	0.76036	0.71731	-0.140159	0.483635	0.772612	0
Hypothyroidism	13614_6	CREBBP	IVW	94	0.197261	0.218262	0.366112	1.21806	0.794111	1.86835	0.00116822	0.00213921	0.586318	73.3692	80.7594	92	0.792566	81.0576	93	0.806967	-0.0370976	0.481463	0.93875	0.205664	0.370301	0.578624	0.542995	0.812359	0.505523	0.254347	0.519198	0.625369	0
Hypothyroidism	10554_23	GLB1	IVW	94	-0.181937	0.201319	0.366142	0.833654	0.561849	1.23695	-0.000751285	0.00198162	0.705468	73.3692	91.5729	92	0.492956	91.7166	93	0.518175	-0.0320559	0.443642	0.942555	0.0778421	0.361652	0.82958	-0.684105	0.745876	0.361419	-0.0354756	0.43459	0.935116	0
Hypothyroidism	18183_3	LDLRAP1	IVW	94	0.210941	0.233528	0.366377	1.23484	0.781318	1.95161	0.000275496	0.00232	0.905734	73.3692	108.695	92	0.1128	108.711	93	0.126912	0.155912	0.519486	0.764757	0.302869	0.372163	0.415755	0.621309	0.79329	0.435496	0.470387	0.549352	0.394056	0.126208
Hypothyroidism	13116_25	CD177	IVW	94	-0.165561	0.183309	0.366432	0.847419	0.591646	1.21376	-0.000827268	0.00180061	0.647005	73.3692	73.2271	92	0.925224	73.4381	93	0.933138	0.000269135	0.404822	0.999471	-0.260094	0.293416	0.375383	-0.423799	0.584862	0.470508	-0.37134	0.412862	0.370747	0
Hypothyroidism	12643_4	ARRB1	IVW	94	0.217163	0.240897	0.367335	1.24255	0.77492	1.99236	0.000717687	0.00238307	0.763971	73.3692	117.938	92	0.035507	118.055	93	0.040762	0.0735199	0.534884	0.890975	0.337926	0.353412	0.33898	0.527195	0.79902	0.511011	0.37083	0.587735	0.529622	0.19574
Hypothyroidism	2977_7	EDAR	IVW	94	0.201872	0.223983	0.36744	1.22369	0.788884	1.89815	0.00302972	0.00219725	0.171278	73.3692	97.5066	92	0.327416	99.5217	93	0.302899	-0.404783	0.49321	0.413932	0.107708	0.356962	0.762854	0.11991	0.77134	0.876798	-0.26456	0.392171	0.5016	0.0584511
Hypothyroidism	2760_2	FAM107A	IVW	94	0.190921	0.211887	0.36756	1.21036	0.799014	1.83349	0.0013489	0.0020803	0.518332	73.3692	84.5731	92	0.69619	84.9936	93	0.710737	-0.079497	0.467784	0.865428	-0.170298	0.331478	0.607425	-0.10284	0.785848	0.896165	-0.367133	0.460101	0.426938	0
Hypothyroidism	5392_73	FAS	IVW	94	0.213686	0.237209	0.367675	1.23823	0.777833	1.97115	0.000808407	0.00235215	0.731865	73.3692	113.989	92	0.0598983	114.135	93	0.067611	0.0518756	0.527699	0.921904	0.512649	0.356441	0.150365	0.212098	0.728278	0.771522	0.488733	0.410061	0.236351	0.168282
Hypothyroidism	7810_20	C1QTNF5	IVW	94	0.229718	0.255035	0.367731	1.25824	0.763265	2.07422	0.00181386	0.00252935	0.475114	73.3692	126.528	92	0.0098954	127.235	93	0.0106495	-0.133591	0.567491	0.814417	0.297924	0.354829	0.401118	0.450464	0.724649	0.535706	0.271101	0.423565	0.523716	0.255559
Hypothyroidism	9764_79	HNRNPF	IVW	94	0.218923	0.243155	0.367938	1.24474	0.772857	2.00473	0.000954601	0.00240564	0.69242	73.3692	125.187	92	0.0122262	125.402	93	0.01416	0.0270744	0.541669	0.960244	0.469076	0.360113	0.192718	0.516529	0.84113	0.540655	0.438778	0.808494	0.588628	0.243132
Hypothyroidism	10041_3	HNF4A	IVW	94	-0.206704	0.229806	0.368403	0.81326	0.51834	1.27598	-0.00120779	0.00226934	0.595855	73.3692	101.235	92	0.239463	101.546	93	0.255602	0.0355606	0.510317	0.944597	-0.152805	0.364041	0.674671	-0.340879	0.761061	0.655267	-0.0419141	0.429504	0.92247	0.0663556
Hypothyroidism	6039_24	CRHBP	IVW	94	-0.20844	0.232129	0.369212	0.81185	0.515091	1.27958	0.00426114	0.00225894	0.0624029	73.3692	100.322	92	0.259538	104.203	93	0.200732	-1.06232	0.507295	0.0390014	-0.413165	0.359867	0.250926	0.0420802	0.730147	0.954165	-0.508356	0.401179	0.208264	0.11033
Hypothyroidism	9884_8	PPIL1	IVW	94	0.204524	0.227783	0.369244	1.22694	0.785111	1.91741	0.000475237	0.00226212	0.834066	73.3692	102.79	92	0.207533	102.839	93	0.22785	0.109497	0.506975	0.829481	0.0542431	0.364592	0.881729	0.33274	0.815091	0.684047	-0.28268	0.49067	0.565932	0.0765141
Hypothyroidism	19372_7	MDGA2	IVW	94	-0.19477	0.217071	0.369578	0.823024	0.537822	1.25947	-0.000803141	0.00215012	0.709612	73.3692	107.594	92	0.127362	107.758	93	0.140536	-0.033926	0.482678	0.944118	0.162796	0.339243	0.631312	0.374567	0.77705	0.630912	0.374567	0.42151	0.376495	0.119222
Hypothyroidism	12934_1	HERC5	IVW	94	0.189281	0.211009	0.369702	1.20838	0.799079	1.82733	0.000738916	0.00207333	0.722364	73.3692	81.6886	92	0.770633	81.8156	93	0.789895	0.0414062	0.465496	0.929314	-0.139399	0.329252	0.672016	-0.80937	0.652898	0.218221	0.071761	0.385978	0.852913	0
Hypothyroidism	9213_24	FTCD	IVW	94	0.249569	0.278317	0.369875	1.28347	0.743838	2.2146	0.00105124	0.00276226	0.704398	73.3692	159.695	92	1.56e-05	159.947	93	1.97e-05	0.0393776	0.619047	0.949419	-0.164854	0.41086	0.688242	-0.0949524	0.832238	0.90941	-0.327671	0.509759	0.521939	0.40645
Hypothyroidism	6508_68	SCGB1D2	IVW	94	0.197229	0.219956	0.369892	1.21802	0.791453	1.8745	0.00252637	0.00218317	0.250186	73.3692	101.029	92	0.243895	102.5	93	0.23494	-0.309628	0.48995	0.528981	0.0944693	0.348716	0.786463	-0.0231675	0.779392	0.97635	-0.207805	0.466691	0.657157	0.0819171
Hypothyroidism	16890_37	ADAMTSL1	IVW	94	0.200675	0.223806	0.369907	1.22223	0.788215	1.89522	-0.00243231	0.00220323	0.272482	73.3692	94.5501	92	0.406969	95.8027	93	0.400421	0.687826	0.494662	0.167732	0.664831	0.361059	0.0655723	0.402008	0.819148	0.62475	0.647387	0.405896	0.114115	0.0174145
Hypothyroidism	12661_44	GABARAPL1	IVW	94	0.20994	0.234276	0.370189	1.2336	0.779391	1.95252	-0.00077945	0.00231513	0.737128	73.3692	114.726	92	0.0545013	114.868	93	0.0617061	0.366175	0.520345	0.483387	-0.142903	0.366517	0.696613	1.33816	0.807534	0.100871	-0.0765957	0.463704	0.869159	0.173557
Hypothyroidism	2834_54	KLK8	IVW	94	-0.212408	0.237159	0.370445	0.808634	0.508018	1.28714	0.00267142	0.00232878	0.254302	73.3692	106.361	92	0.145322	107.882	93	0.138696	-0.745578	0.521613	0.156284	-0.521658	0.382048	0.172119	-1.35689	0.733326	0.067442	-0.56887	0.418439	0.177274	0.127126
Hypothyroidism	13639_101	USO1	IVW	94	0.212693	0.237807	0.371112	1.237	0.776151	1.9715	0.00187752	0.0023603	0.428393	73.3692	120.74	92	0.0238937	121.57	93	0.0250037	-0.154343	0.519305	0.766976	0.0679771	0.378321	0.857403	0.791479	0.768646	0.305819	0.0204235	0.470305	0.965455	0.221492
Hypothyroidism	19233_75	ATOX1	IVW	94	0.198323	0.221809	0.371261	1.21936	0.789446	1.88338	0.000498842	0.00219541	0.820756	73.3692	101.886	92	0.225729	101.943	93	0.24687	0.0983867	0.493099	0.84229	-0.180079	0.381464	0.636875	0.791251	0.829789	0.34278	-0.376517	0.455986	0.411075	0.0684524
Hypothyroidism	9244_27	PPT1	IVW	94	0.234128	0.262066	0.371647	1.26381	0.756145	2.1123	-0.00044817	0.00259432	0.863227	73.3692	139.803	92	0.000974545	139.848	93	0.00121568	0.324015	0.583217	0.579857	0.237704	0.380529	0.53219	0.623654	0.887871	0.484175	0.0221127	0.536907	0.967236	0.320798
Hypothyroidism	13055_53	PSD	IVW	94	0.191212	0.214144	0.371904	1.21072	0.795718	1.84215	0.000694939	0.00211488	0.743209	73.3692	87.0337	92	0.626851	87.1417	93	0.651638	0.0522327	0.474074	0.912508	0.348017	0.349145	0.318877	0.7227	0.678751	0.289746	0.376936	0.435158	0.388607	0
Hypothyroidism	4801_13	LPO	IVW	94	-0.198195	0.222292	0.372607	0.82021	0.530526	1.26807	0.000313398	0.00217771	0.885885	73.3692	80.3582	92	0.801689	80.3789	93	0.821597	-0.261013	0.489843	0.595422	-0.264128	0.357501	0.460017	-0.368774	0.683531	0.590822	-0.182367	0.368594	0.621934	0
Hypothyroidism	15573_110	NCAN	IVW	94	0.229496	0.257458	0.372719	1.25797	0.75948	2.08363	-0.00575044	0.00249131	0.0232291	73.3692	116.612	92	0.0425228	123.365	93	0.0192448	1.38043	0.55854	0.0152949	0.550392	0.384952	0.152783	0.178184	0.749649	0.812644	0.441733	0.500529	0.379765	0.253473
Hypothyroidism	17195_43	BAG1	IVW	94	0.205866	0.231023	0.372872	1.22859	0.781188	1.93222	-0.000774181	0.00229751	0.73691	73.3692	111.365	92	0.0827893	111.502	93	0.0927472	0.360617	0.514582	0.485199	0.086693	0.361934	0.810697	-0.189657	0.854608	0.82486	-0.231961	0.528854	0.661961	0.148633
Hypothyroidism	5596_75	CD5	IVW	94	0.240597	0.27004	0.372947	1.27201	0.74925	2.1595	-0.0018798	0.00266213	0.481894	73.3692	154.341	92	5.09e-05	155.177	93	5.6e-05	0.618606	0.59991	0.305167	0.352773	0.358894	0.325635	0.164487	0.742583	0.825183	0.0702518	0.454418	0.877474	0.389248
Hypothyroidism	14146_92	HIST1H3A	IVW	94	0.200279	0.224921	0.37323	1.22174	0.786182	1.89861	-0.00151115	0.00220512	0.494882	73.3692	110.097	92	0.0961315	110.659	93	0.102206	0.49648	0.487543	0.311191	0.0302147	0.392067	0.938572	0.359816	0.791085	0.650285	0.204267	0.451667	0.652142	0.14411
Hypothyroidism	13930_3	APOBEC3G	IVW	94	0.218621	0.245692	0.373565	1.24436	0.768791	2.01411	0.000779588	0.00243153	0.749228	73.3692	118.164	92	0.0344182	118.296	93	0.0394576	0.0626058	0.545657	0.908905	0.241251	0.367776	0.511842	0.0125573	0.812593	0.987704	0.0981809	0.526828	0.852566	0.19744
Hypothyroidism	2585_2	PRL	IVW	94	-0.189332	0.213107	0.374306	0.827512	0.544972	1.25653	0.00321842	0.00208155	0.125497	73.3692	95.5601	92	0.378981	98.0432	93	0.340171	-0.832683	0.466776	0.0777363	-0.349681	0.339824	0.303477	-0.669411	0.709425	0.347821	-0.669411	0.411303	0.107006	0.0477899
Hypothyroidism	4389_2	DHH	IVW	94	0.220181	0.247999	0.374632	1.2463	0.766518	2.0264	0.000730149	0.00243838	0.765279	73.3692	125.242	92	0.0121225	125.364	93	0.014242	0.0734831	0.549655	0.89394	0.172739	0.378727	0.648316	0.549301	0.91549	0.54996	0.0805044	0.561633	0.886332	0.242603
Hypothyroidism	3060_43	C9	IVW	94	0.194249	0.218835	0.374728	1.2144	0.790834	1.86482	0.00130275	0.00217768	0.551158	73.3692	96.1269	92	0.363621	96.5008	93	0.381213	-0.0669212	0.488689	0.891377	0.362652	0.346208	0.29487	0.342891	0.755876	0.651149	0.184879	0.431085	0.66901	0.0181978
Hypothyroidism	13671_40	ELANE	IVW	94	-0.272646	0.307349	0.375032	0.761363	0.416841	1.39063	0.000382368	0.00304219	0.900253	73.3692	172.515	92	7.62e-07	172.545	93	1.05e-06	-0.34923	0.683189	0.610452	-0.677271	0.400142	0.0905364	0.906049	0.988673	0.361812	-0.780193	0.638858	0.225086	0.449455
Hypothyroidism	15364_101	APOC1	IVW	94	-0.191554	0.216109	0.375417	0.825675	0.540572	1.26115	0.00249303	0.00212173	0.243028	73.3692	89.7973	92	0.54555	91.178	93	0.534066	-0.69071	0.476624	0.15069	-0.691089	0.378946	0.0681957	-1.24428	0.749843	0.100406	-0.889178	0.429995	0.0414286	0
Hypothyroidism	4500_50	CLEC11A	IVW	94	0.294879	0.332749	0.375513	1.34296	0.699557	2.57814	-0.00171031	0.00328232	0.603571	73.3692	215.816	92	5.96e-12	216.453	93	7.66e-12	0.638909	0.739939	0.390129	-0.237743	0.39311	0.54533	-0.323092	0.965633	0.738687	-1.07416	0.520816	0.0419528	0.561518
Hypothyroidism	13114_50	LUM	IVW	94	-0.228851	0.258468	0.375933	0.795447	0.47929	1.32015	0.00653931	0.00247896	0.00979434	73.3692	120.55	92	0.0245601	129.668	93	0.00720601	-1.54571	0.558555	0.00683272	-0.119158	0.426867	0.780134	0.23665	0.927285	0.799127	-0.0271868	0.63344	0.965858	0.295096
Hypothyroidism	2708_54	TNFSF18	IVW	94	0.185307	0.209309	0.37598	1.20359	0.798565	1.81404	0.00193749	0.00207282	0.352383	73.3692	77.541	92	0.859412	78.4147	93	0.860269	-0.200993	0.463263	0.665403	-0.267009	0.352714	0.449042	-0.244975	0.715898	0.732978	-0.375198	0.436139	0.391851	0
Hypothyroidism	19129_15	MTHFSD	IVW	94	0.209979	0.23719	0.376008	1.23365	0.774984	1.96378	0.00413205	0.00231181	0.0771715	73.3692	109.885	92	0.0985185	113.701	93	0.0713259	-0.619576	0.519972	0.2365	0.0734323	0.349132	0.833411	1.07074	0.856514	0.214396	-0.0245469	0.510875	0.96178	0.181234
Hypothyroidism	18156_7	ATG3	IVW	94	0.191794	0.216665	0.376044	1.21142	0.792257	1.85235	0.000557755	0.00212619	0.793656	73.3692	99.7459	92	0.272725	99.8205	93	0.295636	0.0802577	0.477698	0.866945	-0.109543	0.340851	0.747923	0.388019	0.762756	0.612163	-0.068411	0.469105	0.884369	0.0487645
Hypothyroidism	15503_15	LEFTY2	IVW	94	-0.195961	0.221475	0.376266	0.822045	0.532564	1.26887	0.000138619	0.00219277	0.949731	73.3692	95.924	92	0.369088	95.9282	93	0.396941	-0.223635	0.49114	0.649939	-0.282817	0.356582	0.4277	-0.441479	0.69041	0.524106	-0.238804	0.380231	0.53151	0.00970573
Hypothyroidism	3710_49	PLG	IVW	94	-0.203202	0.229735	0.376421	0.816113	0.520231	1.28028	0.0035079	0.00223635	0.120178	73.3692	99.9106	92	0.268919	102.583	93	0.233198	-0.90904	0.504428	0.0748015	-0.279977	0.384764	0.466822	-0.281177	0.815006	0.730874	-0.363757	0.48541	0.455518	0.0897317
Hypothyroidism	2714_78	AIMP1	IVW	94	0.198059	0.224368	0.377375	1.21903	0.78529	1.89235	0.00392232	0.00218341	0.0757099	73.3692	101.253	92	0.239075	104.804	93	0.189477	-0.586199	0.489648	0.23431	-0.0702611	0.364002	0.84694	0.686675	0.853549	0.423164	-0.0982459	0.460908	0.831671	0.113304
Hypothyroidism	12458_79	CHP1	IVW	94	0.19734	0.223575	0.377421	1.21816	0.785946	1.88805	0.00193106	0.00220084	0.382544	73.3692	108.907	92	0.110142	109.818	93	0.112369	-0.190199	0.495168	0.701783	-0.18881	0.354867	0.594686	0.432546	0.94087	0.646783	-0.404285	0.518218	0.437287	0.139325
Hypothyroidism	17682_1	CD46	IVW	94	0.202559	0.229795	0.37806	1.22453	0.780485	1.92121	-0.00216868	0.00227052	0.342007	73.3692	104.19	92	0.181304	105.223	93	0.181909	0.63672	0.509383	0.214476	0.562565	0.360724	0.118868	-0.569475	0.73483	0.440321	0.660327	0.383422	0.0883591	0.102808
Hypothyroidism	5617_41	NPFF	IVW	94	0.183607	0.208331	0.378143	1.20154	0.798738	1.80748	0.00299727	0.00207464	0.151933	73.3692	85.3178	92	0.675661	87.405	93	0.644165	-0.415744	0.464227	0.372825	-0.0701438	0.326962	0.830132	-0.243575	0.616952	0.693892	-0.108417	0.385521	0.779165	0
Hypothyroidism	12540_25	RHOG	IVW	94	0.185475	0.210461	0.378165	1.20379	0.796899	1.81844	0.00140651	0.00208122	0.500857	73.3692	84.9296	92	0.68642	85.3863	93	0.700216	-0.0956171	0.46615	0.837931	0.139553	0.326563	0.669134	0.720382	0.747835	0.3379	-0.105486	0.476511	0.825288	0
Hypothyroidism	17396_23	ADH1A	IVW	94	0.206412	0.234304	0.37834	1.22926	0.776605	1.94575	0.00222783	0.00236405	0.348467	73.3692	107.859	92	0.123735	108.9	93	0.124332	-0.247755	0.535937	0.644969	0.00470789	0.378684	0.990081	-0.60584	0.9365	0.519278	-0.231239	0.595745	0.698791	0.132898
Hypothyroidism	13472_35	HDHD2	IVW	94	0.20435	0.232237	0.378901	1.22673	0.778152	1.93389	0.000456298	0.00231274	0.84403	73.3692	116.546	92	0.0429022	116.595	93	0.0494544	0.113678	0.515464	0.825943	0.161326	0.357153	0.651485	0.534882	0.753594	0.47962	0.176894	0.485761	0.716567	0.185414
Hypothyroidism	7083_74	MATN4	IVW	94	0.210363	0.239313	0.379384	1.23413	0.772063	1.97273	0.00390957	0.00232712	0.0963498	73.3692	113.664	92	0.0624133	117.151	93	0.0459762	-0.57578	0.524538	0.275204	0.19913	0.349747	0.569116	0.829988	0.709556	0.245099	0.177122	0.409734	0.666534	0.203072
Hypothyroidism	12411_60	MAX	IVW	94	0.195163	0.222116	0.37959	1.21551	0.786483	1.87857	0.00276131	0.00220993	0.214652	73.3692	103.794	92	0.188481	105.555	93	0.176052	-0.353512	0.491794	0.474074	-0.00949797	0.34883	0.978278	0.767749	0.78527	0.330765	-0.323635	0.44219	0.466076	0.109579
Hypothyroidism	9952_57	TFAM	IVW	94	0.203299	0.231404	0.379647	1.22544	0.778604	1.92871	0.0014019	0.00229878	0.543468	73.3692	117.325	92	0.0386198	117.799	93	0.0421842	-0.076888	0.514778	0.881595	0.202593	0.354874	0.568076	0.419767	0.804461	0.603051	0.0625387	0.51381	0.903387	0.195399
Hypothyroidism	12756_3	BACH2	IVW	94	0.180821	0.205859	0.379741	1.1982	0.800385	1.79374	0.000476034	0.00203732	0.81577	73.3692	76.7418	92	0.873679	76.7964	93	0.887901	0.0858698	0.455538	0.850898	0.157652	0.33694	0.639861	-0.110679	0.752767	0.883427	0.121699	0.470372	0.796416	0
Hypothyroidism	14098_28	CARS	IVW	94	0.212625	0.242116	0.379838	1.23692	0.76957	1.98809	0.000962133	0.00240385	0.689902	73.3692	121.191	92	0.022376	121.402	93	0.0256158	0.0212157	0.536523	0.968543	0.538857	0.371164	0.146556	1.47542	0.840052	0.0823209	0.911123	0.623336	0.147197	0.218227
Hypothyroidism	18235_16	PGP	IVW	94	0.211466	0.240927	0.380097	1.23549	0.770473	1.98116	-9.17e-06	0.00239373	0.996953	73.3692	118.892	92	0.0311021	118.892	93	0.0363922	0.213308	0.538456	0.692914	0.437833	0.372609	0.239977	0.738832	0.905186	0.41646	0.325007	0.71732	0.651542	0.200953
Hypothyroidism	17231_1	LCP1	IVW	94	0.251446	0.286579	0.380267	1.28588	0.733264	2.25498	-0.000281202	0.00286464	0.922016	73.3692	162.324	92	8.56e-06	162.341	93	1.15e-05	0.308172	0.645714	0.634311	-0.0621637	0.391599	0.873871	0.329345	0.768743	0.669336	-0.124756	0.455857	0.784942	0.414839
Hypothyroidism	5464_52	GRB2	IVW	94	0.21718	0.247555	0.380324	1.24257	0.764886	2.01857	-0.000349561	0.00245444	0.88706	73.3692	124.332	92	0.0139604	124.36	93	0.0165879	0.287244	0.551323	0.603613	0.164754	0.346647	0.634588	0.986829	0.823818	0.234011	0.328895	0.530383	0.536703	0.236179
Hypothyroidism	19229_92	HOMER1	IVW	94	0.326702	0.372635	0.380631	1.38639	0.667869	2.87792	-0.00352503	0.00367562	0.340058	73.3692	268.138	92	4e-19	270.819	93	2.82e-19	1.03258	0.825058	0.213917	0.434215	0.365167	0.234406	0.614268	0.760441	0.421279	0.209186	0.459219	0.649793	0.650111
Hypothyroidism	5015_15	PLA2G7	IVW	94	0.239556	0.273287	0.380718	1.27068	0.743723	2.17102	0.000239376	0.00270566	0.929694	73.3692	139.611	92	0.00101046	139.623	93	0.00126755	0.191566	0.60805	0.753438	0.348707	0.400719	0.384189	-0.490513	0.948933	0.606446	-0.32659	0.621456	0.60047	0.319624
Hypothyroidism	4981_6	DSC3	IVW	94	0.182917	0.208894	0.381224	1.20071	0.797307	1.80823	0.002973	0.00204708	0.149817	73.3692	91.4902	92	0.495394	93.5995	93	0.463055	-0.412589	0.45988	0.371972	-0.433794	0.361091	0.229619	0.624403	0.779044	0.424886	-0.447875	0.476424	0.349613	0.00126054
Hypothyroidism	8479_4	MMP10	IVW	94	0.227102	0.259745	0.38194	1.25496	0.754275	2.08799	0.000726658	0.00257007	0.778013	73.3692	132.546	92	0.00363237	132.662	93	0.00437308	0.0812851	0.57803	0.888474	0.0706507	0.367963	0.847738	0.382052	0.772904	0.622254	0.10548	0.380138	0.782029	0.284209
Hypothyroidism	6556_5	ENPP5	IVW	94	-0.188436	0.215693	0.382318	0.828253	0.542703	1.26405	0.0011194	0.00212705	0.599968	73.3692	114.95	92	0.0529488	115.296	93	0.0584567	-0.412934	0.478395	0.390291	0.187183	0.320213	0.558846	0.265653	0.600801	0.659396	0.0568554	0.336556	0.866216	0.177474
Hypothyroidism	15503_20	LEFTY2	IVW	94	-0.185257	0.212159	0.382553	0.83089	0.548215	1.25932	-0.00217871	0.00212412	0.307722	73.3692	90.2663	92	0.531632	91.3184	93	0.529922	0.255085	0.478871	0.59554	-0.333326	0.357527	0.351177	-0.893394	0.803417	0.269008	-0.231189	0.436932	0.597983	0
Hypothyroidism	13524_25	HS6ST2	IVW	94	0.184406	0.211483	0.383227	1.2025	0.794454	1.82014	0.000265539	0.00209414	0.899375	73.3692	83.8918	92	0.71455	83.9078	93	0.739046	0.130767	0.472932	0.782781	-0.0394723	0.361999	0.913171	-0.00308808	0.671094	0.996338	-0.0379488	0.435655	0.930773	0
Hypothyroidism	13673_21	CCT7	IVW	94	0.199327	0.228834	0.383724	1.22058	0.779434	1.91141	-0.00141909	0.00225606	0.5309	73.3692	107.91	92	0.123042	108.374	93	0.131605	0.484572	0.508284	0.342911	0.158417	0.345191	0.646288	0.404679	0.866034	0.641394	0.524079	0.5314	0.326583	0.125733
Hypothyroidism	3206_4	LYVE1	IVW	94	-0.252695	0.290105	0.383729	0.776705	0.439859	1.37151	-0.00271028	0.00286057	0.345886	73.3692	159.367	92	1.68e-05	160.922	93	1.59e-05	0.288798	0.641006	0.653382	0.082061	0.384406	0.830957	0.161096	0.891386	0.856976	0.209942	0.490347	0.669532	0.412076
Hypothyroidism	13577_25	U2AF2	IVW	94	0.178807	0.205531	0.384315	1.19579	0.799287	1.78899	-0.00216168	0.00202396	0.288295	73.3692	74.9047	92	0.902874	76.0454	93	0.899418	0.611694	0.454442	0.181599	0.334761	0.35923	0.351397	-0.0344241	0.767577	0.964325	0.413141	0.46141	0.37289	0
Hypothyroidism	3888_8	ING1	IVW	94	0.203729	0.234197	0.384352	1.22597	0.774687	1.94013	0.000801237	0.00231234	0.729755	73.3692	112.596	92	0.0712979	112.743	93	0.0801072	0.0449403	0.515144	0.930672	0.0441968	0.353511	0.900506	0.674478	0.817691	0.411564	-0.20281	0.497103	0.684224	0.158024
Hypothyroidism	18302_204	ZWILCH	IVW	94	0.184567	0.212516	0.385128	1.2027	0.792975	1.82412	0.000771572	0.0021053	0.714841	73.3692	80.1762	92	0.805757	80.3105	93	0.823036	0.0303616	0.471385	0.948784	-0.149845	0.333168	0.652884	1.16747	0.783582	0.139631	-0.4079	0.417188	0.330741	0
Hypothyroidism	10900_272	STMN2	IVW	94	0.183488	0.211297	0.385182	1.2014	0.794014	1.81781	0.00079897	0.00208317	0.702207	73.3692	92.1295	92	0.476592	92.2768	93	0.501686	0.0236924	0.467221	0.959667	-0.107864	0.346467	0.755552	-0.202496	0.780134	0.795772	-0.340794	0.453638	0.454401	0
Hypothyroidism	6223_5	GUCA2B	IVW	94	0.187213	0.215734	0.385505	1.20588	0.790077	1.84053	0.00174139	0.00213517	0.41685	73.3692	97.0267	92	0.33981	97.7282	93	0.348385	-0.160382	0.477863	0.737919	-0.0616912	0.338105	0.85522	0.389087	0.677966	0.567419	0.0404898	0.404356	0.920453	0.0326796
Hypothyroidism	6404_20	C1QL1	IVW	94	0.197626	0.227753	0.385548	1.21851	0.779759	1.90412	0.00182799	0.00224574	0.41776	73.3692	103.862	92	0.187227	104.61	93	0.193064	-0.169324	0.505262	0.738297	-0.21603	0.35776	0.545949	-0.202067	0.701243	0.773869	0.0583847	0.398858	0.883938	0.0960258
Hypothyroidism	3894_15	NAGK	IVW	94	0.226891	0.261569	0.385711	1.25469	0.751425	2.09502	-8.5e-06	0.00258346	0.997381	73.3692	142.957	92	0.000531504	142.957	93	0.000675545	0.228595	0.580757	0.694775	0.142717	0.373664	0.702507	0.297101	0.800621	0.711416	-0.152814	0.453426	0.736861	0.335465
Hypothyroidism	4910_21	PLA2G1B	IVW	94	0.188881	0.217821	0.385866	1.2079	0.788164	1.85116	0.00162064	0.00215864	0.454709	73.3692	100.796	92	0.248999	101.413	93	0.258569	-0.136255	0.484995	0.779387	-0.331183	0.346287	0.338878	-0.628221	0.869715	0.471904	-0.558278	0.53738	0.30155	0.06701
Hypothyroidism	8458_111	SNCA	IVW	94	0.191395	0.220994	0.386457	1.21094	0.785249	1.86739	0.00106796	0.00219539	0.627802	73.3692	101.393	92	0.236071	101.654	93	0.253213	-0.0223282	0.492209	0.963916	-0.0355777	0.350997	0.919263	-0.0993396	0.859205	0.908205	-0.557613	0.468963	0.237453	0.0670372
Hypothyroidism	4337_49	CRP	IVW	94	0.189885	0.219293	0.386547	1.20911	0.786683	1.85837	-1.21e-06	0.00218355	0.999558	73.3692	103.821	92	0.187987	103.821	93	0.208105	0.19012	0.476531	0.690842	0.322285	0.318794	0.31204	0.400608	0.666291	0.549136	0.359829	0.358605	0.318266	0.0849595
Hypothyroidism	13594_158	GGA1	IVW	94	0.207798	0.240021	0.386626	1.23096	0.769017	1.9704	0.00110085	0.00236969	0.643348	73.3692	117.592	92	0.0372351	117.868	93	0.0417955	-0.0127053	0.532351	0.981011	0.370192	0.377587	0.326882	0.480954	0.896134	0.592758	0.0919547	0.593445	0.877196	0.19509
Hypothyroidism	4469_78	CHST15	IVW	94	0.203841	0.235767	0.387267	1.2261	0.772392	1.94633	-0.00245983	0.00232061	0.291923	73.3692	110.442	92	0.0923436	111.791	93	0.0896755	0.696826	0.521359	0.184663	0.282781	0.344074	0.411155	-0.411512	0.816702	0.615544	0.0741734	0.496411	0.881546	0.156373
Hypothyroidism	18410_26	ARL14	IVW	94	0.178476	0.206473	0.387367	1.19539	0.797549	1.7917	-0.000170821	0.00203341	0.933233	73.3692	60.9295	92	0.994836	60.9365	93	0.995889	0.212617	0.455852	0.642019	0.134951	0.347132	0.697453	0.740941	0.659304	0.263981	0.298412	0.394911	0.451772	0
Hypothyroidism	7124_18	IL21	IVW	94	0.201401	0.233091	0.387563	1.22312	0.774562	1.93143	0.000621497	0.00230307	0.787876	73.3692	112.185	92	0.0749798	112.274	93	0.0847132	0.0769628	0.517223	0.882037	0.112717	0.392397	0.77392	-0.0837	0.761325	0.912694	-0.217129	0.454355	0.633854	0.154254
Hypothyroidism	17383_4	STARD5	IVW	94	0.190646	0.220781	0.387857	1.21003	0.78499	1.86522	0.000116476	0.00218245	0.957553	73.3692	100.167	92	0.263049	100.17	93	0.287253	0.167243	0.491493	0.734425	-0.122755	0.338297	0.716709	1.35179	0.817897	0.10175	-0.415731	0.450603	0.358598	0.0516358
Hypothyroidism	3803_10	CST5	IVW	94	0.208709	0.241762	0.387981	1.23209	0.767096	1.97894	-0.00272375	0.00238193	0.255797	73.3692	124.344	92	0.0139351	126.111	93	0.0126934	0.754418	0.53479	0.161711	0.269563	0.35845	0.452037	-1.21768	0.830654	0.14604	0.220112	0.545861	0.687698	0.252378
Hypothyroidism	6899_37	PCBD2	IVW	94	0.215676	0.249837	0.38799	1.2407	0.760329	2.02457	-0.00204066	0.00247039	0.410915	73.3692	127.676	92	0.0082265	128.623	93	0.00853669	0.622937	0.552907	0.262817	0.543192	0.364316	0.135963	0.231645	0.912624	0.800193	0.393709	0.755517	0.603528	0.264267
Hypothyroidism	19113_66	SH3BGRL2	IVW	94	0.206177	0.239338	0.388992	1.22897	0.768799	1.96458	0.000389206	0.00236382	0.869579	73.3692	112.587	92	0.0713731	112.621	93	0.0812887	0.128161	0.531414	0.809961	-0.0407907	0.36393	0.910757	0.478003	0.842588	0.571875	-0.404891	0.50578	0.425445	0.156608
Hypothyroidism	9753_17	EZR	IVW	94	0.20297	0.235661	0.389083	1.22504	0.771881	1.94423	0.00125161	0.00233756	0.593642	73.3692	115.725	92	0.0478488	116.085	93	0.0528379	-0.0473934	0.524029	0.928134	0.346257	0.35561	0.330207	0.570018	0.760195	0.455249	0.198918	0.467458	0.671433	0.18311
Hypothyroidism	18312_68	NDRG3	IVW	94	0.179156	0.208302	0.389746	1.19621	0.795236	1.79936	0.000596177	0.00205365	0.772239	73.3692	81.7011	92	0.770331	81.7854	93	0.790591	0.060679	0.458203	0.894935	-0.103687	0.350434	0.76732	-0.179936	0.664136	0.787044	-0.219778	0.405896	0.589483	0
Hypothyroidism	6060_2	PIP	IVW	94	0.191744	0.222946	0.389763	1.21136	0.782525	1.87521	-0.00102764	0.00220623	0.642469	73.3692	94.4825	92	0.408869	94.7053	93	0.431279	0.397412	0.495069	0.424193	-0.182473	0.377456	0.62879	-0.189234	0.906918	0.835173	-0.619998	0.659409	0.349534	0
Hypothyroidism	12697_30	PIP4K2A	IVW	94	0.209696	0.243978	0.390072	1.2333	0.764525	1.98952	-0.000830443	0.0024183	0.732081	73.3692	121.285	92	0.0220684	121.441	93	0.0254731	0.376175	0.543252	0.490399	0.14879	0.358003	0.677694	0.642315	0.815431	0.432876	0.030179	0.491881	0.951209	0.218282
Hypothyroidism	11696_7	CRABP2	IVW	94	-0.200042	0.232925	0.390436	0.818696	0.518625	1.29239	-0.000689499	0.00230669	0.765681	73.3692	105.611	92	0.157114	105.713	93	0.173306	-0.0626267	0.515878	0.90364	0.147433	0.369223	0.689668	-0.549719	0.692409	0.429262	-0.0758315	0.41283	0.854659	0.101894
Hypothyroidism	3405_6	UFC1	IVW	94	0.206504	0.240523	0.390581	1.22937	0.767267	1.96979	0.000176375	0.00239051	0.941345	73.3692	114.713	92	0.0545959	114.72	93	0.0628635	0.171106	0.537267	0.750846	0.31354	0.354252	0.376114	0.614538	0.777909	0.431545	0.29659	0.552181	0.592464	0.171924
Hypothyroidism	7818_101	GBP6	IVW	94	0.18269	0.212922	0.390886	1.20044	0.790857	1.82215	0.00170531	0.00208946	0.416525	73.3692	90.0658	92	0.537583	90.7319	93	0.547232	-0.159083	0.469786	0.735661	-0.0203519	0.372041	0.956375	0.861882	0.845896	0.310895	0.100372	0.433764	0.817515	0
Hypothyroidism	7959_34	CDH7	IVW	94	-0.218028	0.254209	0.391075	0.804103	0.488567	1.32342	0.00369112	0.00249573	0.142563	73.3692	125.911	92	0.0109128	128.905	93	0.00815796	-0.956639	0.559657	0.0907607	-0.266902	0.381807	0.484521	0.0844492	0.798486	0.915999	-0.288121	0.439077	0.513318	0.272074
Hypothyroidism	8221_19	MIF	IVW	94	-0.179016	0.208797	0.391241	0.836092	0.555293	1.25889	0.000202967	0.00206351	0.92186	73.3692	70.4078	92	0.954156	70.4174	93	0.961033	-0.219896	0.465109	0.637488	-0.204355	0.324022	0.528248	0.157201	0.603538	0.79508	-0.146204	0.370882	0.694331	0
Hypothyroidism	18938_3	VLDLR	IVW	94	0.185802	0.216807	0.391447	1.20418	0.787306	1.8418	0.0015737	0.00220823	0.477866	73.3692	79.1744	92	0.827324	79.6823	93	0.835945	-0.140673	0.506827	0.781976	0.0321602	0.340612	0.924776	0.876395	0.822046	0.289132	0.103137	0.521859	0.843762	0
Hypothyroidism	19373_3	MYL12A	IVW	94	0.183323	0.213922	0.391465	1.2012	0.789809	1.82688	0.00100048	0.00212574	0.639005	73.3692	96.7331	92	0.347498	96.966	93	0.368623	-0.0162901	0.475426	0.972741	-0.054122	0.355361	0.878949	-0.558339	0.803708	0.488973	-0.361477	0.447054	0.420822	0.021893
Hypothyroidism	4280_47	PSMA2	IVW	94	0.178971	0.209001	0.391822	1.19599	0.794001	1.80149	0.00192378	0.00206208	0.353298	73.3692	90.6659	92	0.519779	91.5362	93	0.523494	-0.206495	0.463031	0.656671	-0.229138	0.368362	0.533911	-0.195617	0.785015	0.803764	-0.549565	0.489582	0.264532	0
Hypothyroidism	14287_6	RAB5C	IVW	94	0.187929	0.219508	0.391922	1.20675	0.784815	1.85552	0.00115249	0.00217924	0.598182	73.3692	99.6776	92	0.274313	99.9806	93	0.291784	-0.0421484	0.487678	0.931315	0.0613288	0.34977	0.860812	-0.115997	0.818241	0.887573	-0.190323	0.483626	0.694827	0.0517391
Hypothyroidism	12587_65	ARL2	IVW	94	0.186142	0.217915	0.392995	1.20459	0.785865	1.84643	-0.000288942	0.00211728	0.891749	73.3692	68.3739	92	0.969107	68.3925	93	0.974028	0.242323	0.465791	0.604147	0.0467475	0.364352	0.897909	-0.318218	0.692018	0.646704	-0.0191518	0.381852	0.960106	0
Hypothyroidism	6576_1	ART4	IVW	94	0.163386	0.191323	0.393117	1.17749	0.809282	1.71323	-0.000838575	0.0019171	0.662834	73.3692	94.908	92	0.396967	95.1053	93	0.419943	0.334935	0.436734	0.445099	-0.000986834	0.32089	0.997546	-0.267942	0.61584	0.664509	-0.235459	0.369439	0.525468	0.00258562
Hypothyroidism	13130_150	HK2	IVW	94	0.19233	0.22529	0.393271	1.21207	0.779394	1.88495	0.000963532	0.00222489	0.665978	73.3692	103.468	92	0.19452	103.679	93	0.210877	-0.0012278	0.500962	0.99805	-0.183361	0.359592	0.610111	0.505128	0.855506	0.556325	-0.7018	0.573526	0.224173	0.0849149
Hypothyroidism	3872_2	TPT1	IVW	94	0.206379	0.241944	0.393658	1.22922	0.765037	1.97504	-0.00019803	0.00239054	0.93416	73.3692	119.147	92	0.0300057	119.156	93	0.035099	0.24587	0.535198	0.647031	0.135158	0.365508	0.711546	0.0480682	0.758081	0.949578	-0.203204	0.482322	0.674505	0.202758
Hypothyroidism	10344_334	IL10RA	IVW	94	0.179413	0.210367	0.393739	1.19652	0.792227	1.80712	0.000617175	0.00207731	0.767058	73.3692	89.5855	92	0.551836	89.6737	93	0.578403	0.0549965	0.468636	0.906835	0.129942	0.367797	0.723865	0.123824	0.734096	0.866419	0.0502447	0.443726	0.910089	0
Hypothyroidism	19110_6	MEMO1	IVW	94	0.196785	0.230911	0.394095	1.21748	0.774297	1.91434	0.00193005	0.00228334	0.40015	73.3692	109.456	92	0.103493	110.306	93	0.106382	-0.189295	0.511963	0.712423	0.0850053	0.368511	0.81757	0.316248	0.885742	0.721869	-0.26029	0.549357	0.636746	0.142803
Hypothyroidism	16831_7	DOK1	IVW	94	0.203784	0.239329	0.394503	1.22603	0.766975	1.95985	0.00175717	0.00236485	0.459353	73.3692	116.751	92	0.0417391	117.451	93	0.0441844	-0.144197	0.526195	0.784671	0.0208952	0.3678	0.954695	1.41939	0.822883	0.0878666	-0.0754399	0.47007	0.872846	0.193904
Hypothyroidism	6918_183	CCK	IVW	94	-0.18358	0.215658	0.394628	0.832285	0.545381	1.27012	-0.000619237	0.00214528	0.773498	73.3692	92.3321	92	0.47066	92.4157	93	0.497606	-0.0584102	0.484477	0.9043	-0.0331373	0.337928	0.921884	0.0577399	0.64385	0.928735	0.0577399	0.386527	0.881576	0
Hypothyroidism	13529_39	NAP1L2	IVW	94	0.187801	0.220886	0.395205	1.20659	0.782598	1.8603	0.0032262	0.00216482	0.13957	73.3692	97.5251	92	0.326944	99.8794	93	0.294216	-0.458005	0.485743	0.348203	0.029822	0.348562	0.931818	0.356214	0.73134	0.627355	-0.114521	0.363945	0.75372	0.0639177
Hypothyroidism	2634_2	IL2RG	IVW	94	0.209478	0.246473	0.395379	1.23303	0.76063	1.99884	-1.13e-05	0.00243465	0.996319	73.3692	121.937	92	0.0200483	121.937	93	0.0237169	0.211755	0.551096	0.701685	0.188693	0.374148	0.614031	0.0577336	0.852328	0.946141	-0.0779282	0.580202	0.893446	0.220911
Hypothyroidism	16308_14	BTLA	IVW	94	0.179281	0.21135	0.396289	1.19636	0.790599	1.81036	-0.0007164	0.00207787	0.731049	73.3692	81.8206	92	0.76743	81.9395	93	0.787034	0.323255	0.468024	0.491506	0.0670859	0.345926	0.846229	1.60364	0.736398	0.0319599	0.0162611	0.467609	0.972334	0
Hypothyroidism	15627_83	AKT1	IVW	94	0.210629	0.2485	0.396661	1.23445	0.758486	2.0091	0.000876431	0.00244883	0.72124	73.3692	122.94	92	0.0172595	123.111	93	0.019981	0.0346846	0.551372	0.949978	0.318956	0.373197	0.39274	0.371581	0.863055	0.667798	-0.0420676	0.533254	0.937291	0.228927
Hypothyroidism	3296_92	CNTN2	IVW	94	0.193366	0.228408	0.39723	1.21333	0.775448	1.89847	1.08e-05	0.00228909	0.996241	73.3692	110.616	92	0.0904836	110.616	93	0.102714	0.191173	0.517816	0.712833	0.379781	0.335448	0.257568	0.453097	0.730869	0.536811	0.370855	0.455247	0.417369	0.14117
Hypothyroidism	4374_45	GDF15	IVW	94	-0.229975	0.271711	0.397331	0.794553	0.466485	1.35334	-0.00159233	0.00268576	0.554717	73.3692	142.899	92	0.000537577	143.445	93	0.000614969	0.0888941	0.603	0.883123	0.000217482	0.367102	0.999527	0.122196	0.850576	0.886078	0.417026	0.476228	0.383457	0.338918
Hypothyroidism	2783_18	CCL3L1	IVW	94	0.178278	0.21123	0.398671	1.19516	0.789991	1.80812	0.000971022	0.0020902	0.643345	73.3692	89.3172	92	0.559791	89.5331	93	0.582533	-0.0148448	0.466299	0.974672	-0.113249	0.363414	0.755325	0.953695	0.802837	0.237895	-0.000220025	0.422454	0.999586	0
Hypothyroidism	15587_20	FOLR2	IVW	94	0.239118	0.283902	0.399645	1.27013	0.72809	2.2157	-0.00104939	0.00281373	0.710041	73.3692	160.482	92	1.3e-05	160.724	93	1.66e-05	0.449121	0.631199	0.478552	0.665968	0.363396	0.0668583	-0.664262	0.875971	0.45018	0.571083	0.380355	0.136628	0.409305
Hypothyroidism	16606_85	AKR1B1	IVW	94	0.209996	0.249572	0.40011	1.23367	0.756415	2.01205	0.00214349	0.00245713	0.385285	73.3692	125.612	92	0.0114399	126.651	93	0.0116721	-0.219936	0.552574	0.691536	-0.075244	0.364201	0.836322	-0.20534	0.977987	0.834157	-0.578513	0.568072	0.31114	0.253191
Hypothyroidism	3043_49	SPARC	IVW	94	0.189309	0.225142	0.400437	1.20841	0.777268	1.87871	-0.000196071	0.00223175	0.930183	73.3692	102.414	92	0.214984	102.422	93	0.23658	0.22868	0.502056	0.649832	0.128036	0.3548	0.718198	1.21691	0.891089	0.175344	-0.459581	0.497344	0.357841	0.072519
Hypothyroidism	12536_46	MTMR6	IVW	94	0.171036	0.203595	0.400864	1.18653	0.796116	1.76841	0.00183772	0.00201188	0.363401	73.3692	92.0065	92	0.480201	92.8409	93	0.485147	-0.196518	0.450964	0.664022	-0.0114511	0.328312	0.972176	0.47869	0.738358	0.518378	-0.0857899	0.382588	0.823066	0
Hypothyroidism	4995_16	HPGD	IVW	94	0.175147	0.208633	0.40119	1.19142	0.791541	1.79332	0.00055197	0.00205455	0.788795	73.3692	82.4681	92	0.751411	82.5403	93	0.772878	0.0650637	0.459812	0.887784	0.153226	0.333897	0.646305	0.192092	0.642415	0.765595	0.192092	0.410832	0.641187	0
Hypothyroidism	5360_9	AKT2	IVW	94	0.200881	0.239636	0.401877	1.22248	0.764291	1.95535	0.000296817	0.00237259	0.900715	73.3692	116.525	92	0.0430238	116.545	93	0.049782	0.141309	0.53366	0.791762	0.119672	0.374737	0.749461	-0.179002	0.821169	0.827919	-0.259749	0.515801	0.615745	0.184941
Hypothyroidism	3480_7	DUSP3	IVW	94	0.184365	0.22006	0.402147	1.20245	0.781177	1.85092	0.00224388	0.00216805	0.303393	73.3692	97.2764	92	0.333333	98.409	93	0.330748	-0.264702	0.486468	0.587668	0.309932	0.349886	0.37572	0.466336	0.745997	0.533425	0.726001	0.567847	0.20425	0.0421855
Hypothyroidism	18925_24	PSMA5	IVW	94	-0.179463	0.214794	0.40343	0.835719	0.54856	1.2732	0.00314772	0.00211963	0.140953	73.3692	78.3524	92	0.843958	80.5578	93	0.817803	-0.809979	0.47582	0.0920795	-0.286957	0.369818	0.437783	0.871187	0.788632	0.272147	-0.395969	0.429133	0.358542	0
Hypothyroidism	3890_8	LDHB	IVW	94	0.196975	0.235757	0.403436	1.21771	0.767123	1.93297	0.000892471	0.00233267	0.702902	73.3692	115.369	92	0.0501338	115.553	93	0.0565753	0.0180386	0.524243	0.972626	0.164712	0.368287	0.654703	-0.43043	0.893415	0.631093	-0.318186	0.503325	0.528828	0.178625
Hypothyroidism	4542_24	CLU	IVW	94	-0.181301	0.21717	0.403811	0.834184	0.545008	1.27679	0.00226897	0.00214131	0.292092	73.3692	79.7627	92	0.814828	80.8855	93	0.810737	-0.635165	0.480237	0.189244	-0.239137	0.38784	0.537508	-0.0994646	0.783795	0.899292	-0.249747	0.476931	0.601765	0
Hypothyroidism	3077_66	F10	IVW	94	0.182927	0.219355	0.40432	1.20073	0.781134	1.84571	0.000387552	0.00213855	0.856592	73.3692	92.1269	92	0.476669	92.1598	93	0.505127	0.104776	0.483894	0.829056	0.209398	0.357095	0.557612	0.494466	0.625339	0.431121	0.337623	0.385074	0.382867	0
Hypothyroidism	3887_90	KPNB1	IVW	94	0.209979	0.252015	0.40473	1.23365	0.75279	2.02168	0.000869867	0.00249988	0.728663	73.3692	133.6	92	0.00302192	133.776	93	0.0036122	0.0361894	0.55997	0.948611	0.430862	0.363329	0.235672	0.660259	0.788225	0.404373	0.39709	0.46583	0.396162	0.29033
Hypothyroidism	8310_6	ZG16B	IVW	94	0.168877	0.202717	0.404808	1.18397	0.795766	1.76157	-0.00316744	0.0020012	0.116906	73.3692	74.4876	92	0.908808	76.9928	93	0.884754	0.803293	0.449173	0.0770065	0.486072	0.326046	0.136012	-0.16043	0.642413	0.803347	0.56705	0.3659	0.1246	0
Hypothyroidism	17475_18	PBK	IVW	94	0.176286	0.211756	0.40513	1.19278	0.787607	1.80639	0.00159218	0.00208244	0.446484	73.3692	80.4004	92	0.800738	80.985	93	0.808562	-0.142714	0.467889	0.761042	0.0962902	0.385755	0.802885	0.77859	0.783342	0.322834	0.151491	0.494603	0.76007	0
Hypothyroidism	5903_91	HSPA8	IVW	94	0.177909	0.213744	0.405215	1.19472	0.785818	1.81638	0.00193592	0.00211031	0.361351	73.3692	96.2908	92	0.35923	97.1716	93	0.363114	-0.209539	0.473437	0.659101	0.258357	0.348721	0.458772	0.919835	0.903993	0.311544	-0.635186	0.52686	0.231028	0.0284373
Hypothyroidism	6284_7	FAM150B	IVW	94	0.20095	0.24161	0.405572	1.22256	0.761392	1.96306	-2.17e-05	0.00238766	0.992783	73.3692	123.396	92	0.0161103	123.396	93	0.0191576	0.205286	0.536208	0.702716	0.0995301	0.353821	0.77848	0.240006	0.836385	0.774784	-0.166266	0.479318	0.729465	0.230121
Hypothyroidism	5023_23	ADSL	IVW	94	-0.171907	0.206881	0.406003	0.842057	0.56136	1.26311	-0.0027518	0.00202073	0.176591	73.3692	94.5017	92	0.408329	96.4066	93	0.383784	0.373027	0.450043	0.409324	-0.0358378	0.32157	0.911262	-0.320819	0.643248	0.619135	-0.153604	0.337118	0.649711	0.0279831
Hypothyroidism	19294_26	CRIPT	IVW	94	0.162562	0.195956	0.406776	1.17652	0.801305	1.72743	0.00195043	0.00182719	0.288561	73.3692	92.4097	92	0.468392	93.5542	93	0.464366	-0.192699	0.386141	0.618945	-0.000166038	0.368917	0.999641	-0.347933	0.698906	0.619782	-0.0908555	0.32964	0.783451	0
Hypothyroidism	9886_28	XRCC4	IVW	94	0.188929	0.227796	0.406892	1.20795	0.772941	1.88779	0.00172759	0.00224204	0.442952	73.3692	109.233	92	0.106154	109.938	93	0.110875	-0.157375	0.504088	0.755597	0.201328	0.351007	0.566257	0.484568	0.901274	0.592104	-0.209232	0.455092	0.646763	0.139256
Hypothyroidism	3855_56	PRDX1	IVW	94	0.188797	0.227937	0.407508	1.2078	0.772627	1.88807	-0.000963613	0.00225873	0.670656	73.3692	107.58	92	0.127564	107.793	93	0.140016	0.381735	0.506901	0.453327	0.261663	0.373672	0.483773	0.484398	0.940024	0.607564	0.230746	0.632462	0.71606	0.119761
Hypothyroidism	9212_22	CTSF	IVW	94	-0.21061	0.254516	0.407958	0.81009	0.491908	1.33408	-0.000224618	0.00252459	0.929297	73.3692	132.161	92	0.00388277	132.172	93	0.00475162	-0.165713	0.565796	0.77027	-0.353589	0.382408	0.355155	-0.602645	0.757044	0.42803	-0.555745	0.463953	0.234021	0.281273
Hypothyroidism	2631_50	IL10RB	IVW	94	0.179467	0.217462	0.409213	1.19658	0.781329	1.83252	0.0014846	0.00214722	0.491052	73.3692	96.69	92	0.348634	97.1924	93	0.362559	-0.117775	0.482058	0.807529	-0.307166	0.377328	0.415614	0.435232	0.87366	0.61954	-0.418862	0.497652	0.402128	0.0260225
Hypothyroidism	12477_42	TSN	IVW	94	0.191553	0.232763	0.410535	1.21113	0.767465	1.91127	-0.00167038	0.00230712	0.470896	73.3692	110.923	92	0.0872631	111.555	93	0.0921832	0.524913	0.516196	0.311874	0.195029	0.358697	0.586638	0.025113	0.842986	0.976298	-0.0871808	0.532689	0.870353	0.151305
Hypothyroidism	3822_54	MAPKAPK3	IVW	94	0.202193	0.245875	0.410883	1.22408	0.755994	1.982	0.000526335	0.00243855	0.829591	73.3692	122.727	92	0.0178214	122.789	93	0.0209505	0.0967041	0.547672	0.860232	0.291027	0.364813	0.425019	1.21564	0.901255	0.180668	-0.0783571	0.570702	0.891091	0.226531
Hypothyroidism	13073_14	ANP32A	IVW	94	0.172886	0.210422	0.411295	1.18873	0.786989	1.79555	0.00103777	0.00207731	0.618566	73.3692	82.8339	92	0.74215	83.0834	93	0.759701	-0.0360005	0.46809	0.938863	-0.159798	0.3647	0.661267	1.30545	0.814004	0.112161	-0.304438	0.44281	0.49347	0
Hypothyroidism	14116_129	S100A4	IVW	94	0.179272	0.218452	0.411847	1.19635	0.779663	1.83572	0.000883092	0.0021679	0.684697	73.3692	96.0652	92	0.36528	96.2385	93	0.388389	0.00263373	0.485991	0.995688	-0.0739217	0.359771	0.837206	0.414989	0.738734	0.575633	0.0483593	0.416432	0.907802	0.0140998
Hypothyroidism	19488_1	PDCD6	IVW	94	0.184057	0.224398	0.412087	1.20208	0.774326	1.86615	0.00128967	0.00221382	0.56162	73.3692	101.892	92	0.225602	102.268	93	0.239863	-0.0740372	0.49699	0.881902	-0.185436	0.342563	0.588287	0.103084	0.833615	0.901852	-0.560235	0.511379	0.27611	0.0732974
Hypothyroidism	19335_2	HN1	IVW	94	0.17778	0.217021	0.412681	1.19456	0.780687	1.82785	0.000571044	0.00215176	0.791307	73.3692	97.1426	92	0.336795	97.217	93	0.361903	0.0634308	0.482941	0.895791	0.0151255	0.357984	0.966298	-0.0935436	0.648904	0.885689	0.103811	0.36736	0.778122	0.0233172
Hypothyroidism	12687_2	DECR1	IVW	94	0.16887	0.206662	0.413853	1.18397	0.789632	1.77523	0.000282968	0.00204694	0.890353	73.3692	92.7536	92	0.458368	92.7729	93	0.487136	0.112451	0.457848	0.806532	-0.100307	0.351978	0.775659	-0.301745	0.833301	0.718093	-0.301745	0.458	0.511632	0
Hypothyroidism	10553_8	TOR1AIP2	IVW	94	0.167565	0.205143	0.41403	1.18242	0.790954	1.76764	0.00222784	0.00201843	0.272581	73.3692	91.8661	92	0.484326	93.0843	93	0.478036	-0.277844	0.45265	0.540851	0.254911	0.345444	0.460562	-0.0451305	0.81526	0.955973	-0.325251	0.497777	0.515106	0
Hypothyroidism	12659_13	OLA1	IVW	94	0.19058	0.233336	0.414065	1.20995	0.765858	1.91156	-0.000963304	0.00231891	0.678807	73.3692	116.39	92	0.0438066	116.608	93	0.0493701	0.381174	0.515206	0.461276	0.0408317	0.361386	0.910041	-0.0695335	0.827256	0.933195	-0.149038	0.467112	0.750394	0.186182
Hypothyroidism	6388_21	CCDC126	IVW	94	-0.176297	0.215881	0.414134	0.838369	0.549128	1.27996	0.00149756	0.00212656	0.483076	73.3692	91.8849	92	0.483772	92.3808	93	0.498631	-0.476987	0.478456	0.321413	-0.314413	0.375102	0.401914	0.324378	0.793896	0.683779	-0.18596	0.458409	0.685922	0
Hypothyroidism	9525_1	PTK7	IVW	94	0.192729	0.236261	0.414646	1.21255	0.763118	1.92668	-0.00205046	0.00233546	0.382248	73.3692	111.773	92	0.0788284	112.709	93	0.0804309	0.603676	0.524446	0.252685	0.441836	0.399911	0.269231	0.511627	0.953681	0.592911	0.436125	0.528056	0.410971	0.161308
Hypothyroidism	13053_6	SLC6A14	IVW	94	0.172521	0.21165	0.415001	1.1883	0.78481	1.79922	0.000571294	0.00208514	0.784712	73.3692	82.1976	92	0.758164	82.2727	93	0.77924	0.058213	0.467823	0.901243	0.271993	0.34691	0.433014	0.405523	0.737109	0.583533	0.371561	0.405533	0.361916	0
Hypothyroidism	16769_20	RAC3	IVW	94	0.17185	0.211206	0.41584	1.1875	0.784967	1.79645	0.00168957	0.0020845	0.419721	73.3692	92.6382	92	0.461728	93.2997	93	0.47176	-0.164977	0.466328	0.724314	-0.162969	0.35257	0.643916	-0.303181	0.854166	0.723435	-0.375113	0.503393	0.458049	0
Hypothyroidism	2642_4	PAFAH1B2	IVW	94	0.186846	0.229726	0.416021	1.20544	0.768422	1.891	9.67e-06	0.00227557	0.99662	73.3692	110.706	92	0.0895228	110.706	93	0.101657	0.184917	0.509454	0.717459	-0.0844699	0.348922	0.808712	0.748724	0.831682	0.370311	-0.208779	0.434618	0.63209	0.141874
Hypothyroidism	8960_3	ERAP2	IVW	94	0.166403	0.204999	0.416949	1.18105	0.790258	1.76509	-0.00260391	0.0020163	0.19979	73.3692	175.743	92	3.43e-07	178.929	93	2.17e-07	0.682234	0.448627	0.131761	0.414265	0.288807	0.151458	0.707136	0.689517	0.307762	0.580183	0.36665	0.116956	0.472698
Hypothyroidism	16919_1	DBI	IVW	94	0.17807	0.219396	0.416999	1.19491	0.777287	1.83691	0.000650933	0.0021771	0.765621	73.3692	100.127	92	0.263971	100.224	93	0.28598	0.0482239	0.487043	0.921343	-0.164534	0.352074	0.640265	1.21916	0.924278	0.190396	-0.428544	0.480432	0.374696	0.0527359
Hypothyroidism	12812_25	ACYP2	IVW	94	0.193872	0.238896	0.417061	1.21394	0.760054	1.93888	-0.000253411	0.00237616	0.915301	73.3692	119.299	92	0.029369	119.314	93	0.0343453	0.244617	0.533006	0.64736	0.0710288	0.361341	0.844164	0.636297	0.829905	0.445196	0.00418237	0.518247	0.993578	0.203835
Hypothyroidism	5019_16	UCHL1	IVW	94	0.172062	0.212027	0.417073	1.18775	0.783871	1.79973	-0.000198687	0.00209478	0.924641	73.3692	92.1112	92	0.477128	92.1202	93	0.50629	0.211706	0.468727	0.652577	0.336836	0.357577	0.346195	0.422446	0.829564	0.611791	0.120709	0.464237	0.795426	0
Hypothyroidism	2579_17	MMP9	IVW	94	-0.21212	0.261461	0.4172	0.808867	0.484526	1.35032	-0.000808993	0.00259188	0.755651	73.3692	126.941	92	0.00926182	127.076	93	0.0109197	-0.0502326	0.581413	0.931338	-0.0346455	0.395656	0.930223	0.0391835	1.0256	0.969606	0.115144	1.1085	0.917494	0.252835
Hypothyroidism	6606_61	KISS1	IVW	94	0.16122	0.198953	0.417746	1.17494	0.795544	1.73528	0.0021197	0.0019592	0.282116	73.3692	91.7581	92	0.4875	92.9287	93	0.482579	-0.26509	0.44141	0.549614	-0.12603	0.347793	0.717074	1.42534	0.777647	0.0700193	0.0253541	0.37965	0.946898	0
Hypothyroidism	13463_1	PXDN	IVW	94	0.20723	0.255993	0.41822	1.23027	0.744892	2.03191	-0.00229355	0.00252122	0.365359	73.3692	129.671	92	0.00592534	130.837	93	0.00594385	0.668118	0.567748	0.242316	0.366511	0.369901	0.321766	-0.848274	0.871662	0.332994	0.830785	0.526839	0.118209	0.277262
Hypothyroidism	10731_10	HS3ST5	IVW	94	0.170032	0.210088	0.418321	1.18534	0.78526	1.78926	0.00350417	0.00207227	0.0942246	73.3692	78.9872	92	0.831197	81.8467	93	0.789179	-0.531034	0.464781	0.256192	-0.179547	0.335878	0.592954	0.96185	0.720339	0.185046	-0.367816	0.430561	0.39515	0
Hypothyroidism	10584_7	NDUFS4	IVW	94	0.155059	0.19222	0.419854	1.16773	0.801162	1.70201	-0.00110072	0.00195165	0.574132	73.3692	126.697	92	0.00963108	127.135	93	0.0108179	0.379895	0.442882	0.393244	0.352885	0.283315	0.212926	-0.942715	0.743068	0.207722	0.534258	0.490505	0.27888	0.254165
Hypothyroidism	9793_145	IGDCC4	IVW	94	-0.228305	0.283447	0.420554	0.795881	0.456639	1.38715	0.00260914	0.00278697	0.351625	73.3692	160.688	92	1.24e-05	162.219	93	1.18e-05	-0.751154	0.626381	0.233531	-0.140546	0.376641	0.709033	0.10509	0.695922	0.880296	0.0555324	0.462746	0.904737	0.416703
Hypothyroidism	7788_1	ATP5J	IVW	94	0.170192	0.211377	0.420728	1.18553	0.783404	1.79408	0.000678135	0.00208489	0.745721	73.3692	78.1943	92	0.847045	78.3001	93	0.862351	0.035003	0.466292	0.940325	-0.124063	0.377893	0.742684	0.059394	0.809526	0.94167	-0.366486	0.47752	0.444741	0
Hypothyroidism	11634_32	RGS10	IVW	94	0.179033	0.222764	0.421577	1.19606	0.772916	1.85086	-0.000660503	0.00220349	0.765042	73.3692	100.099	92	0.264615	100.196	93	0.286639	0.31113	0.494288	0.530614	0.332448	0.370861	0.370027	0.96032	0.761261	0.210288	0.285456	0.529268	0.59094	0.0524761
Hypothyroidism	6909_40	MGAT2	IVW	94	0.170836	0.212612	0.421681	1.1863	0.782013	1.79958	0.00262237	0.00208997	0.212753	73.3692	92.4916	92	0.466	94.0744	93	0.449337	-0.355033	0.469657	0.451615	-0.0991146	0.345095	0.773952	0.671893	0.791501	0.398125	0.181729	0.398263	0.649234	0.00222839
Hypothyroidism	3420_21	CA13	IVW	94	0.193785	0.241256	0.42184	1.21384	0.756482	1.9477	0.00068561	0.00238868	0.774738	73.3692	127.752	92	0.0081255	127.867	93	0.00963532	0.0564622	0.536362	0.916392	0.234298	0.365813	0.521856	0.689424	0.877109	0.433855	-0.11106	0.517188	0.830441	0.25739
Hypothyroidism	19523_215	PARK7	IVW	94	0.184089	0.229371	0.422215	1.20212	0.76684	1.88449	-0.000432466	0.00226661	0.849103	73.3692	107.217	92	0.132668	107.26	93	0.148065	0.271035	0.510704	0.596899	0.156972	0.354392	0.657814	0.404644	0.834552	0.628913	-0.0726813	0.524158	0.890016	0.114518
Hypothyroidism	15644_1	BTD	IVW	94	-0.186326	0.232238	0.422376	0.830003	0.526495	1.30847	0.00222597	0.00229061	0.333707	73.3692	105.799	92	0.154091	106.885	93	0.153919	-0.631093	0.513264	0.221994	-0.219185	0.351177	0.532533	0.259794	0.70138	0.711924	-0.2607	0.419762	0.536075	0.11686
Hypothyroidism	19273_3	GSR	IVW	94	0.206074	0.257044	0.422722	1.22884	0.7425	2.03375	-0.0018203	0.00257129	0.480777	73.3692	138.318	92	0.00128722	139.072	93	0.00140342	0.566951	0.571213	0.323538	-0.0191816	0.367955	0.958425	0.0694186	0.744335	0.925895	-0.211405	0.444188	0.635237	0.318708
Hypothyroidism	18819_21	PPIC	IVW	94	0.188444	0.235598	0.423795	1.20737	0.760843	1.91596	-0.00102006	0.0023336	0.66305	73.3692	121.196	92	0.0223597	121.447	93	0.0254489	0.39326	0.52492	0.45566	0.429204	0.337175	0.203038	-0.202565	0.699184	0.772678	0.450835	0.360869	0.214689	0.218669
Hypothyroidism	11372_2	ZNF18	IVW	94	0.167645	0.209665	0.423952	1.18252	0.784037	1.78352	0.00225147	0.00206418	0.278239	73.3692	83.9825	92	0.712129	85.1722	93	0.705968	-0.283556	0.463768	0.542431	-0.332214	0.34698	0.338344	1.20557	0.797107	0.133816	-0.401314	0.46697	0.39233	0
Hypothyroidism	12376_85	CDKN2D	IVW	94	0.178036	0.222699	0.424033	1.19487	0.772244	1.84878	0.000980702	0.00221377	0.658805	73.3692	100.212	92	0.262028	100.426	93	0.281213	-0.0180526	0.495937	0.971042	-0.0824493	0.359453	0.818578	0.275231	0.793635	0.729527	-0.369025	0.464451	0.428903	0.0553709
Hypothyroidism	4829_43	SFN	IVW	94	-0.179586	0.224746	0.424254	0.835616	0.537897	1.29812	0.00094912	0.0022175	0.669641	73.3692	105.661	92	0.156298	105.872	93	0.17059	-0.369385	0.497593	0.45977	-0.339587	0.373525	0.363275	0.209029	0.760643	0.784075	-0.179801	0.3988	0.653143	0.103812
Hypothyroidism	3466_8	PRKACA	IVW	94	-0.175939	0.220722	0.42539	0.838669	0.544137	1.29263	0.00230169	0.00217341	0.29236	73.3692	100.778	92	0.2494	102.006	93	0.245507	-0.635742	0.486994	0.194998	-0.461604	0.344871	0.18074	0.102639	0.709075	0.885221	-0.340375	0.361709	0.349133	0.0760373
Hypothyroidism	3347_9	ADRBK1	IVW	94	0.18984	0.238588	0.426216	1.20906	0.757455	1.92991	0.00140036	0.0023602	0.55442	73.3692	117.217	92	0.0391881	117.666	93	0.0429413	-0.0908065	0.530151	0.864376	0.335039	0.352493	0.341867	1.10083	0.806543	0.175585	0.522779	0.542583	0.337795	0.194389
Hypothyroidism	11649_3	SMAP1	IVW	94	0.193239	0.242892	0.42628	1.21317	0.753648	1.95289	0.000973862	0.00240069	0.685934	73.3692	120.844	92	0.0235343	121.061	93	0.0268937	-0.00111779	0.537662	0.998346	-0.10296	0.360837	0.775387	-0.125569	0.847083	0.882476	-0.405112	0.532753	0.448931	0.216046
Hypothyroidism	10047_12	NCF2	IVW	94	0.167328	0.210493	0.426654	1.18214	0.782517	1.78585	-0.00194306	0.00208457	0.353718	73.3692	82.4757	92	0.751221	83.3445	93	0.753243	0.557248	0.468292	0.237125	-0.129366	0.339589	0.703241	-0.680674	0.761776	0.373877	-0.259374	0.525042	0.622466	0
Hypothyroidism	17512_2	NMI	IVW	94	0.185136	0.233058	0.426975	1.20338	0.762116	1.90014	-0.000880831	0.00230785	0.703589	73.3692	111.045	92	0.0860107	111.221	93	0.0958287	0.361506	0.518034	0.487036	0.373447	0.347014	0.28185	0.419241	0.877099	0.633782	0.0625637	0.484806	0.897598	0.146656
Hypothyroidism	17726_3	SAR1A	IVW	94	0.192959	0.242951	0.42706	1.21283	0.753351	1.95256	0.00134492	0.00240559	0.577464	73.3692	116.958	92	0.0405875	117.355	93	0.0447491	-0.0763352	0.539882	0.887869	0.0861724	0.361895	0.811792	0.177518	0.824693	0.830041	-0.247673	0.513052	0.630411	0.192066
Hypothyroidism	12720_71	UBQLN4	IVW	94	0.18399	0.231669	0.427084	1.202	0.763317	1.89281	0.000497441	0.00229606	0.828961	73.3692	112.535	92	0.071832	112.593	93	0.0815597	0.0850598	0.512584	0.868566	0.134732	0.361278	0.709199	0.34844	0.771066	0.652398	-0.0113622	0.501286	0.981965	0.156506
Hypothyroidism	5340_24	CASP10	IVW	94	0.165454	0.208766	0.42805	1.17993	0.783702	1.77648	0.00127965	0.00206018	0.536046	73.3692	88.5096	92	0.58368	88.8954	93	0.601187	-0.0906339	0.462131	0.844947	0.122969	0.350886	0.726	0.373223	0.814594	0.647898	-0.142601	0.539588	0.792151	0
Hypothyroidism	4549_78	FUT5	IVW	94	-0.225373	0.284502	0.428262	0.798218	0.457035	1.3941	0.000347944	0.00281452	0.901882	73.3692	148.93	92	0.000159881	148.955	93	0.000206076	-0.294927	0.631149	0.6414	-0.148753	0.364846	0.683483	-0.0638617	0.832247	0.939	-0.0638617	0.566789	0.910533	0.36227
Hypothyroidism	17702_53	UGT1A1	IVW	94	0.165782	0.209535	0.428834	1.18032	0.782778	1.77974	0.000911344	0.00206221	0.659579	73.3692	81.8564	92	0.766558	82.0517	93	0.784425	-0.0170013	0.463652	0.970829	-0.0921552	0.352682	0.793863	0.795185	0.716158	0.269711	-0.0821875	0.423669	0.846607	0
Hypothyroidism	15314_49	CLIC4	IVW	94	0.184014	0.232638	0.42895	1.20203	0.761888	1.89645	0.000451955	0.00230734	0.845138	73.3692	106.002	92	0.150881	106.046	93	0.167632	0.0935501	0.517671	0.85699	0.474099	0.365421	0.194492	0.449544	0.790847	0.571111	0.519013	0.610455	0.397393	0.1044
Hypothyroidism	9926_4	S100P	IVW	94	0.168807	0.214026	0.430276	1.18389	0.778267	1.80092	0.00135258	0.00210894	0.522885	73.3692	97.8513	92	0.318656	98.2888	93	0.333832	-0.104684	0.477427	0.826928	-0.0617359	0.331133	0.852101	0.363584	0.714217	0.611911	-0.232218	0.476384	0.62708	0.0363912
Hypothyroidism	14083_25	SEPHS1	IVW	94	0.179781	0.228145	0.430691	1.19696	0.765379	1.87188	0.00100652	0.00226233	0.657433	73.3692	110.153	92	0.0955068	110.39	93	0.105375	-0.0208081	0.505743	0.96727	0.0770268	0.367843	0.834135	0.587058	0.857726	0.495402	-0.124137	0.501773	0.805147	0.140537
Hypothyroidism	11547_84	MUSK	IVW	94	0.171237	0.217504	0.431117	1.18677	0.774861	1.81765	0.000929678	0.00214007	0.665004	73.3692	99.7561	92	0.272489	99.9607	93	0.292262	-0.0152868	0.481749	0.974755	0.331086	0.347461	0.340654	1.04054	0.696584	0.138619	0.5839	0.396589	0.144315	0.0509226
Hypothyroidism	7980_72	B3GNT2	IVW	94	0.254726	0.324031	0.4318	1.29011	0.683605	2.43471	0.000607985	0.00321206	0.850289	73.3692	216.115	92	5.46e-12	216.199	93	8.25e-12	0.132711	0.722243	0.854615	0.360852	0.411261	0.380254	0.66349	0.725124	0.362557	0.494012	0.484713	0.310759	0.560646
Hypothyroidism	6927_7	NDST1	IVW	94	0.190434	0.242545	0.432367	1.20977	0.752048	1.94609	-0.000169187	0.00240818	0.944143	73.3692	114.927	92	0.0531057	114.933	93	0.0612002	0.224232	0.539347	0.678564	0.184518	0.409014	0.651897	1.63893	0.954752	0.0893805	-0.0875829	0.546498	0.873022	0.173459
Hypothyroidism	9839_148	TIRAP	IVW	94	0.176231	0.224667	0.4328	1.19271	0.767884	1.85258	0.000385962	0.0022301	0.862977	73.3692	102.859	92	0.206186	102.892	93	0.226753	0.0987845	0.50125	0.844203	0.0695578	0.355318	0.844796	0.323969	0.797885	0.68565	-0.220531	0.50256	0.661813	0.0768981
Hypothyroidism	12747_89	RBM3	IVW	94	0.191633	0.244332	0.432856	1.21123	0.750318	1.95526	0.000891843	0.0024238	0.713754	73.3692	122.501	92	0.0184353	122.681	93	0.0212844	0.0131473	0.543653	0.980759	-0.139849	0.356916	0.695188	0.271889	0.889947	0.76066	-0.358054	0.4971	0.473156	0.22626
Hypothyroidism	12663_1	TST	IVW	94	-0.165294	0.210921	0.433231	0.847645	0.560627	1.2816	0.00241795	0.00211028	0.254851	73.3692	130.554	92	0.00510814	132.418	93	0.00455833	-0.658934	0.479532	0.172743	-0.25662	0.29914	0.39097	-0.184967	0.750867	0.805963	-0.469536	0.393401	0.235697	0.28785
Hypothyroidism	19249_18	KARS	IVW	94	0.187046	0.238789	0.433445	1.20568	0.755043	1.92528	0.00124562	0.00236782	0.600112	73.3692	124.669	92	0.0132531	125.044	93	0.0149552	-0.0594364	0.526309	0.910332	-0.0274267	0.363434	0.939845	0.2467	0.794007	0.756722	-0.1574	0.476998	0.742157	0.24149
Hypothyroidism	12630_8	ARFIP2	IVW	94	0.187349	0.239358	0.433795	1.20605	0.75443	1.92802	-0.00141334	0.00235098	0.549205	73.3692	113.967	92	0.0600648	114.415	93	0.0653055	0.470603	0.528857	0.375868	-0.170649	0.386305	0.658672	-0.534554	0.855169	0.533445	-0.0878241	0.469977	0.85217	0.17159
Hypothyroidism	14273_19	PREP	IVW	94	-0.16806	0.214909	0.434211	0.845303	0.554725	1.28809	-0.000876841	0.00213055	0.681623	73.3692	97.2638	92	0.333659	97.4429	93	0.355902	0.00714486	0.477321	0.98809	-0.463943	0.368168	0.207619	-0.691963	0.788961	0.382716	-0.513746	0.458536	0.265426	0.0262948
Hypothyroidism	6054_6	NXPH3	IVW	94	0.178884	0.228884	0.43448	1.19588	0.763587	1.87292	0.00281635	0.00224898	0.213642	73.3692	104.974	92	0.167646	106.764	93	0.155853	-0.385099	0.504874	0.447557	-0.0587344	0.369079	0.87356	0.861669	0.984957	0.38392	-0.572151	0.52755	0.280928	0.119576
Hypothyroidism	18241_18	CPOX	IVW	94	0.199252	0.255291	0.435104	1.22049	0.739989	2.01299	-0.00472338	0.00247916	0.0598732	73.3692	125.902	92	0.0109275	130.87	93	0.00591129	1.14579	0.556958	0.0424945	0.792474	0.353356	0.0249157	0.849111	0.706308	0.232345	0.89904	0.40441	0.0286325	0.28853
Hypothyroidism	9841_197	PAICS	IVW	94	0.160953	0.206504	0.435734	1.17463	0.783648	1.76068	-0.00299311	0.00203673	0.145091	73.3692	89.4684	92	0.55531	91.628	93	0.520788	0.76222	0.458306	0.0996908	0.231363	0.34451	0.501855	0.117763	0.70378	0.867474	0.117763	0.426539	0.783091	0
Hypothyroidism	2970_60	AREG	IVW	94	0.189009	0.242636	0.435992	1.20805	0.750844	1.94366	0.00035681	0.00240293	0.882281	73.3692	120.137	92	0.0260665	120.165	93	0.0305145	0.11766	0.538864	0.827642	0.267863	0.361199	0.458334	-0.0376322	0.854951	0.964985	-0.0814444	0.615216	0.894967	0.209529
Hypothyroidism	16621_77	APOA1BP	IVW	94	0.180564	0.232029	0.436455	1.19789	0.76017	1.88767	0.00146613	0.00229341	0.524228	73.3692	111.805	92	0.0785258	112.301	93	0.0844391	-0.112865	0.514646	0.826897	0.0089984	0.364152	0.980286	-0.877087	0.840107	0.299183	-0.716559	0.582144	0.221465	0.156297
Hypothyroidism	3198_4	IDS	IVW	94	-0.170639	0.219513	0.43695	0.843126	0.548326	1.29642	1.61e-05	0.00217382	0.994089	73.3692	102.212	92	0.219055	102.212	93	0.241066	-0.173857	0.48611	0.721426	-0.13429	0.337267	0.690504	0.0296172	0.65155	0.963841	-0.162796	0.353451	0.646168	0.0705597
Hypothyroidism	17205_21	RAB5A	IVW	94	0.17706	0.227822	0.437049	1.1937	0.763783	1.86561	-0.000395174	0.00225026	0.860984	73.3692	109.32	92	0.105113	109.356	93	0.118273	0.256492	0.506988	0.614128	0.20314	0.346568	0.557777	-0.323402	0.813487	0.691873	-0.0673304	0.461292	0.884268	0.131459
Hypothyroidism	12668_7	VPS4B	IVW	94	0.173667	0.223506	0.437151	1.18966	0.767663	1.84363	0.00199124	0.00220827	0.369561	73.3692	103.42	92	0.195426	104.334	93	0.198235	-0.223639	0.494158	0.651927	-0.099217	0.345393	0.773914	0.312212	0.850053	0.714241	-0.329671	0.45672	0.472214	0.0945804
Hypothyroidism	5542_22	NRP1	IVW	94	0.167115	0.215119	0.437247	1.18189	0.77529	1.80173	0.00178351	0.00212189	0.40279	73.3692	81.0717	92	0.785318	81.7782	93	0.790756	-0.188664	0.474806	0.69203	0.196814	0.347849	0.571528	0.30139	0.686575	0.661697	-0.0325276	0.489677	0.947181	0
Hypothyroidism	3497_13	IFNA2	IVW	94	0.164395	0.211619	0.437252	1.17868	0.778505	1.78455	0.00259268	0.00209137	0.218239	73.3692	90.6685	92	0.519702	92.2054	93	0.503786	-0.352759	0.467766	0.452694	-0.107212	0.363802	0.768224	0.709621	0.860491	0.411669	-0.0501003	0.423579	0.906102	0
Hypothyroidism	11395_5	PTK2B	IVW	94	0.172894	0.223057	0.438274	1.18874	0.767745	1.84059	0.000626679	0.00220579	0.776967	73.3692	104.384	92	0.177849	104.476	93	0.195571	0.0472234	0.495896	0.924341	0.226219	0.342853	0.509375	0.570835	0.826079	0.491276	0.155294	0.493288	0.753608	0.0912077
Hypothyroidism	19277_4	TSTD1	IVW	94	0.173318	0.223617	0.438301	1.18924	0.767228	1.84339	0.00316584	0.00219251	0.152155	73.3692	100.621	92	0.252867	102.901	93	0.226569	-0.463898	0.494144	0.350297	0	0.37455	1	0.0025654	0.868277	0.997649	-0.13585	0.719683	0.850689	0.0901826
Hypothyroidism	2580_83	MPO	IVW	94	0.252964	0.326568	0.438568	1.28784	0.679017	2.44254	-0.00331898	0.0032052	0.303151	73.3692	214.332	92	9.22e-12	216.83	93	6.86e-12	0.917654	0.720143	0.205778	-0.39587	0.393517	0.314425	-0.374373	0.802636	0.642	-0.296378	0.490368	0.547051	0.563485
Hypothyroidism	17435_43	ETFA	IVW	94	0.162772	0.210636	0.439662	1.17677	0.778743	1.77823	0.00298725	0.00207777	0.153907	73.3692	81.4499	92	0.776372	83.5169	93	0.748936	-0.435776	0.466571	0.35275	-0.116385	0.334796	0.728118	1.38426	0.739898	0.0645069	-0.194609	0.392226	0.620948	0
Hypothyroidism	17693_2	SEPT6	IVW	94	0.164814	0.213438	0.440004	1.17917	0.77606	1.79168	0.000339887	0.00211598	0.872738	73.3692	96.8462	92	0.344527	96.8733	93	0.371117	0.0967932	0.474726	0.838888	0.532949	0.368574	0.148184	0.563325	0.704687	0.426097	0.563325	0.445301	0.209017	0.0195271
Hypothyroidism	8309_12	HYAL1	IVW	94	0.172306	0.223291	0.440311	1.18804	0.766943	1.84035	-0.000540355	0.00220961	0.807351	73.3692	103.896	92	0.186603	103.964	93	0.20532	0.28046	0.495947	0.573107	0.0371582	0.388587	0.923819	1.40115	0.808961	0.0865828	-0.309008	0.493216	0.532512	0.0866016
Hypothyroidism	11424_4	FAH	IVW	94	0.169938	0.220881	0.441677	1.18523	0.768751	1.82735	0.00120828	0.00218116	0.580948	73.3692	83.5909	92	0.722517	83.8978	93	0.739303	-0.072335	0.489958	0.882954	-0.181603	0.363997	0.61784	0.0539582	0.706301	0.939269	-0.278874	0.480057	0.5627	0
Hypothyroidism	12466_7	HNRNPA1	IVW	94	0.171285	0.222836	0.442095	1.18683	0.766843	1.83683	0.000842536	0.00221211	0.704175	73.3692	105.36	92	0.161208	105.526	93	0.176557	0.00255815	0.496351	0.995899	-0.316194	0.334062	0.343887	-0.164182	0.832495	0.844088	-0.464771	0.431209	0.283896	0.100648
Hypothyroidism	13545_97	EIF1AD	IVW	94	0.17254	0.224534	0.442227	1.18832	0.765255	1.84527	0.00121499	0.00221966	0.585444	73.3692	106.3	92	0.146256	106.646	93	0.157741	-0.0709115	0.498608	0.887218	-0.442835	0.372465	0.234467	-0.486948	0.906709	0.592516	-0.614303	0.444217	0.17001	0.11102
Hypothyroidism	9522_3	AIFM1	IVW	94	0.176733	0.230018	0.442283	1.19331	0.760254	1.87305	-4.27e-05	0.00228099	0.98511	73.3692	110.491	92	0.0918195	110.491	93	0.104177	0.185283	0.512062	0.718303	0.316508	0.347858	0.362887	0.547276	0.853245	0.522837	0.0281101	0.491521	0.954516	0.140204
Hypothyroidism	17766_5	NCF1	IVW	94	-0.166741	0.217082	0.442426	0.846418	0.553097	1.2953	0.00324435	0.00213019	0.131181	73.3692	91.4658	92	0.496116	93.7854	93	0.457672	-0.816676	0.478367	0.0911544	-0.324613	0.341455	0.341769	-0.07684	0.709935	0.914042	-0.484611	0.405232	0.234781	0.0048154
Hypothyroidism	12845_18	SNX17	IVW	94	0.170497	0.222141	0.442774	1.18589	0.767283	1.83289	0.00105594	0.00220092	0.632527	73.3692	100.924	92	0.246187	101.177	93	0.263897	-0.0400036	0.4922	0.9354	-0.20881	0.352525	0.553633	1.72119	0.79591	0.0331421	-0.455314	0.487345	0.352581	0.0625919
Hypothyroidism	12374_8	PAFAH1B3	IVW	94	0.181348	0.23671	0.443606	1.19883	0.753818	1.90656	-0.00115859	0.0023389	0.62153	73.3692	115.096	92	0.0519553	115.403	93	0.0576687	0.414541	0.527357	0.433844	0.0582482	0.367281	0.87399	-0.0853272	0.849922	0.920248	-0.315011	0.614663	0.60952	0.178074
Hypothyroidism	14094_29	HBEGF	IVW	94	0.172136	0.224813	0.443865	1.18784	0.764527	1.84553	0.00219425	0.00221957	0.325455	73.3692	96.9876	92	0.340827	98.0179	93	0.340827	-0.265798	0.49678	0.593912	0.0422602	0.351356	0.904263	0.303044	0.7247	0.67679	-0.055566	0.46274	0.904678	0.0377272
Hypothyroidism	14326_4	UBE2E1	IVW	94	0.186066	0.243101	0.444042	1.2045	0.747956	1.93972	0.00159256	0.00241123	0.510597	73.3692	122.341	92	0.018882	122.921	93	0.0205496	-0.133358	0.541619	0.80606	-0.0241949	0.35172	0.945156	0.189605	0.890737	0.831899	-0.583476	0.473553	0.221008	0.229151
Hypothyroidism	9172_69	MMP8	IVW	94	0.18	0.235236	0.44416	1.19722	0.75498	1.8985	0.00163745	0.00231808	0.481735	73.3692	111.062	92	0.0858374	111.664	93	0.0910157	-0.148948	0.522008	0.776028	0.208448	0.374137	0.577431	-0.00928682	0.866093	0.991468	-0.162615	0.536409	0.762449	0.151995
Hypothyroidism	15325_14	GAP43	IVW	94	0.171327	0.224178	0.444719	1.18688	0.764861	1.84175	0.00167387	0.00223131	0.455066	73.3692	101.485	92	0.23413	102.106	93	0.243356	-0.163842	0.500114	0.743952	0.020524	0.349015	0.953107	0.103547	0.777718	0.894369	-0.27639	0.48448	0.569722	0.0733103
Hypothyroidism	11178_21	SVEP1	IVW	94	0.182914	0.239694	0.445393	1.20071	0.750598	1.92075	6.5e-05	0.00237874	0.978266	73.3692	113.472	92	0.063941	113.473	93	0.0733433	0.169872	0.534823	0.751491	0.199044	0.345423	0.564457	-0.257262	0.821511	0.754863	0.527976	0.517726	0.310469	0.162798
Hypothyroidism	2975_19	CTGF	IVW	94	0.17325	0.227077	0.44549	1.18916	0.76199	1.85581	0.000588881	0.00224596	0.793756	73.3692	107.01	92	0.135653	107.09	93	0.150697	0.0554229	0.504016	0.912679	0.487667	0.376589	0.195335	0.278775	0.865505	0.748104	0.556136	0.784323	0.480058	0.113309
Hypothyroidism	12426_19	MOB1A	IVW	94	0.164927	0.216234	0.445627	1.17931	0.771907	1.80173	9.09e-05	0.0021475	0.966333	73.3692	98.6975	92	0.297664	98.6994	93	0.323361	0.146767	0.481032	0.760973	-0.116259	0.354625	0.743035	0.446979	0.73986	0.547221	-0.0120702	0.456398	0.978958	0.0374944
Hypothyroidism	13042_7	KCNA10	IVW	94	0.163178	0.213992	0.445735	1.17725	0.773952	1.79069	-0.00037715	0.00211754	0.85903	73.3692	99.3309	92	0.282453	99.3651	93	0.306742	0.238449	0.474212	0.616284	-0.130116	0.381161	0.732827	-0.860609	0.824339	0.299192	-0.339403	0.474078	0.475833	0.0441506
Hypothyroidism	9490_3	C4orf32	IVW	94	0.161761	0.212448	0.446411	1.17558	0.775197	1.78275	-0.000537384	0.00210409	0.798984	73.3692	90.3935	92	0.527856	90.4588	93	0.55529	0.269195	0.471255	0.569237	-0.140263	0.355817	0.693434	-0.79993	0.769148	0.301026	-0.223172	0.43818	0.611738	0
Hypothyroidism	8245_27	ICAM5	IVW	94	0.206262	0.27091	0.446439	1.22908	0.722728	2.09017	-0.00524886	0.00262116	0.0481751	73.3692	140.914	92	0.000788928	147.056	93	0.000302344	1.25568	0.587984	0.0353706	0.414503	0.334316	0.21503	0.473881	0.796475	0.553306	0.638592	0.391068	0.105862	0.366664
Hypothyroidism	14294_61	MBD1	IVW	94	-0.156861	0.20623	0.44689	0.854823	0.570597	1.28063	0.0020813	0.00204464	0.311383	73.3692	85.7935	92	0.662321	86.8297	93	0.660437	-0.571955	0.456967	0.213877	-0.373351	0.327235	0.253902	0.345358	0.64722	0.594889	-0.476485	0.37898	0.211799	0
Hypothyroidism	3387_1	PAK3	IVW	94	0.161078	0.21179	0.446923	1.17478	0.775668	1.77924	-0.000156915	0.00209339	0.940411	73.3692	73.1394	92	0.926283	73.145	93	0.936345	0.192339	0.467748	0.68188	0.189485	0.364365	0.603035	0.906383	0.705602	0.202139	0.364794	0.447648	0.417204	0
Hypothyroidism	2677_1	EGFR	IVW	94	-0.18265	0.240571	0.447712	0.83306	0.519874	1.33492	0.001531	0.00237731	0.521175	73.3692	113.494	92	0.0637651	114.005	93	0.0687053	-0.4891	0.53355	0.361702	-0.160781	0.381001	0.673028	0.384074	0.846963	0.651265	-0.108809	0.419804	0.796061	0.168909
Hypothyroidism	13125_45	VTN	IVW	94	0.133307	0.176021	0.448848	1.1426	0.809212	1.61334	0.00276721	0.00171408	0.109865	73.3692	94.6589	92	0.403919	97.3405	93	0.358615	-0.419401	0.384277	0.277945	-0.196424	0.28117	0.484805	0.13485	0.611997	0.826085	-0.0767328	0.3114	0.805906	0.0425018
Hypothyroidism	13453_2	MRPL33	IVW	94	0.158655	0.209592	0.449068	1.17193	0.777131	1.76731	-0.00171074	0.00206588	0.409762	73.3692	86.0526	92	0.654988	86.7384	93	0.663001	0.502096	0.46469	0.282746	0.539809	0.327855	0.0996633	0.836615	0.768274	0.278988	0.734173	0.397791	0.0681285	0
Hypothyroidism	16807_35	TNNT3	IVW	94	0.160289	0.211786	0.449144	1.17385	0.775062	1.77782	0.000521995	0.0020886	0.803202	73.3692	78.1378	92	0.848139	78.2003	93	0.864151	0.0555316	0.469621	0.906129	-0.0926951	0.384788	0.809633	1.16279	0.812424	0.155706	-0.115613	0.506487	0.819942	0
Hypothyroidism	18216_22	IL11RA	IVW	94	0.177326	0.234553	0.449639	1.19402	0.753974	1.89089	0.0010682	0.0023191	0.646165	73.3692	112.503	92	0.0721194	112.762	93	0.0799215	-0.036127	0.519843	0.944746	0.244113	0.336079	0.467619	0.349635	0.688415	0.612737	0.428316	0.391178	0.276372	0.158672
Hypothyroidism	12688_115	RPS6KA6	IVW	94	0.181955	0.240735	0.449752	1.19956	0.748348	1.92283	-0.000664627	0.00238512	0.781134	73.3692	121.053	92	0.0228316	121.155	93	0.0265352	0.314833	0.534719	0.55745	-0.124344	0.35172	0.723691	-0.0107924	0.837461	0.989745	-0.333166	0.451806	0.46273	0.216247
Hypothyroidism	6896_3	C1orf162	IVW	94	-0.172293	0.228223	0.450289	0.841732	0.538154	1.31656	0.0021493	0.00223461	0.338658	73.3692	102.248	92	0.218334	103.276	93	0.218923	-0.603336	0.502958	0.233384	-0.200119	0.367308	0.585874	-0.323266	0.661473	0.6262	-0.36369	0.411905	0.379542	0.086054
Hypothyroidism	5601_2	PGLYRP2	IVW	94	-0.162309	0.215143	0.450594	0.850178	0.557669	1.29611	4.75e-05	0.00213633	0.982294	73.3692	88.5033	92	0.583865	88.5038	93	0.612576	-0.171813	0.478202	0.720201	-0.0845083	0.346862	0.807512	0.480986	0.676733	0.47902	-0.0377914	0.415073	0.927651	0
Hypothyroidism	7823_22	ST6GALNAC2	IVW	94	0.159114	0.210909	0.450597	1.17247	0.775484	1.77269	0.00129509	0.00207554	0.534188	73.3692	81.1467	92	0.783559	81.536	93	0.796281	-0.0995877	0.465166	0.83095	-0.00708348	0.355681	0.984111	0.775814	0.742564	0.298834	0.177393	0.431888	0.682208	0
Hypothyroidism	2640_3	MST1R	IVW	94	0.159844	0.211978	0.450815	1.17333	0.774426	1.7777	0.00298082	0.00208638	0.156475	73.3692	88.4027	92	0.586831	90.4439	93	0.555729	-0.436587	0.468198	0.353527	-0.297573	0.375104	0.427599	-0.628511	0.867744	0.470697	-0.591438	0.472647	0.213952	0
Hypothyroidism	7849_3	QPCT	IVW	94	-0.23315	0.309215	0.450846	0.792035	0.432051	1.45196	0.000177331	0.00306401	0.953973	73.3692	185.412	92	2.89e-08	185.419	93	4.15e-08	-0.26855	0.686136	0.69641	-0.898599	0.421455	0.0329958	-1.16901	1.0562	0.271231	-1.335	0.664566	0.047455	0.487653
Hypothyroidism	17320_19	AASDHPPT	IVW	94	0.178022	0.236287	0.451201	1.19485	0.751938	1.89866	0.000431371	0.00233802	0.854025	73.3692	113.258	92	0.0656804	113.299	93	0.0749057	0.0917297	0.524562	0.861567	0.336143	0.374667	0.369624	0.656835	0.826527	0.428815	0.215262	0.572593	0.707815	0.161697
Hypothyroidism	6961_14	IGFL3	IVW	94	0.158944	0.211077	0.451441	1.17227	0.775097	1.77297	0.00109403	0.00208275	0.60065	73.3692	73.0576	92	0.927261	73.3335	93	0.934296	-0.0606238	0.46827	0.897274	0.124276	0.359084	0.729273	0.329103	0.630897	0.603158	0.2198	0.426646	0.607649	0
Hypothyroidism	12740_55	FEV	IVW	94	0.169036	0.224639	0.451764	1.18416	0.762421	1.8392	0.00142259	0.00221956	0.52316	73.3692	104.335	92	0.178719	104.801	93	0.189544	-0.115505	0.497869	0.817054	0.412346	0.339916	0.225099	0.701863	0.713599	0.327887	0.373918	0.473412	0.431633	0.0960894
Hypothyroidism	8992_1	TMEM2	IVW	94	0.158273	0.210363	0.451823	1.17149	0.775662	1.7693	0.00282338	0.00205773	0.173372	73.3692	91.1903	92	0.504254	93.0729	93	0.478369	-0.400444	0.458291	0.384516	-0.0492272	0.375098	0.895587	-0.0577674	0.70944	0.935278	-0.183648	0.42836	0.669115	0
Hypothyroidism	12628_31	LANCL2	IVW	94	0.194315	0.258298	0.451876	1.21448	0.732019	2.01492	-0.00220372	0.00255376	0.390419	73.3692	134.279	92	0.00268091	135.365	93	0.00273724	0.635316	0.572777	0.270241	0.444508	0.364569	0.222742	0.705296	0.96051	0.464617	0.869982	0.809582	0.285331	0.301023
Hypothyroidism	9747_48	MARK3	IVW	94	0.164608	0.218939	0.452144	1.17893	0.76758	1.81073	0.000640326	0.00216567	0.768147	73.3692	103.094	92	0.201621	103.192	93	0.220609	0.0363747	0.486321	0.94054	0.204444	0.347259	0.556039	0.327451	0.75327	0.664783	-0.093929	0.520566	0.857203	0.0799549
Hypothyroidism	5468_67	IL17RC	IVW	94	0.165467	0.220116	0.452215	1.17994	0.76647	1.81647	-0.00321345	0.00215358	0.139082	73.3692	104.121	92	0.182533	106.641	93	0.157825	0.809004	0.483555	0.0977177	0.39981	0.346982	0.249218	0.43376	0.778545	0.578769	0.267095	0.486963	0.584668	0.122452
Hypothyroidism	5343_74	CPE	IVW	94	0.158063	0.210277	0.452238	1.17124	0.77563	1.76863	0.00159714	0.00207845	0.444201	73.3692	72.342	92	0.935426	72.9325	93	0.938599	-0.162397	0.467047	0.728852	-0.00973216	0.345827	0.977549	0.579719	0.67796	0.394697	-0.0827787	0.374324	0.825467	0
Hypothyroidism	9021_1	HAVCR1	IVW	94	0.188795	0.251308	0.452502	1.20779	0.738032	1.97656	-0.00215642	0.00247572	0.386006	73.3692	132.723	92	0.00352281	133.817	93	0.00358655	0.621395	0.556764	0.267293	0.553465	0.342821	0.106432	0.544677	0.661219	0.412191	0.440015	0.387916	0.259581	0.293021
Hypothyroidism	3875_62	ARID3A	IVW	94	0.174266	0.232296	0.453141	1.19037	0.755002	1.8768	0.00117069	0.00230458	0.612682	73.3692	113.694	92	0.0621732	114.013	93	0.068637	-0.0586637	0.514445	0.90946	0.039007	0.367386	0.915444	0.539112	0.777479	0.48978	-0.0962286	0.478853	0.841171	0.168135
Hypothyroidism	6402_8	PILRA	IVW	94	-1.16205	1.54903	0.453148	0.312845	0.0150234	6.51463	-0.00592765	0.0154515	0.702139	73.3692	9521.25	92	0	9536.48	93	0	0.0183145	3.44799	0.995773	0.298647	0.315502	0.343854	-0.0742894	0.669079	0.91183	0.257478	0.408625	0.530169	0.990038
Hypothyroidism	18900_37	HRAS	IVW	94	0.158553	0.211575	0.453619	1.17181	0.774038	1.77401	0.00134447	0.00207984	0.51961	73.3692	90.9818	92	0.51042	91.3997	93	0.527522	-0.109412	0.465402	0.814661	0.0483658	0.343266	0.88795	0.264697	0.738321	0.720772	-0.158086	0.465221	0.734767	0
Hypothyroidism	16612_28	SDC3	IVW	94	-0.160859	0.214716	0.453754	0.851412	0.558945	1.29691	0.001421	0.00210689	0.501714	73.3692	81.0517	92	0.785786	81.5066	93	0.796947	-0.447358	0.47597	0.349736	-0.366316	0.352404	0.298583	0.344577	0.675831	0.61136	-0.381532	0.410975	0.355626	0
Hypothyroidism	17155_1	VPS28	IVW	94	0.156186	0.20856	0.453931	1.16904	0.776785	1.75938	0.000369649	0.00199872	0.853681	73.3692	82.6975	92	0.745622	82.7317	93	0.768277	0.0844672	0.440315	0.848295	0.0270476	0.368829	0.941541	1.08519	0.729269	0.14012	0.191852	0.406073	0.637708	0
Hypothyroidism	17742_2	RRAS	IVW	94	0.164322	0.21949	0.454066	1.17859	0.766532	1.81217	0.000956855	0.0021635	0.65933	73.3692	102.897	92	0.205435	103.116	93	0.222163	-0.0262267	0.483962	0.9569	0.066486	0.374057	0.858925	0.0233815	0.714052	0.973948	0.0971107	0.406252	0.8116	0.079967
Hypothyroidism	14309_8	HNRNPH1	IVW	94	0.15754	0.210597	0.454423	1.17063	0.774738	1.76882	0.000479244	0.00207839	0.81815	73.3692	91.0618	92	0.508053	91.115	93	0.535925	0.0612375	0.467738	0.896122	0.1219	0.351915	0.729049	0.435016	0.710994	0.542135	0.152114	0.429598	0.724077	0
Hypothyroidism	10816_150	PILRA	IVW	94	-1.15542	1.54623	0.454912	0.314925	0.0152066	6.52204	-0.00565121	0.0153603	0.713785	73.3692	9417.9	92	0	9431.76	93	0	-0.0250312	3.44286	0.994215	0.519276	0.294874	0.0782364	0.364	0.667448	0.586811	0.364	0.437687	0.40774	0.989928
Hypothyroidism	7948_129	GLTPD2	IVW	94	0.171946	0.230162	0.455024	1.18761	0.75641	1.86463	0.00164953	0.00226956	0.469188	73.3692	100.249	92	0.261203	100.824	93	0.271945	-0.158775	0.510194	0.756349	0.115848	0.361553	0.748651	-0.278277	0.745301	0.709719	0.157077	0.415342	0.706153	0.0613313
Hypothyroidism	11327_56	CLK2	IVW	94	0.159167	0.213415	0.455782	1.17253	0.771725	1.78151	0.00206155	0.00211926	0.333219	73.3692	87.4296	92	0.615354	88.3759	93	0.616282	-0.258431	0.479411	0.591148	0.0440342	0.359214	0.902436	0.881559	0.773067	0.257073	0.221999	0.432049	0.608591	0
Hypothyroidism	16882_27	PHPT1	IVW	94	0.179403	0.241146	0.456901	1.1965	0.74584	1.91947	-0.00256105	0.00237791	0.284291	73.3692	122.311	92	0.0189651	123.853	93	0.0178975	0.692818	0.534132	0.197843	0.246329	0.365766	0.500655	-0.220536	0.90521	0.808055	-0.367939	0.493059	0.457406	0.238189
Hypothyroidism	13676_46	INHBB	IVW	94	0.176606	0.237582	0.45727	1.19316	0.748972	1.90078	-0.0023802	0.00235441	0.314689	73.3692	110.773	92	0.0888224	112.004	93	0.087463	0.652474	0.527257	0.219055	0.500567	0.359017	0.163236	-0.377234	0.722834	0.602993	0.507171	0.432713	0.244161	0.157424
Hypothyroidism	8229_1	GXYLT1	IVW	94	-0.166457	0.223953	0.457321	0.846659	0.545853	1.31323	0.00129142	0.00221385	0.561095	73.3692	104.848	92	0.169799	105.236	93	0.181683	-0.425353	0.497483	0.394767	-0.117975	0.345997	0.733124	0.12874	0.714837	0.857468	-0.604522	0.474133	0.205484	0.0993796
Hypothyroidism	15467_10	CTHRC1	IVW	94	0.200998	0.270458	0.457375	1.22262	0.719571	2.07736	-0.00276322	0.00267751	0.304773	73.3692	146.929	92	0.000240901	148.63	93	0.000220135	0.754714	0.60081	0.212238	0.196962	0.346196	0.569403	-0.231292	0.605623	0.703401	0.235158	0.401234	0.559237	0.3642
Hypothyroidism	15521_4	CLSTN1	IVW	94	0.179758	0.241885	0.457388	1.19693	0.745026	1.92294	-0.00293197	0.00238485	0.222051	73.3692	115.991	92	0.0461952	117.896	93	0.041637	0.766867	0.535018	0.155148	0.28663	0.387004	0.458913	-0.508988	0.821423	0.537009	0.10918	0.492143	0.82492	0.201688
Hypothyroidism	17164_15	ANXA4	IVW	94	0.155656	0.209545	0.457587	1.16842	0.774876	1.76185	0.000950377	0.00206101	0.6458	73.3692	91.6462	92	0.490795	91.8589	93	0.513983	-0.0337501	0.461113	0.941812	0.0285275	0.341353	0.933397	0.0203808	0.721699	0.977531	-0.290112	0.470315	0.538844	0
Hypothyroidism	12620_3	SEPT11	IVW	94	0.162353	0.218814	0.458106	1.17628	0.766039	1.80621	0.000449228	0.00216989	0.836446	73.3692	102.177	92	0.219771	102.224	93	0.240802	0.0722646	0.48758	0.882501	-0.179756	0.353305	0.610903	1.21266	0.916146	0.188863	-0.49095	0.498773	0.327514	0.0709543
Hypothyroidism	3388_58	PAK7	IVW	94	0.154423	0.209517	0.461095	1.16698	0.773964	1.75958	0.00330083	0.00206527	0.113415	73.3692	87.604	92	0.610268	90.1584	93	0.564144	-0.50775	0.464274	0.276967	0.182254	0.35569	0.608374	0.95912	0.89117	0.284601	-0.820189	0.506568	0.10881	0
Hypothyroidism	15470_11	HEXB	IVW	94	-0.187418	0.254311	0.461146	0.829097	0.503653	1.36483	0.00257954	0.00250365	0.305565	73.3692	132.077	92	0.0039396	133.601	93	0.00372316	-0.70666	0.564459	0.213771	-0.219101	0.390902	0.575137	-0.373571	0.835708	0.655906	-0.0295776	0.492981	0.952286	0.293059
Hypothyroidism	8074_32	TMEM70	IVW	94	0.172141	0.233606	0.461192	1.18784	0.751468	1.87762	-0.000977077	0.00231678	0.674199	73.3692	114.818	92	0.0538573	115.04	93	0.0603781	0.368202	0.520748	0.481314	-0.0341059	0.347158	0.921739	-0.902413	0.80667	0.266154	-0.772746	0.562891	0.173111	0.175136
Hypothyroidism	4913_78	CCL16	IVW	94	-0.166844	0.226553	0.461459	0.846332	0.542869	1.31943	-0.000492804	0.00226161	0.82799	73.3692	97.2664	92	0.333592	97.3166	93	0.359252	-0.0674167	0.509967	0.895116	0.0422987	0.360733	0.906656	-0.316378	0.731839	0.666521	-0.0204797	0.412957	0.960553	0.0241522
Hypothyroidism	12684_5	SCIN	IVW	94	-0.180396	0.245056	0.461643	0.834939	0.516487	1.34974	-0.00043046	0.00243561	0.860104	73.3692	125.104	92	0.0123856	125.147	93	0.0147224	-0.0944008	0.545382	0.86296	-0.147323	0.34342	0.667931	-0.186314	0.769964	0.80933	0.0364132	0.386137	0.925073	0.241031
Hypothyroidism	12960_9	GCK	IVW	94	0.153028	0.207985	0.461874	1.16536	0.775209	1.75186	0.00098671	0.00205071	0.631548	73.3692	61.2897	92	0.99429	61.5212	93	0.995144	-0.0443912	0.460005	0.923332	0.0767946	0.331578	0.816846	0.308911	0.615767	0.617087	0.153731	0.367368	0.676571	0
Hypothyroidism	11666_72	RGS8	IVW	94	0.156738	0.213108	0.462045	1.16969	0.770316	1.77612	0.000365728	0.0021	0.862125	73.3692	80.9867	92	0.787302	81.0171	93	0.807859	0.0832576	0.472687	0.860573	0.103401	0.364739	0.776798	0.751218	0.696989	0.283909	0.245436	0.411294	0.55213	0
Hypothyroidism	5858_6	YWHAZ	IVW	94	0.166243	0.226076	0.462132	1.18086	0.758156	1.83924	0.00113734	0.00223981	0.612821	73.3692	107.508	92	0.128568	107.809	93	0.139775	-0.0602548	0.500483	0.904434	0.219557	0.353377	0.534395	0.748781	0.734854	0.310869	0.0536808	0.405442	0.894953	0.120339
Hypothyroidism	19145_4	MREG	IVW	94	0.154084	0.209831	0.462752	1.16659	0.773225	1.76007	0.00234083	0.00207633	0.262511	73.3692	80.3494	92	0.801887	81.6204	93	0.794365	-0.31493	0.465941	0.500799	-0.281256	0.336646	0.403456	-0.473785	0.67813	0.486505	-0.255107	0.401494	0.526731	0
Hypothyroidism	8231_122	FLT1	IVW	94	0.162042	0.220692	0.462798	1.17591	0.762988	1.8123	0.000520774	0.0021656	0.810496	73.3692	91.6031	92	0.492067	91.6609	93	0.519818	0.0573903	0.487948	0.906629	0.42462	0.359595	0.237671	0.403852	0.790709	0.610739	0.403852	0.44053	0.361649	0
Hypothyroidism	13954_9	GNPNAT1	IVW	94	0.174177	0.237249	0.462857	1.19027	0.747641	1.89494	0.000465405	0.002343	0.842985	73.3692	111.698	92	0.0795439	111.746	93	0.0901502	0.0804199	0.528829	0.879463	0.100966	0.379323	0.790105	0.415664	0.855793	0.628318	0.0901691	0.526834	0.864475	0.150075
Hypothyroidism	19560_23	PLXNA4	IVW	94	0.152824	0.208727	0.464066	1.16512	0.773924	1.75405	-0.00162054	0.00206384	0.434351	73.3692	87.2841	92	0.619588	87.9007	93	0.629991	0.475789	0.461243	0.304994	-0.112843	0.349829	0.747025	0.0589137	0.723119	0.935242	-0.183857	0.416715	0.660088	0
Hypothyroidism	11510_31	APOL1	IVW	94	-0.15463	0.211208	0.464094	0.856732	0.566319	1.29607	0.00315796	0.00207347	0.13118	73.3692	91.4477	92	0.496649	93.7673	93	0.458194	-0.786816	0.465336	0.0942498	-0.355536	0.350201	0.309994	-0.556046	0.72188	0.443089	-0.721122	0.41092	0.08257	0.00462371
Hypothyroidism	3175_51	ADAMTS13	IVW	94	-0.178285	0.243634	0.464308	0.836704	0.519022	1.34883	-0.00113068	0.00240689	0.639632	73.3692	126.296	92	0.0102675	126.599	93	0.0117672	0.0486658	0.541532	0.928588	-0.168366	0.371376	0.650291	-0.621961	0.846138	0.464153	-0.37184	0.561622	0.509556	0.250555
Hypothyroidism	11265_8	ALDH1A1	IVW	94	0.171246	0.234377	0.464995	1.18678	0.749663	1.87878	-0.000839745	0.00231503	0.717633	73.3692	109.996	92	0.0972684	110.153	93	0.108235	0.33943	0.520022	0.515563	0.189768	0.368418	0.606492	1.23654	0.985087	0.212531	-0.702595	0.586377	0.233885	0.138311
Hypothyroidism	2813_11	AGRP	IVW	94	0.32093	0.439952	0.465716	1.37841	0.581948	3.26492	-0.00485055	0.00433189	0.265744	73.3692	392.272	92	1.04e-38	397.618	93	2.76e-39	1.29129	0.971611	0.187129	0.21437	0.376559	0.569163	-0.442553	0.786236	0.574874	-0.204239	0.517547	0.69402	0.761653
Hypothyroidism	9016_12	NR1H2	IVW	94	0.154831	0.212465	0.466162	1.16746	0.769819	1.7705	0.00254763	0.00209335	0.226712	73.3692	75.3328	92	0.896518	76.8139	93	0.887624	-0.355185	0.469854	0.451612	-0.294587	0.335856	0.380419	-0.535322	0.648734	0.411381	-0.202287	0.356539	0.571836	0
Hypothyroidism	9929_16	HSD17B7	IVW	94	0.153257	0.210381	0.466324	1.16562	0.771754	1.76051	-0.000134386	0.00208921	0.948852	73.3692	93.0904	92	0.448601	93.0946	93	0.477735	0.180149	0.468533	0.701499	-0.0636629	0.339001	0.851037	0.676712	0.74057	0.3632	0.00743645	0.436575	0.986446	0
Hypothyroidism	19374_72	MTCP1	IVW	94	0.154036	0.211796	0.467053	1.16653	0.770215	1.76678	0.00170187	0.00209125	0.417858	73.3692	86.7589	92	0.634788	87.4212	93	0.643706	-0.18705	0.469599	0.691319	-0.212596	0.365146	0.560418	0.411901	0.721844	0.569631	-0.0626515	0.443083	0.887861	0
Hypothyroidism	11816_84	JAK2	IVW	94	0.167098	0.230344	0.468188	1.18187	0.752484	1.85628	0.000693654	0.0022805	0.761687	73.3692	109.518	92	0.102762	109.628	93	0.11477	0.0283192	0.511618	0.955978	-0.0928817	0.358281	0.795448	1.18748	0.813984	0.147975	-0.276058	0.472009	0.56006	0.133967
Hypothyroidism	13392_13	ATP1B1	IVW	94	-0.15905	0.219259	0.468209	0.852954	0.554995	1.31088	0.00149522	0.00215452	0.489436	73.3692	88.5474	92	0.582564	89.029	93	0.597288	-0.45986	0.48575	0.346271	-0.259657	0.372967	0.486308	-0.850471	0.83579	0.311525	-0.328249	0.430426	0.447623	0
Hypothyroidism	17734_13	ENSA	IVW	94	0.157886	0.217888	0.468685	1.17103	0.76401	1.79489	-0.00121827	0.00215196	0.572691	73.3692	96.5023	92	0.353598	96.8385	93	0.372057	0.402224	0.483844	0.407951	-0.0878175	0.374748	0.814723	0.912254	0.781643	0.246155	-0.15184	0.458431	0.741225	0.0213294
Hypothyroidism	16926_44	ALPL	IVW	94	0.169284	0.234133	0.469666	1.18446	0.74855	1.87421	0.00176973	0.00230804	0.445183	73.3692	108.689	92	0.112869	109.384	93	0.117918	-0.185032	0.518256	0.721888	0.0381786	0.348901	0.912865	-0.894935	0.73564	0.226858	-0.141201	0.433186	0.745188	0.134877
Hypothyroidism	10748_216	PCDHB2	IVW	94	0.151609	0.210321	0.471004	1.16371	0.770574	1.75741	0.000974856	0.00208619	0.641397	73.3692	91.2543	92	0.502362	91.4726	93	0.52537	-0.0454183	0.471184	0.923419	-0.0257951	0.37162	0.944661	-0.43241	0.783916	0.582544	-0.288957	0.458479	0.530076	0
Hypothyroidism	9076_25	PENK	IVW	94	0.157167	0.218256	0.47146	1.17019	0.762911	1.7949	0.000303858	0.0021685	0.888869	73.3692	104.361	92	0.178262	104.383	93	0.197313	0.0964693	0.485575	0.842959	0.260326	0.339635	0.443386	0.459989	0.655849	0.484828	0.102273	0.372174	0.784081	0.0900145
Hypothyroidism	8469_41	IGFBP2	IVW	94	0.170908	0.237394	0.471565	1.18638	0.74499	1.88929	-0.00584472	0.00228038	0.0119986	73.3692	104.423	92	0.177163	111.879	93	0.0887499	1.34064	0.511329	0.0102335	0.544735	0.369171	0.140062	0.521939	0.814572	0.523259	0.521939	0.463174	0.262695	0.185571
Hypothyroidism	18930_28	SLIT2	IVW	94	-0.157212	0.218703	0.472243	0.854523	0.556621	1.31186	0.000161919	0.00217045	0.940694	73.3692	94.3518	92	0.41255	94.3575	93	0.441209	-0.1896	0.486661	0.697737	-0.418712	0.371207	0.259331	-1.03647	0.751202	0.170974	-0.513882	0.440783	0.246661	0
Hypothyroidism	12490_92	LAMTOR3	IVW	94	0.150926	0.210091	0.47252	1.16291	0.770395	1.75541	-8.16e-05	0.0020802	0.968781	73.3692	85.4709	92	0.671386	85.4725	93	0.697889	0.167188	0.464597	0.719779	-0.13351	0.34453	0.698377	-0.155684	0.678093	0.818914	-0.19075	0.423387	0.653375	0
Hypothyroidism	10390_21	ZNRF3	IVW	94	0.159733	0.222379	0.472577	1.1732	0.758715	1.81411	0.00258532	0.0021911	0.241074	73.3692	100.901	92	0.246687	102.428	93	0.236458	-0.357244	0.491138	0.46884	0.199007	0.347649	0.567027	0.32205	0.842603	0.703179	-0.15745	0.502049	0.754516	0.0815724
Hypothyroidism	15308_108	VWC2	IVW	94	-0.160155	0.222978	0.472601	0.852012	0.550355	1.31901	-0.00231449	0.00218696	0.292684	73.3692	93.4943	92	0.436961	94.6326	93	0.433351	0.306705	0.494222	0.536409	0.0228198	0.360041	0.949463	0.212535	0.821176	0.796347	0.17337	0.478673	0.718033	0.00464268
Hypothyroidism	12807_89	ARHGAP30	IVW	94	0.161885	0.225769	0.473351	1.17573	0.755313	1.83014	0.000499823	0.00225545	0.825111	73.3692	103.913	92	0.186296	103.969	93	0.205228	0.0605291	0.510573	0.905889	0.104038	0.359774	0.772446	0.11398	0.707998	0.872451	0.149851	0.462316	0.746566	0.0865792
Hypothyroidism	8397_147	QSOX2	IVW	94	0.187507	0.261677	0.473648	1.20624	0.722252	2.01455	-0.00155934	0.00258008	0.547082	73.3692	148.622	92	0.000170385	149.212	93	0.000195547	0.500486	0.580621	0.390937	0.0693775	0.406379	0.864443	0.0523174	0.810249	0.948655	0.0523174	0.53544	0.922373	0.364469
Hypothyroidism	11626_7	UBE2V1	IVW	94	0.173242	0.242057	0.474173	1.18915	0.739937	1.91109	-0.00150419	0.00239243	0.531085	73.3692	121.143	92	0.0225311	121.664	93	0.02467	0.474575	0.537289	0.379389	0.17665	0.356268	0.620012	-0.372457	0.824796	0.652627	-0.253796	0.468788	0.589535	0.221012
Hypothyroidism	8866_53	QPCTL	IVW	94	0.162319	0.22685	0.474278	1.17624	0.754042	1.83482	-0.000485691	0.00224486	0.829189	73.3692	100.269	92	0.260746	100.32	93	0.283711	0.259326	0.503017	0.607411	-0.454243	0.357511	0.203882	-0.412557	0.900185	0.647804	-0.598044	0.559186	0.287617	0.0533496
Hypothyroidism	12425_104	ARF6	IVW	94	0.149874	0.209636	0.474655	1.16169	0.770271	1.75201	0.00179583	0.00206753	0.387334	73.3692	88.6131	92	0.580624	89.3676	93	0.587385	-0.209966	0.464303	0.652177	-0.0736282	0.343154	0.830108	0.281803	0.856294	0.742823	-0.482947	0.429441	0.263656	0
Hypothyroidism	12329_21	RPS6KA1	IVW	94	0.143213	0.200496	0.475047	1.15398	0.778988	1.70947	0.00155002	0.00199804	0.439876	73.3692	105.199	92	0.163881	105.887	93	0.170335	-0.172812	0.454228	0.704486	-0.163457	0.323192	0.613027	-0.909996	0.797379	0.256703	-0.542803	0.461206	0.24223	0.106558
Hypothyroidism	19575_4	EPOR	IVW	94	0.144511	0.202562	0.47559	1.15547	0.776847	1.71864	-0.00209351	0.00199688	0.297204	73.3692	78.5597	92	0.839856	79.6588	93	0.836416	0.563129	0.447737	0.211675	0.227203	0.32495	0.48443	0.747439	0.716491	0.299563	0.365545	0.448101	0.416719	0
Hypothyroidism	4540_11	CBX5	IVW	94	0.149158	0.209166	0.475778	1.16086	0.77043	1.74914	0.000496457	0.00204684	0.808895	73.3692	80.5525	92	0.797298	80.6113	93	0.816659	0.0506845	0.456708	0.911876	-0.0346738	0.381125	0.927511	1.06082	0.753809	0.162676	-0.0276707	0.457094	0.951859	0
Hypothyroidism	19144_9	TCF4	IVW	94	0.16231	0.227883	0.476309	1.17622	0.752511	1.83852	-0.00277335	0.00223795	0.21841	73.3692	103.481	92	0.194289	105.208	93	0.182174	0.719476	0.503763	0.156619	0.361827	0.368028	0.325534	1.2632	0.618428	0.0439231	0.628381	0.435182	0.152114	0.106506
Hypothyroidism	10880_38	FAM163B	IVW	94	0.163672	0.230126	0.476945	1.17783	0.750229	1.84914	0.00150263	0.00227122	0.509883	73.3692	110.279	92	0.0941245	110.803	93	0.100539	-0.136981	0.509697	0.788724	-0.0997341	0.36629	0.785405	-0.17545	0.83764	0.83455	-0.441531	0.50133	0.38074	0.14508
Hypothyroidism	18174_79	PDCD6IP	IVW	94	0.171285	0.240888	0.477047	1.18683	0.740186	1.90299	7.22e-05	0.00238493	0.975906	73.3692	121.044	92	0.0228615	121.045	93	0.0269539	0.156815	0.535699	0.770388	0.292003	0.376288	0.437743	0.804437	0.847096	0.344756	0.530021	0.662777	0.425924	0.215172
Hypothyroidism	15483_377	AGRN	IVW	94	-0.168609	0.237258	0.477297	0.844839	0.530659	1.34503	0.00355853	0.00232704	0.129645	73.3692	106.567	92	0.142205	109.275	93	0.119333	-0.881037	0.522052	0.0948674	-0.491317	0.370904	0.185288	-0.495099	0.896241	0.581988	-0.842418	0.501617	0.0964304	0.14396
Hypothyroidism	4487_1	FGF7	IVW	94	0.174591	0.245697	0.477334	1.19076	0.73567	1.92737	-0.000153861	0.00242779	0.949605	73.3692	121.177	92	0.0224218	121.182	93	0.0264327	0.205477	0.546379	0.70773	0.215201	0.376131	0.567224	0.400319	0.933865	0.669155	-0.0758778	0.525746	0.885557	0.216074
Hypothyroidism	8840_61	C1S	IVW	94	-0.231209	0.325802	0.477915	0.793574	0.419044	1.50285	-0.000313337	0.0032606	0.923652	73.3692	207.111	92	7.48e-11	207.132	93	1.13e-10	-0.16815	0.733403	0.819166	-0.00581483	0.358223	0.987049	0.34472	0.735799	0.640525	-0.0105907	0.399408	0.978903	0.541371
Hypothyroidism	3844_2	PPIA	IVW	94	0.163286	0.230196	0.478117	1.17737	0.749838	1.84868	-0.000605551	0.00228201	0.791326	73.3692	109.905	92	0.0982972	109.989	93	0.110248	0.284705	0.51273	0.580055	0.167857	0.360413	0.641406	0.115902	0.783791	0.882763	-0.188384	0.507155	0.711146	0.136678
Hypothyroidism	11347_9	TALDO1	IVW	94	-0.165423	0.233515	0.478693	0.847535	0.536273	1.33946	0.00142881	0.00231476	0.538587	73.3692	115.916	92	0.0466567	116.396	93	0.050755	-0.447711	0.513847	0.385862	-0.433716	0.335097	0.195562	-0.164137	0.87023	0.850807	-0.766035	0.453749	0.0947171	0.185754
Hypothyroidism	10675_223	TMX2	IVW	94	0.147796	0.20875	0.47894	1.15928	0.770009	1.74533	-0.000363126	0.00206017	0.860477	73.3692	69.8306	92	0.958862	69.8617	93	0.965012	0.220234	0.460945	0.633935	0.120605	0.346376	0.727697	0.0492436	0.714683	0.945215	0.0171401	0.417698	0.967356	0
Hypothyroidism	19180_38	GULP1	IVW	94	0.150882	0.213414	0.47957	1.16286	0.76536	1.76681	0.00150739	0.00214897	0.484793	73.3692	88.2319	92	0.591861	88.7239	93	0.606182	-0.155429	0.486043	0.749857	-0.00183786	0.354534	0.995864	0.823932	0.776198	0.291213	0.329354	0.480333	0.494621	0
Hypothyroidism	13573_5	ARPC3	IVW	94	0.155093	0.219509	0.479848	1.16777	0.759463	1.79558	0.00177112	0.00216935	0.416364	73.3692	101.087	92	0.242644	101.819	93	0.249575	-0.199422	0.486733	0.682968	-0.178108	0.362515	0.623205	1.18571	0.801246	0.142299	-0.286715	0.454429	0.529631	0.0713864
Hypothyroidism	17411_55	UFD1L	IVW	94	0.164347	0.232728	0.480078	1.17862	0.746919	1.85984	0.000613002	0.00230206	0.790617	73.3692	110.82	92	0.0883293	110.906	93	0.0993674	0.0413345	0.517799	0.936548	0.109295	0.366569	0.765583	0.365673	0.83465	0.662318	-0.131686	0.494108	0.790434	0.143814
Hypothyroidism	13552_7	SWAP70	IVW	94	-0.160655	0.227687	0.48044	0.851586	0.545026	1.33058	0.00242709	0.00223555	0.280458	73.3692	110.314	92	0.0937343	111.727	93	0.0903438	-0.648256	0.50344	0.201097	-0.079144	0.333136	0.812212	0.700603	1.03297	0.499302	-0.235389	0.575378	0.683405	0.156199
Hypothyroidism	11320_29	CHFR	IVW	94	0.15649	0.221824	0.480519	1.1694	0.757081	1.80627	0.00102891	0.00219983	0.64109	73.3692	101.491	92	0.233996	101.732	93	0.251486	-0.0496687	0.493866	0.92011	0.277056	0.329378	0.400264	0.106562	0.759607	0.888738	0.0650655	0.438561	0.882379	0.0676346
Hypothyroidism	14260_112	NET1	IVW	94	0.150114	0.212839	0.480628	1.16197	0.765634	1.76346	-0.00032219	0.00208624	0.877605	73.3692	81.5479	92	0.774024	81.5718	93	0.79547	0.214527	0.468257	0.647932	-0.145649	0.359255	0.685171	0.0471178	0.775336	0.951672	-0.0214999	0.46617	0.963313	0
Hypothyroidism	15453_3	AMBP	IVW	94	0.175975	0.249617	0.480824	1.19241	0.731049	1.94493	-0.00151862	0.00247586	0.541146	73.3692	123.037	92	0.017008	123.541	93	0.0187506	0.479947	0.555272	0.389646	0.267652	0.365313	0.463762	-0.22468	0.71766	0.754926	0.290244	0.381498	0.4487	0.232734
Hypothyroidism	13488_3	ARFIP1	IVW	94	0.17483	0.248105	0.48102	1.19104	0.732381	1.93695	0.00108958	0.00246029	0.658902	73.3692	124.157	92	0.0143423	124.422	93	0.016434	-0.0429823	0.551347	0.93803	0.369126	0.355887	0.299642	0.73078	0.794171	0.35986	0.34017	0.507685	0.504492	0.237348
Hypothyroidism	6713_4	LRP11	IVW	94	0.140123	0.199199	0.481785	1.15042	0.778562	1.69987	-0.00308674	0.00194503	0.115946	73.3692	105.036	92	0.166598	107.912	93	0.138264	0.755234	0.435056	0.0859207	0.40715	0.345018	0.237967	0.0072295	0.753093	0.992361	0.453789	0.373211	0.227099	0.13427
Hypothyroidism	17852_5	PPME1	IVW	94	0.172034	0.245349	0.483189	1.18772	0.734291	1.92114	-0.00208864	0.00239852	0.386128	73.3692	120.541	92	0.0245907	121.535	93	0.0251314	0.591447	0.540675	0.276852	0.217348	0.385543	0.572928	-0.295462	0.955943	0.757953	-0.253384	0.643679	0.694741	0.221869
Hypothyroidism	4541_49	CDON	IVW	94	-0.175873	0.251087	0.483648	0.838724	0.512732	1.37198	0.00332804	0.00246678	0.180602	73.3692	124.866	92	0.0128533	127.337	93	0.0104797	-0.840688	0.552552	0.131573	0.122036	0.365343	0.738357	-1.04469	0.897276	0.247286	-0.109614	0.493911	0.824855	0.261668
Hypothyroidism	9391_60	PCSK1N	IVW	94	0.165669	0.236551	0.483709	1.18018	0.742322	1.87631	-0.00363951	0.00233634	0.122719	73.3692	118.283	92	0.0338582	121.403	93	0.0256128	0.894116	0.523238	0.0908573	0.384022	0.340309	0.25913	0.147967	0.699681	0.832977	0.509307	0.377911	0.181031	0.228789
Hypothyroidism	12956_40	KIAA1279	IVW	94	0.161414	0.230525	0.483802	1.17517	0.747952	1.84641	0.00194254	0.00227455	0.395306	73.3692	108.135	92	0.120044	108.992	93	0.123096	-0.223619	0.506513	0.659896	-0.0322888	0.383957	0.932981	0.0783166	0.839932	0.925912	-0.336891	0.509412	0.510034	0.132574
Hypothyroidism	3437_80	FLT3	IVW	94	0.149517	0.213535	0.483804	1.16127	0.764134	1.76482	0.00160378	0.00209952	0.446894	73.3692	85.4255	92	0.672655	86.009	93	0.683255	-0.17485	0.475299	0.713813	-0.12656	0.355602	0.721914	0.642906	0.860893	0.457074	-0.519173	0.450402	0.251992	0
Hypothyroidism	11161_5	SPG20	IVW	94	0.168791	0.241481	0.484564	1.18387	0.737483	1.90046	0.00180609	0.00238971	0.451711	73.3692	119.17	92	0.0299066	119.91	93	0.0316213	-0.192998	0.536406	0.719823	0.105009	0.359206	0.770028	1.67696	0.863941	0.0552786	-0.241592	0.510756	0.637315	0.210493
Hypothyroidism	2851_63	C5	IVW	94	-0.152555	0.218508	0.485073	0.858512	0.559434	1.31748	0.00151382	0.00216751	0.48668	73.3692	99.2406	92	0.284593	99.7668	93	0.296935	-0.456594	0.48736	0.351278	0.0543777	0.344244	0.874486	0.267256	0.802122	0.739744	-0.0466771	0.414832	0.910653	0.0511535
Hypothyroidism	19290_5	HPRT1	IVW	94	0.166995	0.23944	0.485526	1.18175	0.739112	1.88947	0.000229841	0.00238077	0.923301	73.3692	119.789	92	0.0273949	119.801	93	0.0321045	0.121141	0.532498	0.820544	0.202577	0.376426	0.590468	0.0641343	0.812447	0.93725	0.273264	0.852107	0.749163	0.207065
Hypothyroidism	15433_4	SRC	IVW	94	0.169464	0.242996	0.485556	1.18467	0.735792	1.90739	0.00237374	0.00240109	0.325448	73.3692	119.275	92	0.0294689	120.542	93	0.028943	-0.305217	0.538151	0.571988	0.0532772	0.377758	0.887842	-0.0627637	0.838926	0.940523	0.347686	0.667702	0.603798	0.216537
Hypothyroidism	17495_141	SIRT3	IVW	94	0.146651	0.210672	0.48636	1.15795	0.766235	1.74991	0.00301558	0.00206903	0.148387	73.3692	84.356	92	0.702088	86.4802	93	0.670214	-0.455829	0.463958	0.32844	-0.0505709	0.351277	0.88553	0.22491	0.711803	0.752732	-0.0516307	0.397883	0.897034	0
Hypothyroidism	4908_6	ENG	IVW	94	-0.175253	0.251781	0.486396	0.839245	0.512352	1.3747	-0.00491449	0.00244152	0.0470496	73.3692	123.541	92	0.0157596	128.981	93	0.00805727	0.810276	0.548723	0.143182	0.0222593	0.383886	0.953761	-1.51167	0.940355	0.111323	0.258151	0.605573	0.670879	0.280007
Hypothyroidism	11348_132	P4HA2	IVW	94	0.148353	0.213295	0.486722	1.15992	0.763605	1.76193	0.000520192	0.0021084	0.805672	73.3692	86.8938	92	0.630897	86.9547	93	0.656921	0.0441342	0.473209	0.925895	-0.0966421	0.351073	0.783104	1.09875	0.694773	0.11717	-0.0215505	0.422813	0.959459	0
Hypothyroidism	5508_62	CTSD	IVW	94	0.175578	0.252459	0.486761	1.19193	0.7267	1.95501	-0.00496529	0.00244571	0.0452231	73.3692	124.083	92	0.0145055	129.642	93	0.00723636	1.17097	0.549594	0.0357882	0.522724	0.368098	0.155589	-0.351552	0.842469	0.67743	0.338294	0.577867	0.559684	0.283867
Hypothyroidism	4124_24	HSPA1A	IVW	94	-0.147719	0.212831	0.48764	0.862674	0.568436	1.30922	0.00140618	0.00210805	0.50641	73.3692	83.5867	92	0.722628	84.0316	93	0.73588	-0.428258	0.471353	0.365951	-0.624102	0.353368	0.0773704	-0.403077	0.730998	0.582678	-0.580281	0.441187	0.191652	0
Hypothyroidism	15526_33	GSS	IVW	94	0.164463	0.237152	0.488002	1.17876	0.740555	1.87626	-0.000667727	0.00234867	0.77682	73.3692	116.224	92	0.0447861	116.326	93	0.0512159	0.29832	0.527717	0.573244	-0.211879	0.353321	0.54872	-0.0148352	0.791725	0.98509	-0.426674	0.468748	0.365048	0.183746
Hypothyroidism	11102_22	REG4	IVW	94	-0.157636	0.227516	0.488399	0.854161	0.546858	1.33415	-0.0020897	0.00224062	0.353444	73.3692	101.693	92	0.229749	102.654	93	0.231692	0.260364	0.5027	0.60575	0.13553	0.3567	0.703978	-0.841751	0.723632	0.247712	0.111068	0.39969	0.781717	0.0802107
Hypothyroidism	13959_7	LAP3	IVW	94	0.147268	0.212601	0.488501	1.15866	0.763814	1.75763	0.000298862	0.00208657	0.886421	73.3692	88.8016	92	0.575057	88.8221	93	0.603323	0.0873085	0.469512	0.852889	-0.167003	0.34188	0.625207	-0.169199	0.714973	0.813448	-0.169199	0.45251	0.70932	0
Hypothyroidism	18213_30	UBE2F	IVW	94	0.15676	0.226524	0.488923	1.16971	0.750341	1.82348	0.00173804	0.00222979	0.437708	73.3692	106.143	92	0.148682	106.844	93	0.154575	-0.191739	0.501428	0.703057	-0.270644	0.348845	0.437849	1.69882	0.916615	0.0670005	-0.532541	0.519354	0.307838	0.114508
Hypothyroidism	11354_21	PLCB1	IVW	94	0.176861	0.255968	0.489598	1.19346	0.722645	1.97103	0.00135467	0.00253308	0.594084	73.3692	132.853	92	0.0034441	133.266	93	0.00394401	-0.0952259	0.569977	0.867682	0.284579	0.383606	0.458178	0.58311	0.903934	0.520464	0.422823	0.743709	0.571044	0.288262
Hypothyroidism	13229_20	MDM4	IVW	94	0.144381	0.209193	0.49008	1.15532	0.766717	1.74089	-0.000164251	0.00207121	0.936965	73.3692	92.5696	92	0.463726	92.5759	93	0.492906	0.177091	0.46278	0.702849	-0.00316569	0.349305	0.992769	-0.394851	0.765587	0.607253	0.262906	0.444266	0.555437	0
Hypothyroidism	10531_18	NRAS	IVW	94	-0.146216	0.212046	0.490478	0.863971	0.570167	1.30917	-0.00153011	0.00210314	0.468746	73.3692	92.8324	92	0.45608	93.3664	93	0.469819	0.160648	0.47233	0.734543	-0.216842	0.358988	0.54582	0.322037	0.710008	0.651196	-0.114081	0.412558	0.782761	0
Hypothyroidism	15385_116	FABP2	IVW	94	0.152555	0.221668	0.491319	1.16481	0.754338	1.79863	-0.00232485	0.00217194	0.287238	73.3692	122.482	92	0.0184878	124.007	93	0.0174899	0.616083	0.486399	0.208488	0.155003	0.336508	0.645068	0.914114	0.649929	0.162914	0.213098	0.41611	0.609781	0.239033
Hypothyroidism	3234_23	CCDC80	IVW	94	-0.183849	0.267429	0.491787	0.832061	0.492624	1.40539	0.0024416	0.00264174	0.357779	73.3692	142.446	92	0.000587112	143.769	93	0.000577601	-0.671596	0.591716	0.259324	0.201202	0.38374	0.600056	-0.811766	0.798692	0.31209	0.0309221	0.442683	0.944462	0.342096
Hypothyroidism	11468_15	RBM19	IVW	94	0.185773	0.270784	0.492677	1.20415	0.708247	2.04727	0.00610381	0.00262743	0.0223774	73.3692	142.052	92	0.00063375	150.385	93	0.000153693	-1.0336	0.587811	0.0820064	0.257013	0.34963	0.462278	0.423489	0.840206	0.615432	0.645457	0.849203	0.449133	0.384579
Hypothyroidism	19254_125	GMPR	IVW	94	-0.125445	0.182919	0.492842	0.882104	0.616333	1.26248	0.000853372	0.00180424	0.637346	73.3692	99.1078	92	0.287759	99.3488	93	0.307143	-0.295606	0.403942	0.466149	-0.794924	0.30048	0.00815681	-0.610325	0.651252	0.351106	-0.777615	0.402348	0.0563168	0.0453248
Hypothyroidism	15386_7	FABP4	IVW	94	0.182772	0.267091	0.493783	1.20054	0.711253	2.02642	-0.000556655	0.0026454	0.833802	73.3692	139.326	92	0.00106607	139.393	93	0.00132251	0.294272	0.594017	0.621503	0.604936	0.361407	0.0941628	0.191108	0.743897	0.797823	0.734019	0.469377	0.121257	0.318635
Hypothyroidism	15514_26	BCHE	IVW	94	-0.152509	0.223131	0.494295	0.858551	0.554413	1.32953	0.000524828	0.00220488	0.812387	73.3692	106.01	92	0.150757	106.075	93	0.167144	-0.257763	0.49581	0.604394	0.219004	0.362747	0.546018	0.339405	0.833595	0.684828	0.25894	0.475474	0.587336	0.104757
Hypothyroidism	15472_16	LRP11	IVW	94	-0.156838	0.229581	0.494514	0.854843	0.545083	1.34063	-0.00117246	0.0022663	0.606158	73.3692	116.125	92	0.0453783	116.463	93	0.0503126	0.0783637	0.509722	0.878153	-0.284815	0.343773	0.407389	-0.38344	0.76184	0.615938	-0.215537	0.402889	0.593941	0.185657
Hypothyroidism	15529_33	CSRP1	IVW	94	0.149364	0.218818	0.494863	1.1611	0.756148	1.78291	-0.000880712	0.00217447	0.686401	73.3692	97.2846	92	0.333122	97.4581	93	0.3555	0.3263	0.489036	0.506295	0.0381319	0.347241	0.912557	0.205253	0.792945	0.796324	-0.190261	0.541355	0.726043	0.0264129
Hypothyroidism	9598_23	CSMD1	IVW	94	0.150036	0.219889	0.495032	1.16188	0.755069	1.78786	0.000784255	0.00218298	0.720224	73.3692	101.417	92	0.235571	101.559	93	0.255318	-0.00721137	0.490294	0.988297	0.0357913	0.3463	0.917682	0.311453	0.831001	0.708668	-0.273727	0.490407	0.578074	0.0654479
Hypothyroidism	9744_139	DNAJA4	IVW	94	0.160973	0.236117	0.495397	1.17465	0.739474	1.86593	-0.000382622	0.00234156	0.870558	73.3692	118.328	92	0.0336471	118.362	93	0.0391079	0.237559	0.52537	0.652207	0.206966	0.350022	0.554322	0.0305601	0.793429	0.969358	-0.297435	0.547472	0.588231	0.19751
Hypothyroidism	5231_79	PCSK9	IVW	94	0.162355	0.23874	0.496474	1.17628	0.736699	1.87815	-0.00191556	0.00236192	0.419448	73.3692	112.58	92	0.071434	113.385	93	0.0741272	0.545398	0.529409	0.305616	0.226499	0.361678	0.531155	0.473611	0.684681	0.490834	0.286481	0.410779	0.487287	0.165678
Hypothyroidism	19257_11	CLTA	IVW	94	-0.14128	0.207795	0.496567	0.868246	0.577782	1.30473	-0.000763858	0.00204526	0.709653	73.3692	76.2618	92	0.881792	76.4013	93	0.894064	0.0129478	0.462286	0.977716	-0.280892	0.355006	0.428809	-0.502017	0.713019	0.483147	-0.346341	0.436958	0.430018	0
Hypothyroidism	18231_147	PRND	IVW	94	0.144599	0.213293	0.497811	1.15558	0.760747	1.75532	-0.00137523	0.00210834	0.515845	73.3692	93.0315	92	0.450305	93.4618	93	0.467048	0.41977	0.473013	0.377156	0.19626	0.399151	0.622937	-0.950864	0.771832	0.221071	0.285801	0.475742	0.549469	0
Hypothyroidism	14332_3	RALA	IVW	94	0.150884	0.222695	0.498064	1.16286	0.751565	1.79924	-0.000152832	0.00221182	0.945062	73.3692	104.283	92	0.179644	104.288	93	0.199105	0.181323	0.494145	0.714505	0.0393943	0.333107	0.905859	-0.0772854	0.767959	0.920055	-0.040735	0.396655	0.918425	0.089093
Hypothyroidism	2997_8	JAM2	IVW	94	0.162331	0.239891	0.498605	1.17625	0.735022	1.88234	0.00117726	0.00237713	0.621608	73.3692	116.653	92	0.0422915	116.964	93	0.0471238	-0.0734932	0.533632	0.890761	0.183962	0.368462	0.617589	1.45871	0.842164	0.0865725	-0.235086	0.519628	0.652026	0.189026
Hypothyroidism	14623_26	SUMO3	IVW	94	0.153844	0.22777	0.499398	1.16631	0.746332	1.82261	-0.00105415	0.00224501	0.639785	73.3692	105.32	92	0.16186	105.573	93	0.175743	0.364486	0.503546	0.471002	0.121501	0.343283	0.723384	0.510444	0.862526	0.55542	-0.154125	0.551895	0.780662	0.101505
Hypothyroidism	17154_2	PTGES3	IVW	94	0.14259	0.211141	0.499467	1.15326	0.762428	1.74443	-0.000132777	0.00207181	0.94904	73.3692	88.9836	92	0.569674	88.9877	93	0.598495	0.169169	0.465393	0.717067	0.0383105	0.37381	0.91837	0.460334	0.782579	0.557806	0.217115	0.426949	0.612289	0
Hypothyroidism	7161_25	H6PD	IVW	94	0.1562	0.231523	0.49989	1.16906	0.74261	1.8404	-0.00522912	0.00225897	0.0228473	73.3692	100.858	92	0.247628	106.733	93	0.156351	1.21376	0.509833	0.0193414	0.669203	0.360897	0.0636991	0.0906923	0.744053	0.903249	0.628785	0.430899	0.147868	0.141503
Hypothyroidism	10902_53	ASPRV1	IVW	94	-0.14311	0.212334	0.50032	0.866659	0.571618	1.31399	-0.00281527	0.00209146	0.181585	73.3692	88.2659	92	0.59086	90.0778	93	0.566517	0.421088	0.469857	0.372483	0.224623	0.348652	0.519405	0.704209	0.716443	0.328195	0.432337	0.437144	0.325228	0
Hypothyroidism	3481_87	XPNPEP1	IVW	94	-0.140667	0.208721	0.500344	0.868779	0.577089	1.3079	0.000807267	0.00206778	0.697141	73.3692	92.6114	92	0.462506	92.7649	93	0.487371	-0.302073	0.463446	0.516156	-0.280148	0.353946	0.428652	-0.347353	0.773121	0.65427	-0.567944	0.439659	0.199634	0
Hypothyroidism	14614_41	NCMAP	IVW	94	-0.147179	0.218449	0.500472	0.863139	0.562514	1.32443	0.00220379	0.00215819	0.30987	73.3692	99.1693	92	0.286291	100.293	93	0.284342	-0.588204	0.483978	0.227341	0.145202	0.355544	0.682985	-0.351848	0.761	0.644911	0.0713444	0.428579	0.868151	0.0598666
Hypothyroidism	10426_21	GOSR2	IVW	94	0.140403	0.208515	0.500725	1.15074	0.76469	1.73168	-0.000507595	0.00204608	0.804624	73.3692	77.4866	92	0.860414	77.5481	93	0.875545	0.241549	0.457936	0.599135	0.0958766	0.351818	0.785224	-1.02599	0.744595	0.171536	0.124326	0.452282	0.784013	0
Hypothyroidism	18343_10	DECR2	IVW	94	0.150327	0.223295	0.500807	1.16221	0.750263	1.80036	0.000556199	0.00221929	0.802666	73.3692	98.2518	92	0.308628	98.3189	93	0.333059	0.0393999	0.496256	0.936891	-0.0803751	0.365734	0.826055	0.592954	0.79752	0.459055	0.0824769	0.416464	0.843445	0.034203
Hypothyroidism	5437_63	FABP3	IVW	94	0.186421	0.276959	0.500884	1.20493	0.700179	2.07355	-6.82e-05	0.00274612	0.980244	73.3692	152.216	92	8.02e-05	152.217	93	0.000104994	0.200079	0.616525	0.746276	0.511176	0.365358	0.16178	0.425451	0.740665	0.567072	0.625059	0.461329	0.178729	0.375895
Hypothyroidism	16907_3	CADM2	IVW	94	0.149461	0.222203	0.50118	1.16121	0.75122	1.79495	-0.003197	0.00218347	0.146553	73.3692	99.2959	92	0.28328	101.61	93	0.254195	0.788329	0.489038	0.110388	0.679073	0.338855	0.0450674	-0.057268	0.688944	0.933931	0.617605	0.381777	0.109111	0.0791284
Hypothyroidism	3860_7	PSMA6	IVW	94	0.158191	0.235315	0.501423	1.17139	0.738579	1.85783	0.00056584	0.00232166	0.807989	73.3692	113.968	92	0.0600555	114.042	93	0.0683962	0.0447597	0.522062	0.931862	0.135757	0.384868	0.724285	0.838375	0.919503	0.364247	-0.178045	0.56205	0.752122	0.167288
Hypothyroidism	12549_33	HPGDS	IVW	94	-0.193139	0.287868	0.502266	0.824368	0.468903	1.4493	-0.00113207	0.00284979	0.692106	73.3692	181.093	92	8.86e-08	181.404	93	1.16e-07	0.0335442	0.639727	0.958296	-0.701667	0.358058	0.0500375	-0.752079	0.865642	0.387187	-0.752079	0.389766	0.056709	0.476646
Hypothyroidism	10760_107	GRIA4	IVW	94	-0.14272	0.213237	0.503305	0.866997	0.570829	1.31683	0.000281573	0.00209694	0.893476	73.3692	90.3489	92	0.529182	90.3669	93	0.557999	-0.198576	0.467445	0.671966	0.0338229	0.338946	0.920512	-0.650688	0.721873	0.36971	-0.0231922	0.377064	0.951087	0
Hypothyroidism	4187_49	PGD	IVW	94	0.156316	0.233686	0.50355	1.1692	0.739553	1.84844	0.000285933	0.00231066	0.901787	73.3692	109.368	92	0.104536	109.386	93	0.117884	0.0991569	0.518223	0.848681	0.206607	0.369827	0.576396	1.42529	0.961721	0.141715	1.34265	1.01961	0.191135	0.131607
Hypothyroidism	19623_26	RPSA	IVW	94	0.138253	0.206705	0.503597	1.14827	0.765758	1.72184	0.000568896	0.00203781	0.780741	73.3692	77.9313	92	0.852099	78.0093	93	0.867553	0.0245977	0.456587	0.957153	0.193624	0.363437	0.594201	0.0702085	0.683781	0.918441	0.0359824	0.443196	0.935467	0
Hypothyroidism	11118_107	RAB17	IVW	94	0.141141	0.211208	0.503972	1.15159	0.761224	1.74213	0.000985564	0.00209562	0.639256	73.3692	86.9577	92	0.629051	87.1788	93	0.650587	-0.0562123	0.46979	0.905018	0.13121	0.355045	0.711711	1.01023	0.772697	0.194297	0.320135	0.429304	0.457725	0
Hypothyroidism	8327_26	DPEP2	IVW	94	0.236262	0.355142	0.505883	1.26651	0.6314	2.54045	-0.00297849	0.00349465	0.39626	73.3692	248.939	92	2.16e-16	250.905	93	1.92e-16	0.831134	0.783355	0.29147	0.250212	0.383973	0.514633	-0.244537	0.760214	0.748425	0.082255	0.413643	0.84281	0.622193
Hypothyroidism	12621_55	PPP2R1A	IVW	94	0.165243	0.248486	0.50605	1.17968	0.724851	1.91991	0.000714554	0.00245927	0.772046	73.3692	127.258	92	0.00880202	127.375	93	0.010417	0.0218508	0.553095	0.968572	0.193111	0.374669	0.60626	0.538602	0.890937	0.546961	0.406962	0.704815	0.565063	0.254532
Hypothyroidism	4413_3	SLPI	IVW	94	0.146882	0.221043	0.506374	1.15822	0.750991	1.78626	-0.00157338	0.0021906	0.474428	73.3692	98.1029	92	0.312337	98.653	93	0.324537	0.461987	0.491516	0.349719	0.231709	0.365468	0.526077	-0.584364	0.666647	0.382978	0.237907	0.427349	0.579066	0.0406679
Hypothyroidism	15669_7	BRAF	IVW	94	0.150894	0.227099	0.506408	1.16287	0.745113	1.81486	0.00158919	0.00224506	0.480821	73.3692	108.175	92	0.119514	108.764	93	0.126189	-0.166866	0.503354	0.741014	0.278003	0.350223	0.427318	0.601944	0.872692	0.492066	0.428146	0.70049	0.542552	0.129464
Hypothyroidism	7163_26	LACRT	IVW	94	0.148069	0.22303	0.506757	1.15959	0.74896	1.79536	-0.000718478	0.00221427	0.746314	73.3692	95.8627	92	0.370748	95.9724	93	0.395718	0.291694	0.496139	0.558021	-0.353137	0.345142	0.30623	-0.498125	0.835809	0.552637	-0.390019	0.481789	0.420281	0.0109175
Hypothyroidism	15322_35	CRADD	IVW	94	-0.140675	0.212351	0.507675	0.868772	0.572992	1.31723	0.000639579	0.00210333	0.761754	73.3692	94.6165	92	0.405108	94.7116	93	0.431102	-0.268781	0.472255	0.570645	-0.332588	0.348602	0.340053	-0.306549	0.829924	0.712692	-0.633706	0.490148	0.199253	0
Hypothyroidism	6255_74	CPXM1	IVW	94	0.165571	0.250076	0.507919	1.18007	0.722832	1.92653	-0.00173409	0.00248709	0.487414	73.3692	123.411	92	0.0160727	124.063	93	0.0173437	0.51229	0.55693	0.360059	-0.150147	0.382393	0.694578	0.31555	0.884326	0.722031	-0.433415	0.479201	0.368093	0.236457
Hypothyroidism	14603_51	KIAA0040	IVW	94	0.139389	0.210699	0.508257	1.14957	0.76065	1.73735	0.00224118	0.00208215	0.284574	73.3692	85.1006	92	0.681695	86.2592	93	0.676353	-0.306417	0.464687	0.511283	-0.226162	0.360291	0.530188	0.181822	0.784456	0.817217	-0.443375	0.437197	0.313152	0
Hypothyroidism	2879_9	SERPINA3	IVW	94	0.134206	0.203049	0.508642	1.14363	0.76815	1.70264	0.000137063	0.00201102	0.94581	73.3692	92.3337	92	0.470612	92.3384	93	0.499877	0.107159	0.445944	0.810635	0.0983681	0.326957	0.763522	-0.070067	0.609231	0.908686	0.0623339	0.326319	0.848925	0
Hypothyroidism	6168_11	TP53	IVW	94	0.14289	0.216199	0.508664	1.1536	0.755134	1.76233	0.00148061	0.0021352	0.489786	73.3692	95.0934	92	0.391821	95.5904	93	0.40633	-0.154781	0.480915	0.748299	0.164454	0.355391	0.643551	0.748458	0.774024	0.336067	0.20939	0.453753	0.645545	0.00978514
Hypothyroidism	9742_59	DDX39B	IVW	94	0.156789	0.237352	0.508884	1.16975	0.734606	1.86265	-0.000623257	0.00235752	0.792087	73.3692	116.933	92	0.0407265	117.022	93	0.0467665	0.281007	0.526952	0.595133	0.207928	0.354365	0.557362	0.636255	0.862886	0.462762	-0.330082	0.414328	0.427672	0.188538
Hypothyroidism	5954_62	PTH	IVW	94	0.141283	0.213951	0.509029	1.15175	0.75725	1.75177	-0.00262959	0.00210778	0.215356	73.3692	87.3976	92	0.616285	88.9541	93	0.599476	0.669093	0.474093	0.161526	0.692776	0.346646	0.0456612	0.684762	0.723157	0.346141	0.684762	0.429701	0.114424	0
Hypothyroidism	3041_55	MRC2	IVW	94	-0.156608	0.237447	0.509543	0.855039	0.536868	1.36177	-0.00146343	0.00234865	0.534764	73.3692	107.012	92	0.135626	107.463	93	0.14495	0.137056	0.528087	0.795805	0.162957	0.347927	0.639524	0.0828613	0.769482	0.914478	0.371215	0.440011	0.40103	0.118298
Hypothyroidism	7154_92	LEG1	IVW	94	0.148019	0.224945	0.510522	1.15954	0.746117	1.80203	-0.000707727	0.00222592	0.751245	73.3692	98.1062	92	0.312255	98.214	93	0.335757	0.290486	0.501868	0.564132	-0.19378	0.357138	0.587411	-0.329613	0.914641	0.719385	-0.646164	0.568064	0.258258	0.0334466
Hypothyroidism	9449_150	C4BPA	IVW	94	0.158831	0.24155	0.510827	1.17214	0.730076	1.88188	0.00212346	0.00238864	0.376331	73.3692	113.938	92	0.0602838	114.917	93	0.0613242	-0.265361	0.534944	0.62104	-0.101712	0.354537	0.774199	0.403752	0.677133	0.552446	-0.106476	0.399425	0.790387	0.177442
Hypothyroidism	12707_26	DPYSL3	IVW	94	0.148252	0.225465	0.510835	1.1598	0.745531	1.80428	0.000566017	0.00224584	0.801581	73.3692	104.462	92	0.176474	104.534	93	0.194473	0.0354261	0.501757	0.943866	0.31012	0.345942	0.370013	0.623929	0.772916	0.421588	0.442682	0.547534	0.420866	0.0916094
Hypothyroidism	4842_62	GPC3	IVW	94	-0.158739	0.241675	0.511291	0.853219	0.531304	1.37018	0.00145305	0.00239759	0.545975	73.3692	116.32	92	0.0442157	116.785	93	0.0482443	-0.449831	0.538057	0.405305	0.187022	0.36239	0.6058	-0.73519	0.751011	0.330153	-0.111741	0.41962	0.790605	0.188404
Hypothyroidism	18222_34	SH3GLB2	IVW	94	0.167722	0.255806	0.512042	1.18261	0.716299	1.95248	-0.00191606	0.00252208	0.449367	73.3692	132.514	92	0.0036529	133.345	93	0.00389052	0.551048	0.56597	0.332791	0.0753657	0.388096	0.846024	-0.657366	0.93501	0.483776	-0.841803	0.817703	0.305928	0.289817
Hypothyroidism	11368_32	AK2	IVW	94	0.14774	0.225613	0.512572	1.15921	0.744933	1.80388	0.00107164	0.00222711	0.631533	73.3692	106.551	92	0.142442	106.819	93	0.15497	-0.0663405	0.499269	0.894582	-0.321132	0.355431	0.366261	-0.409187	0.853049	0.632584	-0.559573	0.490446	0.256821	0.112041
Hypothyroidism	2794_60	SOD1	IVW	94	0.156003	0.238237	0.512582	1.16883	0.732757	1.86442	0.000192482	0.00235181	0.934948	73.3692	118.54	92	0.0326695	118.548	93	0.038133	0.117456	0.528388	0.82458	-0.242693	0.363906	0.504829	-0.125624	0.951036	0.895198	-0.590385	0.477816	0.219723	0.198673
Hypothyroidism	2192_63	CCL27	IVW	94	0.1441	0.220281	0.513008	1.155	0.750023	1.77864	0.000658569	0.00218406	0.763688	73.3692	101.974	92	0.223924	102.074	93	0.244027	0.0121934	0.490271	0.980212	0.0496669	0.358165	0.889711	1.33756	1.02469	0.195	-0.793874	0.527295	0.135569	0.0699088
Hypothyroidism	16760_2	IL26	IVW	94	0.123923	0.190189	0.514674	1.13193	0.779699	1.64328	0.00322088	0.00185474	0.0858112	73.3692	99.4598	92	0.279409	102.72	93	0.230323	-0.51561	0.413558	0.215649	-0.00476002	0.317895	0.988053	-0.338186	0.717962	0.638718	-0.401141	0.484159	0.409491	0.0943155
Hypothyroidism	15525_294	ADH1C	IVW	94	0.145263	0.22335	0.515446	1.15634	0.746393	1.79146	0.00203612	0.00220507	0.358224	73.3692	99.876	92	0.269717	100.802	93	0.272469	-0.261842	0.494312	0.597588	-0.0694868	0.388429	0.858023	0.311423	0.884475	0.72556	0.0658188	0.453559	0.884933	0.0632955
Hypothyroidism	8043_153	COMP	IVW	94	-0.175415	0.269791	0.515571	0.839109	0.494502	1.42387	0.00385102	0.00264392	0.148643	73.3692	135.508	92	0.00215242	138.633	93	0.00152126	-0.947877	0.594284	0.114145	-0.653954	0.409113	0.109939	-0.483711	1.0688	0.651909	-0.8599	0.482084	0.0777319	0.322364
Hypothyroidism	6620_82	LINGO1	IVW	94	-0.140042	0.215971	0.516706	0.869321	0.569301	1.32745	-0.000734197	0.00212604	0.73063	73.3692	87.3144	92	0.618709	87.4336	93	0.643352	0.00686693	0.477092	0.988547	0.120569	0.357661	0.736039	0.586997	0.726473	0.421147	0.184789	0.432995	0.670533	0
Hypothyroidism	19230_12	GSTT1	IVW	94	0.137389	0.212558	0.518046	1.14727	0.75637	1.74021	-0.00072058	0.00209655	0.731858	73.3692	68.3077	92	0.96952	68.4259	93	0.973846	0.282098	0.471647	0.551235	0.19426	0.381381	0.610501	0.0390491	0.732621	0.957607	0.122257	0.476567	0.798103	0
Hypothyroidism	18824_7	EIF4A2	IVW	94	0.13423	0.207961	0.51863	1.14366	0.760809	1.71915	-0.000770852	0.0020409	0.706522	73.3692	86.0865	92	0.654026	86.2292	93	0.677183	0.289322	0.46028	0.531182	-0.119714	0.385051	0.755873	-0.135385	0.74833	0.856827	-0.175198	0.46773	0.708833	0
Hypothyroidism	4436_1	ENTPD3	IVW	94	0.136726	0.212081	0.519129	1.14651	0.756576	1.73743	0.00114718	0.00208689	0.583853	73.3692	84.3011	92	0.703572	84.6032	93	0.721051	-0.0921739	0.467301	0.844069	-0.162578	0.370993	0.661225	1.45456	0.894426	0.107281	-0.419536	0.467083	0.371396	0
Hypothyroidism	4547_59	FLRT1	IVW	94	0.144402	0.224091	0.519323	1.15535	0.744668	1.79252	0.000912743	0.00219401	0.678368	73.3692	103.09	92	0.201708	103.284	93	0.218759	-0.0379285	0.492701	0.938806	0.0114706	0.381066	0.975986	1.37706	0.869012	0.116445	-0.26512	0.567112	0.641241	0.0813138
Hypothyroidism	13518_5	ASAP2	IVW	94	0.134425	0.208652	0.519412	1.14388	0.759926	1.72182	-0.00138039	0.0020568	0.503817	73.3692	68.2753	92	0.969721	68.7257	93	0.972164	0.410915	0.4618	0.375887	0.43431	0.327534	0.18484	0.688097	0.710905	0.335597	0.496273	0.387349	0.203308	0
Hypothyroidism	9959_60	TMEM59L	IVW	94	0.134693	0.209148	0.519572	1.14419	0.759391	1.72396	0.000891224	0.00206401	0.666902	73.3692	91.5711	92	0.49301	91.7575	93	0.51697	-0.0437269	0.463123	0.924983	-0.429954	0.35834	0.230198	0.630563	0.814776	0.440947	-0.478444	0.43098	0.269805	0
Hypothyroidism	6372_7	YBX2	IVW	94	0.154134	0.239707	0.520217	1.16665	0.729285	1.8663	0.000583058	0.00238023	0.807034	73.3692	117.555	92	0.0374228	117.632	93	0.0431338	0.0376116	0.533216	0.943919	-0.16013	0.36777	0.663266	0.304521	0.840705	0.718009	-0.519369	0.530528	0.330137	0.192699
Hypothyroidism	17746_77	FIS1	IVW	94	0.139439	0.216951	0.520404	1.14963	0.751424	1.75886	0.0010506	0.00213861	0.624416	73.3692	98.0407	92	0.313892	98.2979	93	0.333598	-0.0719908	0.482378	0.88169	-0.127002	0.357034	0.722054	-0.0377931	0.819678	0.963324	-0.411609	0.521787	0.432208	0.0352668
Hypothyroidism	12434_25	IST1	IVW	94	0.152003	0.2365	0.520406	1.16416	0.732321	1.85066	-3.4e-05	0.00234211	0.988449	73.3692	113.359	92	0.0648545	113.359	93	0.0743662	0.158804	0.525347	0.763118	0.220067	0.355101	0.535435	0.656941	0.827822	0.429462	0.255373	0.519304	0.624047	0.161955
Hypothyroidism	17676_13	TRIP10	IVW	94	0.15221	0.236876	0.520501	1.16441	0.731933	1.85241	0.000900254	0.00233758	0.701036	73.3692	112.315	92	0.0738032	112.496	93	0.0825097	-0.0277027	0.524277	0.957974	0.01089	0.364948	0.976195	0.434554	0.791857	0.584473	-0.167284	0.423962	0.694062	0.156331
Hypothyroidism	12494_99	GABARAPL2	IVW	94	0.157835	0.245639	0.520518	1.17097	0.723527	1.89513	0.000669327	0.00243218	0.783783	73.3692	120.172	92	0.0259344	120.271	93	0.0300667	0.0239527	0.54555	0.965075	-0.145821	0.366089	0.690394	-0.317884	0.792425	0.689227	-0.506902	0.47559	0.289256	0.21048
Hypothyroidism	3867_49	SEZ6L2	IVW	94	0.153618	0.239156	0.520656	1.16605	0.729696	1.86333	9.38e-05	0.00236815	0.968474	73.3692	114.452	92	0.0564604	114.454	93	0.0649876	0.134809	0.532067	0.800549	0.206631	0.392671	0.598736	-0.581641	0.922903	0.53009	-0.335572	0.613474	0.585687	0.16998
Hypothyroidism	12894_3	PAXIP1	IVW	94	0.142463	0.221957	0.52097	1.15311	0.746341	1.78158	0.000581207	0.00220626	0.792804	73.3692	103.7	92	0.190212	103.778	93	0.208939	0.0262759	0.494253	0.957717	0.111432	0.346652	0.747869	0.156592	0.728787	0.830342	-0.0536023	0.447216	0.904854	0.0850284
Hypothyroidism	5688_65	CBLN4	IVW	94	-0.161166	0.251622	0.521844	0.851151	0.519782	1.39377	0.0055968	0.0024309	0.0235706	73.3692	118.943	92	0.0308781	125.796	93	0.0133268	-1.28796	0.547755	0.0208405	-0.207331	0.373778	0.579106	-0.0705616	0.82159	0.931743	-0.312558	0.437356	0.476614	0.267426
Hypothyroidism	19503_2	SNX3	IVW	94	0.138493	0.216446	0.522269	1.14854	0.751457	1.75545	0.00116648	0.00213873	0.586794	73.3692	96.9243	92	0.342481	97.2377	93	0.361351	-0.09548	0.48087	0.843048	-0.0833054	0.34744	0.810509	0.375192	0.818486	0.647737	-0.372644	0.462399	0.42236	0.0251722
Hypothyroidism	19117_3	PPP1R14A	IVW	94	0.136084	0.212956	0.522809	1.14578	0.754794	1.73929	-0.00202147	0.00212709	0.344426	73.3692	86.6374	92	0.638284	87.5405	93	0.640303	0.546833	0.481826	0.259358	-0.0031657	0.363946	0.99306	0.462953	0.690613	0.504296	0.17398	0.443695	0.695869	0
Hypothyroidism	3283_21	TGFBI	IVW	94	0.1586	0.248267	0.522936	1.17187	0.72036	1.90638	0.000688571	0.00246397	0.780522	73.3692	126.444	92	0.0100287	126.551	93	0.0118551	0.0209731	0.552079	0.969779	-0.10915	0.358843	0.760997	0.240016	0.807352	0.76691	-0.0126374	0.40326	0.975067	0.249654
Hypothyroidism	3173_49	NAAA	IVW	94	-0.140838	0.221019	0.523981	0.86863	0.563249	1.33958	0.00126395	0.00218476	0.56432	73.3692	114.562	92	0.0556654	114.979	93	0.0608468	-0.393272	0.489482	0.423788	-0.686707	0.338753	0.0426459	0.187389	0.750504	0.803382	-0.716186	0.447896	0.113213	0.175511
Hypothyroidism	4294_16	SPHK1	IVW	94	0.157368	0.24707	0.524166	1.17043	0.721164	1.89956	0.000199107	0.00244533	0.935282	73.3692	121.115	92	0.0226257	121.123	93	0.0266541	0.117521	0.548816	0.830916	0.315903	0.366422	0.388617	0.554791	0.84419	0.512683	0.135764	0.591091	0.818841	0.215708
Hypothyroidism	3210_1	METAP1	IVW	94	0.151779	0.23932	0.525944	1.1639	0.728121	1.8605	0.0030418	0.00234769	0.198336	73.3692	114.636	92	0.0551436	116.727	93	0.0486081	-0.459238	0.528447	0.38709	0.274292	0.361745	0.448303	0.971814	0.783149	0.217762	0.688262	0.684267	0.317103	0.194593
Hypothyroidism	18458_4	PTGES2	IVW	94	0.153677	0.243011	0.527133	1.16611	0.724246	1.87757	0.00185707	0.00241751	0.444351	73.3692	120.86	92	0.0234814	121.635	93	0.0247725	-0.215763	0.539084	0.689908	-0.143188	0.339572	0.673265	1.39222	0.806411	0.0875887	-0.115622	0.433307	0.790186	0.221737
Hypothyroidism	2998_53	JAM3	IVW	94	0.152043	0.240442	0.52716	1.16421	0.726713	1.86509	4.51e-06	0.00238778	0.998498	73.3692	120.441	92	0.0249489	120.441	93	0.0293562	0.151136	0.537865	0.779347	0.185006	0.368101	0.615248	0.102434	0.816399	0.900422	-0.0722275	0.575111	0.900329	0.211234
Hypothyroidism	11441_11	PYGL	IVW	94	0.143274	0.226706	0.527401	1.15405	0.740025	1.7997	0.00428438	0.00219961	0.0544884	73.3692	107.268	92	0.131942	111.692	93	0.090722	-0.712353	0.492812	0.151719	0.0760303	0.339668	0.822884	0.925709	0.730301	0.208116	-0.288963	0.3831	0.452589	0.169884
Hypothyroidism	4923_79	AMH	IVW	94	0.137417	0.217997	0.528459	1.14731	0.74837	1.75891	0.0036261	0.00213681	0.0930827	73.3692	77.9465	92	0.85181	80.8262	93	0.812026	-0.591269	0.48157	0.222657	-0.0622255	0.34122	0.855299	-0.24014	0.702557	0.733266	-0.0942167	0.401791	0.815119	0
Hypothyroidism	13666_222	CA10	IVW	94	0.179728	0.28581	0.529457	1.19689	0.683547	2.09576	-0.00233652	0.00284099	0.412959	73.3692	155.535	92	3.92e-05	156.679	93	4.05e-05	0.647441	0.636701	0.311883	0.10589	0.397781	0.790084	0.85889	0.777401	0.272087	0.21629	0.480034	0.653347	0.395599
Hypothyroidism	19173_5	ZFAND1	IVW	94	0.14386	0.228782	0.529473	1.15472	0.737454	1.80809	0.000437182	0.00227037	0.847728	73.3692	103.306	92	0.197586	103.347	93	0.217479	0.0563108	0.509515	0.912239	0.0102722	0.352776	0.97677	-0.227082	0.793669	0.775425	-0.227082	0.456453	0.620016	0.0810101
Hypothyroidism	3873_51	TPO	IVW	94	0.135998	0.216712	0.530297	1.14568	0.749194	1.75199	0.00231014	0.00213503	0.282071	73.3692	96.9406	92	0.342056	98.1742	93	0.336782	-0.326679	0.479296	0.497215	-0.242759	0.386759	0.530216	0.294052	0.878899	0.738704	-0.505112	0.574295	0.381379	0.0406151
Hypothyroidism	11382_5	BLVRA	IVW	94	0.154839	0.247601	0.531738	1.16747	0.718593	1.89674	-0.0011793	0.00244888	0.631257	73.3692	125.791	92	0.0111209	126.108	93	0.0126996	0.390714	0.549298	0.4787	0.264102	0.386086	0.493944	-0.187233	0.844447	0.825016	-0.187233	0.538144	0.728684	0.247692
Hypothyroidism	17794_6	PMM2	IVW	94	0.146895	0.235103	0.532095	1.15823	0.730587	1.8362	-0.000112279	0.00231983	0.961502	73.3692	112.711	92	0.0702927	112.714	93	0.0803851	0.16936	0.520883	0.745813	0.292159	0.366027	0.424759	0.0894721	0.748579	0.905119	0.0500373	0.493927	0.919526	0.157172
Hypothyroidism	2635_61	LAYN	IVW	94	0.132451	0.21228	0.532663	1.14162	0.753054	1.73069	0.00137867	0.00210197	0.51353	73.3692	88.6378	92	0.579897	89.0679	93	0.596151	-0.142591	0.47001	0.762286	-0.0829954	0.378314	0.826352	0.00410916	0.854264	0.996172	-0.221642	0.521738	0.671953	0
Hypothyroidism	2778_10	IL22	IVW	94	0.138277	0.221837	0.533069	1.14829	0.743398	1.77372	0.00408346	0.00215616	0.0613854	73.3692	99.3047	92	0.283073	103.176	93	0.220938	-0.679304	0.483989	0.163819	-0.0286056	0.36446	0.93744	2.06689	0.905165	0.0246814	-0.711708	0.519664	0.174124	0.101836
Hypothyroidism	12529_32	FKBP6	IVW	94	0.130461	0.209364	0.5332	1.13935	0.755865	1.7174	0.00135696	0.00205775	0.51126	73.3692	82.0044	92	0.762934	82.4392	93	0.775291	-0.141848	0.462981	0.760008	-0.237594	0.347291	0.49389	-0.596721	0.637108	0.351386	-0.208184	0.415708	0.617699	0
Hypothyroidism	9256_78	NPTX1	IVW	94	0.138701	0.222852	0.533685	1.14878	0.742236	1.778	-0.000592166	0.0022064	0.789004	73.3692	99.4024	92	0.280763	99.4802	93	0.303916	0.257688	0.496707	0.605151	0.268698	0.339553	0.428752	0.522941	0.654335	0.426214	0.250597	0.392792	0.525048	0.0455377
Hypothyroidism	5451_1	ALCAM	IVW	94	0.151476	0.2435	0.533892	1.16355	0.72196	1.87524	-0.00247721	0.00240224	0.305147	73.3692	115.213	92	0.0511669	116.545	93	0.0497802	0.64619	0.537964	0.232766	0.609603	0.386997	0.115207	-1.08882	0.809173	0.181706	0.561307	0.510985	0.27483	0.190249
Hypothyroidism	5870_23	BAD	IVW	94	0.147842	0.237808	0.534148	1.15933	0.727412	1.84771	9.35e-05	0.00235669	0.968438	73.3692	114.966	92	0.05284	114.968	93	0.0609347	0.129171	0.527851	0.807225	0.209483	0.38318	0.584587	0.326788	0.813307	0.688752	0.0147356	0.508603	0.976948	0.173689
Hypothyroidism	15693_9	PGR	IVW	94	0.143236	0.230497	0.534323	1.154	0.73452	1.81305	-0.000127334	0.00228907	0.95576	73.3692	111.618	92	0.0803124	111.622	93	0.0914657	0.168701	0.513104	0.743065	-0.200423	0.34263	0.558579	-0.00979525	0.827595	0.990582	-0.514345	0.457732	0.264041	0.148929
Hypothyroidism	5034_79	PRSS2	IVW	94	-0.138989	0.223723	0.534432	0.870238	0.561308	1.34919	-0.00348037	0.00218539	0.114689	73.3692	93.9016	92	0.425313	96.4903	93	0.381501	0.5575	0.490411	0.258574	0.257503	0.38	0.498001	0.699735	0.734703	0.34336	0.290811	0.388881	0.456458	0.0337707
Hypothyroidism	8402_22	CYTL1	IVW	94	0.151276	0.243667	0.534712	1.16332	0.72158	1.87548	-0.00607876	0.0023243	0.0104181	73.3692	110.807	92	0.0884664	119.045	93	0.0356362	1.37359	0.523738	0.0102111	0.782345	0.342144	0.0222195	0.259038	0.786869	0.742744	0.998846	0.382498	0.0105133	0.233992
Hypothyroidism	5489_18	STIP1	IVW	94	0.14641	0.235856	0.534758	1.15767	0.729156	1.83802	0.000171397	0.00233327	0.941601	73.3692	117.232	92	0.0391082	117.239	93	0.045444	0.111961	0.525502	0.831755	0.325881	0.351421	0.353759	0.141289	0.811564	0.86217	0.0582399	0.52206	0.911414	0.189717
Hypothyroidism	3362_61	CHRDL1	IVW	94	0.146975	0.236866	0.534928	1.15833	0.728126	1.8427	0.000466521	0.00234666	0.842856	73.3692	114.712	92	0.0546016	114.761	93	0.0625357	0.0537205	0.526051	0.918884	-0.206406	0.379564	0.586581	-0.364735	0.784341	0.643004	-0.0756025	0.463959	0.870911	0.172404
Hypothyroidism	9918_23	CALB1	IVW	94	0.129007	0.208312	0.53572	1.1377	0.756325	1.71138	0.00105619	0.00205451	0.608428	73.3692	90.942	92	0.511597	91.2063	93	0.533228	-0.0823695	0.460932	0.858564	-0.0610796	0.352854	0.862571	1.34239	0.816274	0.103443	0.0427332	0.408971	0.917006	0
Hypothyroidism	12869_68	DDX6	IVW	94	0.151743	0.245058	0.535778	1.16386	0.719951	1.88148	0.000834432	0.00242684	0.731755	73.3692	122.737	92	0.0177949	122.895	93	0.0206285	-0.0158207	0.546009	0.976947	0.223712	0.344527	0.516124	0.394775	0.774942	0.611661	0.0427119	0.49116	0.930889	0.227525
Hypothyroidism	18871_24	AIF1L	IVW	94	-0.137229	0.221688	0.535904	0.871771	0.564544	1.34619	-0.00319662	0.00218254	0.14643	73.3692	92.7156	92	0.459475	94.8774	93	0.426392	0.502962	0.489494	0.306872	0.0202441	0.38029	0.957546	-0.204478	0.759827	0.78844	-0.123302	0.444621	0.782149	0.0148319
Hypothyroidism	7206_20	FBP1	IVW	94	0.146925	0.237504	0.536167	1.15827	0.727178	1.84492	0.00114619	0.00233713	0.624999	73.3692	117.049	92	0.0400943	117.355	93	0.0447548	-0.0844628	0.528655	0.873413	0.285605	0.376534	0.448145	0.286253	0.76409	0.708787	0.437181	0.520188	0.402823	0.191699
Hypothyroidism	19316_2	HSCB	IVW	94	0.133154	0.215388	0.536439	1.14243	0.749008	1.74249	0.000574626	0.00215174	0.790027	73.3692	78.6345	92	0.838359	78.7059	93	0.854888	0.0162253	0.487961	0.973546	0.12187	0.378988	0.74778	1.01599	0.809733	0.212722	0.677801	0.493984	0.17333	0
Hypothyroidism	10058_1	RAD23A	IVW	94	0.144045	0.233148	0.536691	1.15494	0.731304	1.82397	-0.000931359	0.00229446	0.685746	73.3692	112.041	92	0.0763068	112.242	93	0.0850371	0.33075	0.516153	0.523247	-0.0525176	0.367928	0.886496	-0.222574	0.872184	0.799139	-0.371146	0.490638	0.451288	0.154514
Hypothyroidism	14131_37	EFNB2	IVW	94	0.155321	0.251445	0.536764	1.16803	0.713544	1.91201	-0.00643926	0.00239553	0.00853167	73.3692	117.47	92	0.0378632	126.696	93	0.0115902	1.44912	0.539374	0.00856402	0.174154	0.343844	0.612512	-1.18997	0.875851	0.177546	0.622401	0.574172	0.281168	0.280111
Hypothyroidism	13973_62	TTL	IVW	94	0.133584	0.216309	0.536866	1.14292	0.747978	1.74639	-0.000813814	0.0021529	0.706295	73.3692	97.8077	92	0.319757	97.9596	93	0.342342	0.296194	0.481951	0.540354	0.187235	0.361877	0.604878	0.314244	0.818455	0.701894	0.608578	0.52111	0.245853	0.0312378
Hypothyroidism	5462_62	FCN3	IVW	94	0.133541	0.216591	0.537526	1.14287	0.747533	1.74728	0.00271	0.00214243	0.209095	73.3692	90.9969	92	0.509973	92.597	93	0.492289	-0.409383	0.480769	0.396693	0.105797	0.396819	0.789768	0.855601	0.795659	0.285006	0.309558	0.484183	0.524172	0
Hypothyroidism	3903_49	SNX4	IVW	94	0.147298	0.238912	0.537542	1.1587	0.725445	1.8507	-6.89e-05	0.00236952	0.976849	73.3692	114.214	92	0.0582045	114.215	93	0.0669443	0.161085	0.531225	0.762397	0.538685	0.353424	0.127461	0.468004	0.801879	0.560879	0.298047	0.531959	0.576635	0.168242
Hypothyroidism	3580_25	SERPINA1	IVW	94	-0.132342	0.214714	0.537655	0.876041	0.575117	1.33442	0.00106981	0.00211493	0.61418	73.3692	84.273	92	0.70433	84.5289	93	0.723	-0.34683	0.475288	0.467412	-0.248371	0.343431	0.469553	-1.02926	0.802867	0.203037	0.40872	0.573178	0.477583	0
Hypothyroidism	17843_30	PPCS	IVW	94	0.142561	0.231409	0.537856	1.15322	0.732714	1.81507	0.000445213	0.00229319	0.84649	73.3692	109.459	92	0.103463	109.503	93	0.116368	0.053027	0.516516	0.918454	0.0505713	0.352219	0.885833	0.690979	0.827317	0.405743	-0.234241	0.504873	0.64376	0.132665
Hypothyroidism	19518_12	HK3	IVW	94	0.128683	0.20899	0.53807	1.13733	0.755075	1.7131	0.00199695	0.00207131	0.337524	73.3692	90.29	92	0.530927	91.2195	93	0.532839	-0.270682	0.46397	0.561049	-0.0981938	0.389965	0.801194	0.717374	0.789022	0.365598	-0.102259	0.516257	0.843416	0
Hypothyroidism	10852_114	HNRNPDL	IVW	94	0.133647	0.217805	0.539475	1.14299	0.745835	1.75163	0.0009429	0.0021552	0.662775	73.3692	99.388	92	0.281102	99.5948	93	0.301114	-0.0552537	0.484028	0.909364	0.208306	0.348763	0.550328	0.240827	0.734192	0.743637	-0.103191	0.430325	0.811015	0.0474617
Hypothyroidism	12530_14	CKS1B	IVW	94	0.129291	0.210904	0.539856	1.13802	0.752705	1.72058	0.000719308	0.00208467	0.730847	73.3692	86.4225	92	0.644446	86.5416	93	0.668505	-0.0147761	0.467772	0.974869	-0.142644	0.376902	0.705085	-0.252529	0.808173	0.755384	-0.252529	0.459836	0.584204	0
Hypothyroidism	3839_60	AIP	IVW	94	0.150363	0.245504	0.540229	1.16226	0.718331	1.88052	0.000958504	0.00242653	0.69375	73.3692	121.602	92	0.0210653	121.808	93	0.0241623	-0.0413178	0.544331	0.939659	0.432547	0.363027	0.233457	0.912313	0.865219	0.294418	0.784874	0.74548	0.295141	0.220815
Hypothyroidism	9229_9	CTRL	IVW	94	0.130879	0.213714	0.540269	1.13983	0.749762	1.73283	0.00100391	0.00211837	0.636688	73.3692	97.131	92	0.337097	97.3681	93	0.357883	-0.0699679	0.47505	0.883229	-0.305717	0.344371	0.374672	1.07166	0.794677	0.180759	-0.533815	0.48629	0.275156	0.0259485
Hypothyroidism	17792_158	ALDH5A1	IVW	94	0.124837	0.203854	0.540284	1.13296	0.759787	1.68943	0.0020512	0.00200576	0.309152	73.3692	105.789	92	0.154253	106.992	93	0.15224	-0.28613	0.450588	0.526995	-0.111866	0.314193	0.721809	-0.153482	0.561989	0.785378	-0.0851495	0.324876	0.793825	0.118338
Hypothyroidism	10620_21	MSMB	IVW	94	0.133401	0.218085	0.540741	1.14271	0.745243	1.75216	-0.00329918	0.00212715	0.124338	73.3692	127.216	92	0.00886219	130.542	93	0.00624156	0.793723	0.477609	0.0999431	-0.0616998	0.338962	0.855563	-1.21559	0.920247	0.189764	1.38144	0.600915	0.02375	0.28194
Hypothyroidism	17747_45	TRAF1	IVW	94	0.129156	0.211298	0.541034	1.13787	0.752023	1.72168	0.00102623	0.00208385	0.623561	73.3692	89.9798	92	0.540134	90.2224	93	0.56226	-0.0761703	0.467418	0.870907	0.0473475	0.35577	0.894127	0.868075	0.800434	0.280944	-0.254981	0.4885	0.602934	0
Hypothyroidism	4471_50	TGM3	IVW	94	0.157728	0.258199	0.54128	1.17085	0.705858	1.94216	-0.000561024	0.00255785	0.826876	73.3692	136.526	92	0.00179011	136.597	93	0.00219931	0.269716	0.572753	0.638819	0.108159	0.351357	0.75821	1.02602	0.939051	0.277385	0.211687	0.626553	0.73623	0.304706
Hypothyroidism	8480_29	EFEMP1	IVW	94	0.147842	0.242082	0.541391	1.15933	0.721344	1.86325	0.00197301	0.00238804	0.410826	73.3692	116.961	92	0.0405696	117.829	93	0.0420136	-0.247058	0.535966	0.645916	-0.00114282	0.351011	0.997402	-0.370921	0.784186	0.637321	-0.0203579	0.4336	0.962653	0.197142
Hypothyroidism	7071_23	MAN1B1	IVW	94	0.128901	0.211166	0.541579	1.13758	0.752026	1.7208	0.000633058	0.00207405	0.760882	73.3692	80.968	92	0.787738	81.0612	93	0.806889	0.00213457	0.46592	0.996354	-0.294863	0.349525	0.398887	0.156527	0.729341	0.830538	-0.380076	0.459882	0.410656	0
Hypothyroidism	3232_28	ACP5	IVW	94	-0.14921	0.244466	0.541628	0.861388	0.533464	1.39089	0.00287725	0.0024066	0.23494	73.3692	112.284	92	0.0740807	114.028	93	0.0685097	-0.725202	0.539995	0.182583	-0.698236	0.361073	0.0531401	-1.02906	0.73768	0.166338	-0.667718	0.378763	0.0812042	0.174417
Hypothyroidism	17755_5	UGDH	IVW	94	0.157272	0.257927	0.542025	1.17031	0.705912	1.94024	0.00235717	0.00253538	0.354953	73.3692	130.682	92	0.00499892	131.91	93	0.00496677	-0.315494	0.570266	0.581441	0.104136	0.35577	0.769747	1.22732	0.824652	0.140058	-0.552675	0.479828	0.252348	0.283256
Hypothyroidism	11360_39	RRM1	IVW	94	-0.149211	0.244972	0.542462	0.861387	0.532934	1.39227	-0.00256168	0.0024096	0.290513	73.3692	123.183	92	0.0166388	124.696	93	0.0157667	0.364511	0.541695	0.502692	-0.408772	0.363952	0.261375	-0.445646	0.774909	0.566616	-0.772583	0.533799	0.151168	0.243167
Hypothyroidism	13475_10	UBE2D4	IVW	94	0.136174	0.223671	0.542648	1.14588	0.739175	1.77636	0.00028484	0.00221404	0.897914	73.3692	102.522	92	0.212824	102.54	93	0.234088	0.0788685	0.498969	0.874754	-0.0704271	0.368455	0.848415	-0.0486995	0.774699	0.950011	-0.453673	0.468824	0.335713	0.073644
Hypothyroidism	18232_42	PIP4K2B	IVW	94	0.147078	0.242181	0.543648	1.15844	0.720654	1.86219	-0.00105097	0.00239799	0.662218	73.3692	118.137	92	0.034546	118.384	93	0.0389921	0.357871	0.538975	0.508361	0.0584832	0.348226	0.866626	0.552033	0.870714	0.527637	-0.0173256	0.462369	0.97019	0.198478
Hypothyroidism	17818_22	SUGT1	IVW	94	0.147384	0.242849	0.54392	1.1588	0.719931	1.8652	-0.000102289	0.00241296	0.966278	73.3692	121.707	92	0.0207417	121.71	93	0.0245087	0.167924	0.542582	0.757648	0.31373	0.364036	0.388791	0.293714	0.785941	0.709471	0.0532917	0.499969	0.915344	0.219462
Hypothyroidism	17332_3	ADPRHL2	IVW	94	0.144289	0.237761	0.54394	1.15522	0.7249	1.84098	-0.00106356	0.00234405	0.651093	73.3692	115.768	92	0.0475763	116.027	93	0.0532364	0.35837	0.528809	0.499667	0.0139881	0.363031	0.969264	-0.0688674	0.897372	0.938992	-0.222233	0.505292	0.661094	0.182285
Hypothyroidism	4309_59	TPI1	IVW	94	0.137362	0.227314	0.545655	1.14724	0.734788	1.79122	-0.000541385	0.0022399	0.80955	73.3692	107.79	92	0.124679	107.858	93	0.13905	0.246773	0.507062	0.627648	-0.0703659	0.349533	0.840453	0.25452	0.855201	0.766661	-0.151917	0.485031	0.754821	0.119562
Hypothyroidism	15418_25	MAPK10	IVW	94	0.143379	0.237552	0.546129	1.15417	0.724537	1.83856	0.00100731	0.00235609	0.669987	73.3692	114.602	92	0.0553811	114.83	93	0.0620009	-0.057587	0.527146	0.913248	0.395541	0.367555	0.281863	0.493695	0.75709	0.515948	0.332914	0.59828	0.579238	0.173648
Hypothyroidism	6414_8	OAF	IVW	94	-0.135779	0.225351	0.546827	0.873036	0.561318	1.35786	-0.00065355	0.00222518	0.769644	73.3692	99.2515	92	0.284334	99.3446	93	0.307248	-0.00461376	0.500725	0.992668	-0.284758	0.366088	0.436663	-0.697911	0.769002	0.366459	-0.194014	0.409385	0.636672	0.0443337
Hypothyroidism	13717_15	FCN2	IVW	94	0.132547	0.220057	0.546955	1.14173	0.741734	1.75744	-0.000254172	0.00217645	0.907287	73.3692	82.0197	92	0.762558	82.0333	93	0.784853	0.183525	0.488847	0.70821	0.238077	0.366124	0.515521	0.0602435	0.743782	0.935619	0.320238	0.426521	0.45466	0
Hypothyroidism	11421_10	EHD4	IVW	94	0.137091	0.227616	0.546982	1.14693	0.734154	1.7918	0.001134	0.00226327	0.617538	73.3692	103.947	92	0.185675	104.231	93	0.200195	-0.0897767	0.507197	0.859893	-0.0289925	0.367065	0.937045	-0.300339	0.876671	0.73268	-0.494082	0.53659	0.359548	0.0901565
Hypothyroidism	5476_66	PRKCG	IVW	94	0.127671	0.212149	0.547308	1.13618	0.749655	1.722	0.000332047	0.00208749	0.873967	73.3692	88.474	92	0.58473	88.4993	93	0.612707	0.0614104	0.467478	0.895773	-0.141822	0.387036	0.714043	-0.378422	0.854714	0.658977	-0.279585	0.462102	0.546633	0
Hypothyroidism	2819_23	CDH5	IVW	94	0.166738	0.277281	0.547619	1.18144	0.6861	2.03441	-0.00230819	0.00274041	0.401816	73.3692	155.692	92	3.79e-05	156.892	93	3.87e-05	0.6298	0.615935	0.309221	0.394923	0.38718	0.30773	0.12543	0.779601	0.872529	0.271693	0.464099	0.559683	0.39651
Hypothyroidism	6324_11	DNASE1L2	IVW	94	-0.130419	0.216971	0.54778	0.877727	0.57368	1.34292	0.000347216	0.00214732	0.871899	73.3692	98.5686	92	0.300812	98.5967	93	0.325966	-0.200073	0.48284	0.67957	-0.191886	0.346511	0.579738	-0.63561	0.704125	0.36902	-0.278621	0.385239	0.471346	0.0366637
Hypothyroidism	3329_14	PGLYRP1	IVW	94	-0.176813	0.294985	0.548909	0.837937	0.470019	1.49385	0.000460088	0.00292185	0.875224	73.3692	174.399	92	4.79e-07	174.446	93	6.61e-07	-0.268988	0.656199	0.682819	-0.590486	0.394514	0.13446	-0.337372	0.940836	0.720717	-0.899144	0.478772	0.0635115	0.455477
Hypothyroidism	9359_9	DLK2	IVW	94	0.136817	0.228851	0.549945	1.14662	0.732178	1.79565	-0.00345257	0.00223636	0.126061	73.3692	102.48	92	0.213657	105.135	93	0.18348	0.827611	0.501816	0.102511	0.335956	0.359035	0.349418	-0.13252	0.808569	0.87017	0.689821	0.394357	0.0835506	0.110999
Hypothyroidism	13124_20	ISLR2	IVW	94	-0.161159	0.269925	0.550473	0.851157	0.50147	1.44469	-0.00231563	0.00265369	0.385147	73.3692	142.344	92	0.000598883	143.522	93	0.000605838	0.302138	0.595765	0.613268	0.430179	0.366485	0.240476	0.799581	0.690589	0.249901	0.432069	0.36035	0.233563	0.340653
Hypothyroidism	10637_50	KIAA1324	IVW	94	0.126044	0.211177	0.550599	1.13433	0.749864	1.71592	0.00271811	0.00207249	0.192946	73.3692	94.4218	92	0.410577	96.1872	93	0.389797	-0.420103	0.466541	0.370225	-0.236471	0.352863	0.502762	-0.25409	0.721128	0.725373	-0.111006	0.435715	0.799465	0.0249627
Hypothyroidism	18338_26	IDH1	IVW	94	0.13573	0.228207	0.551998	1.14537	0.732307	1.79143	0.00319487	0.00223768	0.156747	73.3692	104.914	92	0.16867	107.239	93	0.148391	-0.506282	0.503688	0.317461	0.207593	0.363268	0.567688	0.183481	0.677034	0.786987	0.293101	0.573417	0.610459	0.126211
Hypothyroidism	9296_15	PTPRD	IVW	94	0.128557	0.217274	0.554063	1.13719	0.742821	1.74092	-0.00293925	0.00214132	0.173202	73.3692	84.4953	92	0.69831	86.3794	93	0.67302	0.718126	0.481344	0.139141	0.330962	0.343785	0.335697	-0.659396	0.692544	0.343496	0.649314	0.43813	0.141718	0
Hypothyroidism	9745_20	EIF4E2	IVW	94	0.126334	0.213529	0.554087	1.13466	0.746632	1.72435	0.0016323	0.00211736	0.442735	73.3692	98.861	92	0.293696	99.4996	93	0.30344	-0.201082	0.475579	0.673417	0.239362	0.346874	0.49016	0.531947	0.798997	0.507207	0.0844903	0.515037	0.87005	0.0493489
Hypothyroidism	6081_52	PCOLCE2	IVW	94	-0.171134	0.289338	0.554207	0.842708	0.477955	1.48582	-1.66e-05	0.00285852	0.995382	73.3692	161.405	92	1.06e-05	161.405	93	1.42e-05	-0.167821	0.640817	0.793995	0.418843	0.371477	0.259528	-0.384849	0.862283	0.656408	0.323676	0.500867	0.51972	0.41142
Hypothyroidism	2637_77	MRC1	IVW	94	0.15212	0.257505	0.554691	1.1643	0.702865	1.92867	-0.00190278	0.00254283	0.456192	73.3692	139.582	92	0.00101596	140.432	93	0.00109036	0.533507	0.571309	0.352835	0.112821	0.362404	0.755564	-0.363963	0.810877	0.654583	-0.28067	0.529263	0.597166	0.325495
Hypothyroidism	17791_25	HPCAL1	IVW	94	0.1249	0.211477	0.554781	1.13304	0.748568	1.71497	0.00180473	0.00208732	0.389499	73.3692	87.1784	92	0.622659	87.9259	93	0.629265	-0.235755	0.467673	0.615395	-0.215626	0.371551	0.561686	0.642236	0.822473	0.436868	-0.529426	0.49121	0.283911	0
Hypothyroidism	7986_98	NAALAD2	IVW	94	-0.126137	0.21397	0.55552	0.881494	0.579541	1.34077	0.00208485	0.00209496	0.322261	73.3692	77.5438	92	0.85936	78.5342	93	0.858075	-0.545674	0.472763	0.251398	-0.396666	0.355537	0.264559	-0.465828	0.668155	0.487426	-0.532114	0.402825	0.189757	0
Hypothyroidism	12517_52	PDCD5	IVW	94	0.133516	0.228033	0.558203	1.14284	0.730937	1.78686	-0.0010822	0.00225638	0.632636	73.3692	106.664	92	0.140746	106.931	93	0.153198	0.349718	0.505602	0.490876	-0.141652	0.364554	0.697601	-0.267744	0.930224	0.774119	-0.371852	0.5067	0.464874	0.11296
Hypothyroidism	17455_42	FOLR1	IVW	94	-0.125775	0.214853	0.558278	0.881813	0.578748	1.34358	-0.000440177	0.00211162	0.835335	73.3692	90.8439	92	0.514505	90.8873	93	0.542644	-0.0371182	0.476496	0.938078	-0.00586182	0.338203	0.986172	-0.882147	0.741241	0.237038	0.176875	0.367404	0.63135	0
Hypothyroidism	8894_80	HNRNPAB	IVW	94	0.128662	0.220035	0.558725	1.13731	0.73889	1.75055	0.00180528	0.00218435	0.410682	73.3692	102.552	92	0.212227	103.313	93	0.218166	-0.231397	0.488246	0.636669	0.141067	0.355041	0.691128	0.762822	0.795759	0.340241	0.207359	0.632685	0.743841	0.084861
Hypothyroidism	9321_400	NMB	IVW	94	0.142492	0.244203	0.559559	1.15314	0.714518	1.86103	0.000953525	0.00241504	0.693884	73.3692	124.161	92	0.0143335	124.371	93	0.0165591	-0.0483528	0.542051	0.929114	0.14712	0.369641	0.690624	0.341119	0.731555	0.642096	0.161839	0.430058	0.707536	0.236859
Hypothyroidism	14675_20	EIF4B	IVW	94	0.138224	0.23722	0.560106	1.14823	0.721281	1.82791	-2.35e-05	0.0023585	0.99206	73.3692	117.107	92	0.0397773	117.107	93	0.0462418	0.142945	0.529818	0.787918	0.224804	0.363002	0.535724	0.286872	0.835881	0.732225	0.0505212	0.54415	0.926227	0.188779
Hypothyroidism	19189_2	USP14	IVW	94	0.133377	0.229016	0.560302	1.14268	0.729428	1.79006	-0.000912335	0.00226087	0.687492	73.3692	107.022	92	0.135484	107.211	93	0.148816	0.316864	0.509584	0.535606	0.157347	0.355562	0.658105	1.28479	0.842538	0.130678	-0.320477	0.511455	0.532458	0.114876
Hypothyroidism	14186_13	RFFL	IVW	94	0.118918	0.20426	0.560439	1.12628	0.754702	1.6808	-0.00249896	0.00202037	0.219278	73.3692	82.3378	92	0.754676	83.8676	93	0.740071	0.619468	0.453314	0.175102	0.554154	0.33577	0.0988611	0.153349	0.625398	0.80684	0.535562	0.377166	0.158962	0
Hypothyroidism	9264_11	CTSO	IVW	94	0.149545	0.257047	0.560714	1.16131	0.701688	1.92198	0.0023929	0.00253591	0.347841	73.3692	134.294	92	0.00267338	135.594	93	0.00262892	-0.33154	0.571037	0.562934	-0.430597	0.378043	0.254696	-0.570338	0.910223	0.532462	-0.611918	0.546588	0.2658	0.302752
Hypothyroidism	14618_26	VOPP1	IVW	94	0.149478	0.256935	0.56072	1.16123	0.701794	1.92143	-0.0045651	0.00250266	0.0713839	73.3692	124.319	92	0.0139892	128.815	93	0.00827656	1.06307	0.561475	0.0614526	0.617822	0.380623	0.10455	-0.0145529	0.880851	0.986854	0.586356	0.56855	0.305067	0.276186
Hypothyroidism	4240_31	PKM2	IVW	94	0.141943	0.244306	0.561236	1.15251	0.713983	1.86038	0.0013109	0.00241608	0.588737	73.3692	118.534	92	0.0326953	118.913	93	0.0362838	-0.120921	0.543012	0.824273	0.474586	0.382754	0.215003	0.494231	0.815944	0.546178	0.411693	0.611751	0.502632	0.202543
Hypothyroidism	14156_33	YWHAB	IVW	94	0.134834	0.232262	0.561559	1.14435	0.72586	1.80411	0.00102749	0.00229107	0.654865	73.3692	111.275	92	0.0836875	111.518	93	0.0925797	-0.0711372	0.515115	0.890464	0.114194	0.363325	0.75329	0.0672266	0.801128	0.933304	-0.154078	0.513494	0.764802	0.149236
Hypothyroidism	3825_18	MAPK8	IVW	94	0.141246	0.243642	0.562099	1.15171	0.714414	1.85667	0.00143027	0.00240537	0.553559	73.3692	122.378	92	0.018776	122.849	93	0.0207684	-0.145256	0.540308	0.788656	-0.117705	0.35717	0.741741	0.0394966	0.842857	0.962725	-0.483134	0.456393	0.292528	0.228314
Hypothyroidism	5202_4	PPID	IVW	94	-0.13322	0.229933	0.562328	0.875272	0.557725	1.37362	0.00258091	0.00225536	0.25545	73.3692	106.845	92	0.138066	108.366	93	0.131728	-0.65124	0.507555	0.202682	-0.312396	0.337403	0.354505	0.467564	0.823	0.571322	-0.677323	0.457557	0.142172	0.13097
Hypothyroidism	17331_138	KREMEN1	IVW	94	0.147363	0.254877	0.563147	1.15877	0.703142	1.90966	-0.00167206	0.0025112	0.507179	73.3692	123.54	92	0.0157607	124.136	93	0.0171568	0.480314	0.561605	0.394633	0.168914	0.398879	0.671951	1.10887	0.812855	0.175808	0.564349	0.463438	0.226401	0.236693
Hypothyroidism	3170_6	METAP2	IVW	94	0.137743	0.238294	0.56324	1.14768	0.719417	1.83088	0.00119542	0.00236368	0.614245	73.3692	112.814	92	0.0694042	113.128	93	0.0764806	-0.101307	0.529771	0.848769	0.569589	0.373977	0.127743	1.14773	0.856733	0.18362	0.878637	0.941386	0.353059	0.161624
Hypothyroidism	5249_31	STK17B	IVW	94	0.12038	0.208487	0.563669	1.12793	0.749572	1.69726	0.00323141	0.00205968	0.120108	73.3692	86.5962	92	0.639466	89.0576	93	0.596453	-0.524437	0.460859	0.258094	0.0282074	0.337647	0.933421	0.757144	0.654183	0.250077	-0.215603	0.370463	0.561986	0
Hypothyroidism	3313_21	FCN2	IVW	94	-0.127748	0.221299	0.563759	0.880075	0.570356	1.35798	0.00195155	0.00219585	0.376458	73.3692	83.1603	92	0.733758	83.9502	93	0.737965	-0.517673	0.491388	0.294875	-0.357051	0.338949	0.292155	-0.600662	0.672557	0.374108	-0.339953	0.411942	0.411344	0
Hypothyroidism	15471_29	PNLIPRP2	IVW	94	-0.119642	0.207497	0.564212	0.887238	0.590766	1.33249	-0.00268421	0.002035	0.190436	73.3692	76.7622	92	0.873327	78.502	93	0.858667	0.416532	0.45639	0.363804	0.312166	0.324815	0.336523	0.387825	0.616744	0.531004	0.387825	0.3718	0.299606	0
Hypothyroidism	4220_39	FER	IVW	94	0.146441	0.253996	0.564244	1.15771	0.703709	1.9046	0.000418702	0.00252174	0.868492	73.3692	129.588	92	0.00600708	129.627	93	0.00725436	0.0630557	0.563393	0.91113	0.349595	0.374914	0.351095	0.954134	0.78408	0.226728	0.485792	0.487282	0.32138	0.267243
Hypothyroidism	9235_3	PLXDC1	IVW	94	0.125505	0.217855	0.564552	1.13372	0.739714	1.73759	0.00122397	0.00215422	0.5713	73.3692	95.1773	92	0.389499	95.5113	93	0.40854	-0.117828	0.48086	0.806974	0.126022	0.333319	0.70537	0.855063	0.665912	0.202315	0.134151	0.393681	0.734053	0.00776881
Hypothyroidism	4342_10	ICAM1	IVW	94	0.167205	0.290483	0.564878	1.182	0.668886	2.08872	-0.00147024	0.00284721	0.606829	73.3692	219.467	92	2.02e-12	220.103	93	2.61e-12	0.464174	0.644818	0.47344	0.14184	0.330202	0.66752	-0.0522855	0.666611	0.937651	0.0513408	0.405992	0.899643	0.568777
Hypothyroidism	11430_49	DTX1	IVW	94	0.121462	0.212466	0.567539	1.12915	0.744553	1.7124	0.00210956	0.00208993	0.315434	73.3692	81.068	92	0.785404	82.0869	93	0.783604	-0.297659	0.466423	0.524946	-0.0487994	0.346349	0.887952	0.853356	0.745151	0.25506	0.0814957	0.37064	0.826448	0
Hypothyroidism	3378_49	KLK7	IVW	94	-0.141332	0.247224	0.567542	0.868201	0.534784	1.40949	0.00281652	0.00242865	0.249169	73.3692	111.69	92	0.0796213	113.323	93	0.0746952	-0.70322	0.543731	0.199137	0.149905	0.391253	0.701615	-0.492113	0.874829	0.575112	-0.0387472	0.503393	0.938811	0.16885
Hypothyroidism	9383_24	CHI3L2	IVW	94	0.121219	0.212263	0.567944	1.12887	0.744669	1.7113	0.000514954	0.0021024	0.807051	73.3692	86.3838	92	0.645554	86.4438	93	0.67123	0.0176341	0.473188	0.970353	0.131574	0.356545	0.71211	0.723573	0.700741	0.304477	0.311829	0.401108	0.438885	0
Hypothyroidism	15435_4	PNP	IVW	94	0.134614	0.235766	0.568024	1.1441	0.720732	1.81614	-0.00166938	0.0023248	0.474531	73.3692	112.495	92	0.0721868	113.126	93	0.0764989	0.469324	0.522634	0.371531	0.0498369	0.347463	0.88595	-0.50147	0.80795	0.536335	-0.314504	0.472102	0.506946	0.163006
Hypothyroidism	13937_75	CAND1	IVW	94	0.140554	0.247973	0.570842	1.15091	0.707886	1.8712	-0.00134333	0.00243295	0.582191	73.3692	124.969	92	0.0126497	125.383	93	0.0142003	0.41053	0.54867	0.456231	0.52488	0.368676	0.154537	0.47516	0.790972	0.549482	0.68616	0.522351	0.192213	0.243666
Hypothyroidism	19141_22	DAP	IVW	94	0.109231	0.192848	0.571115	1.11542	0.764334	1.62777	0.00047759	0.00190647	0.802752	73.3692	81.9677	92	0.763836	82.0304	93	0.784921	0.0137519	0.42715	0.974387	0.0289155	0.304817	0.924425	0.600806	0.664556	0.368294	-0.0875683	0.345005	0.800197	0
Hypothyroidism	18841_1	SERPINB13	IVW	94	-0.132276	0.233813	0.571576	0.8761	0.554023	1.38541	-0.0021866	0.00230466	0.345222	73.3692	108.854	92	0.110797	109.919	93	0.111108	0.305153	0.517002	0.55648	0.20901	0.370132	0.572285	-0.102319	0.858263	0.905361	0.15484	0.404038	0.702422	0.140846
Hypothyroidism	15452_5	NT5E	IVW	94	-0.140423	0.248519	0.572047	0.86899	0.533913	1.41436	0.00631771	0.00238945	0.00963289	73.3692	117.846	92	0.0359596	126.801	93	0.0114006	-1.41443	0.538706	0.0101296	-0.482823	0.366486	0.187692	-1.41473	0.808129	0.083308	-1.08495	0.501371	0.0330295	0.279933
Hypothyroidism	12456_5	PFKFB3	IVW	94	0.125324	0.222599	0.573434	1.13352	0.732736	1.75351	0.00258871	0.00219126	0.240496	73.3692	101.079	92	0.242819	102.612	93	0.232573	-0.391897	0.490935	0.426773	-0.347318	0.366252	0.342974	0.473794	0.845891	0.576749	-0.42507	0.457973	0.35573	0.0832196
Hypothyroidism	14192_31	PDCL2	IVW	94	0.120511	0.214271	0.573828	1.12807	0.741218	1.71684	0.00225504	0.00211521	0.289165	73.3692	96.3741	92	0.357008	97.5647	93	0.352684	-0.331861	0.475283	0.486789	-0.301651	0.344956	0.381866	-0.565205	0.817233	0.490907	-0.48835	0.449238	0.279818	0.0344433
Hypothyroidism	17722_5	FKBP4	IVW	94	0.131445	0.233971	0.574252	1.14048	0.720984	1.80404	-0.00108363	0.00230708	0.639681	73.3692	111.963	92	0.07703	112.232	93	0.0851362	0.348789	0.518965	0.503213	-0.0771131	0.369289	0.834593	0.174751	0.869545	0.841163	-0.343765	0.541568	0.527144	0.154748
Hypothyroidism	13427_66	MAN1C1	IVW	94	0.140595	0.25035	0.574393	1.15096	0.704624	1.88002	5.42e-05	0.00248326	0.98262	73.3692	124.267	92	0.014102	124.268	93	0.01682	0.129763	0.55612	0.816019	0.527739	0.384183	0.169546	0.593075	0.834529	0.479067	0.686566	0.463336	0.141777	0.235522
Hypothyroidism	16828_8	COL6A1	IVW	94	0.109923	0.195797	0.574514	1.11619	0.760455	1.63834	0.00242298	0.00192572	0.211497	73.3692	109.245	92	0.106011	111.125	93	0.0968931	-0.373561	0.430991	0.388335	-0.210384	0.308586	0.495385	-0.669215	0.587057	0.257235	-0.224931	0.32637	0.49242	0.153864
Hypothyroidism	6603_18	KAL1	IVW	94	0.162398	0.289594	0.574949	1.17633	0.66684	2.07508	-7.37e-05	0.002866	0.979538	73.3692	170.802	92	1.16e-06	170.803	93	1.6e-06	0.177101	0.641559	0.783131	0.146662	0.352463	0.677331	0.163793	0.732954	0.82366	0.223945	0.414953	0.590703	0.443805
Hypothyroidism	4989_7	FGG	IVW	94	-0.131595	0.234696	0.575	0.876696	0.553442	1.38876	0.0036116	0.00228172	0.11689	73.3692	107.444	92	0.129464	110.37	93	0.105621	-0.857555	0.514353	0.0988658	-0.0231946	0.376106	0.950825	0.124449	0.801032	0.876873	-0.192496	0.486366	0.69317	0.153211
Hypothyroidism	9094_5	CLEC4C	IVW	94	0.188221	0.335716	0.575033	1.2071	0.625138	2.33083	-0.000117418	0.00332989	0.971947	73.3692	243.607	92	1.19e-15	243.61	93	1.95e-15	0.211867	0.750746	0.778418	-0.369417	0.361181	0.306401	-0.0866107	0.748988	0.90819	-0.720521	0.38691	0.0657263	0.610034
Hypothyroidism	8814_33	PSAPL1	IVW	94	-0.141606	0.252583	0.57505	0.867964	0.529052	1.42398	0.000791765	0.00250362	0.75253	73.3692	121.854	92	0.0202965	121.987	93	0.0235485	-0.300229	0.56214	0.594573	0.280134	0.354691	0.429646	0.662677	0.868829	0.447558	1.14213	1.09503	0.299645	0.221693
Hypothyroidism	19259_176	EIF2S1	IVW	94	0.13477	0.240486	0.575201	1.14427	0.714207	1.83331	2.45e-05	0.00240105	0.991872	73.3692	119.33	92	0.0292405	119.33	93	0.0342677	0.129872	0.537024	0.809445	0.176661	0.364819	0.628214	0.175286	0.827983	0.832803	-0.0539142	0.499006	0.914194	0.203889
Hypothyroidism	3320_49	IGFBP7	IVW	94	-0.137385	0.245453	0.57567	0.871635	0.538767	1.41016	-0.00111031	0.00242891	0.648659	73.3692	119.801	92	0.0273477	120.073	93	0.0309101	0.0848955	0.54517	0.876593	0.397324	0.374789	0.289086	-0.160702	0.849797	0.850422	0.319496	0.458858	0.487986	0.209822
Hypothyroidism	4911_49	GSTP1	IVW	94	0.119183	0.213152	0.576062	1.12658	0.74186	1.7108	0.00208508	0.00210751	0.325084	73.3692	93.6607	92	0.43219	94.6572	93	0.432649	-0.29653	0.47117	0.53068	-0.254043	0.351252	0.469526	0.499503	0.85296	0.559555	-0.361043	0.467456	0.441861	0.00381678
Hypothyroidism	13231_90	IGHG4	IVW	94	-0.119175	0.213289	0.576334	0.887653	0.584369	1.34834	0.000711015	0.00209684	0.735316	73.3692	84.3729	92	0.701629	84.4879	93	0.72407	-0.26203	0.472206	0.580306	-0.394624	0.349536	0.258901	0.0991689	0.661029	0.881072	-0.319395	0.397443	0.423663	0
Hypothyroidism	18864_7	PRSS3	IVW	94	0.125246	0.224346	0.576659	1.13343	0.730174	1.75938	-0.00465335	0.00218837	0.0361475	73.3692	101.593	92	0.231848	106.586	93	0.158714	1.06607	0.494222	0.0336074	0.0579564	0.356544	0.870872	-0.0583635	0.700243	0.933754	0.117474	0.439797	0.789976	0.135517
Hypothyroidism	11440_58	SOCS3	IVW	94	0.117009	0.210124	0.577625	1.12413	0.744655	1.69698	0.00251071	0.00206768	0.227754	73.3692	84.6616	92	0.693775	86.136	93	0.679757	-0.386454	0.464828	0.407905	0.296583	0.324878	0.361293	0.679219	0.661907	0.30748	0.204439	0.391828	0.60308	0
Hypothyroidism	7187_3	PPM1L	IVW	94	0.128754	0.231229	0.577649	1.13741	0.722921	1.78955	0.000369485	0.00229088	0.872223	73.3692	111.19	92	0.0845405	111.221	93	0.0958225	0.054492	0.515786	0.916091	0.0327984	0.359628	0.927333	0.186572	0.881446	0.832831	-0.311952	0.527606	0.555781	0.145992
Hypothyroidism	13083_18	VARS	IVW	94	0.12002	0.216122	0.578667	1.12752	0.738172	1.72223	0.00277761	0.00212511	0.194457	73.3692	95.347	92	0.384824	97.1175	93	0.364561	-0.438718	0.478641	0.361754	-0.227043	0.352378	0.51937	0.435922	0.795814	0.585163	-0.244486	0.450141	0.588339	0.0341265
Hypothyroidism	9201_13	TAGLN2	IVW	94	0.128225	0.230985	0.578811	1.13681	0.722885	1.78775	-0.000278552	0.00229545	0.903679	73.3692	110.695	92	0.0896463	110.712	93	0.101588	0.183782	0.513355	0.721161	-0.24742	0.362799	0.495255	-0.0973686	0.737571	0.89526	-0.274995	0.445921	0.538947	0.142004
Hypothyroidism	19614_8	TCN1	IVW	94	-0.149399	0.26917	0.578869	0.861225	0.508153	1.45962	-0.00195807	0.0026585	0.463281	73.3692	142.039	92	0.000635351	142.877	93	0.000686047	0.243208	0.597454	0.684899	-0.0695507	0.379383	0.854543	0.618166	0.902588	0.495122	-0.431524	0.559726	0.442687	0.336947
Hypothyroidism	18897_31	HDAC2	IVW	94	0.136984	0.246974	0.579135	1.14681	0.706745	1.86089	-0.000367264	0.00244544	0.880949	73.3692	126.197	92	0.0104301	126.228	93	0.0124666	0.210443	0.548535	0.702127	0.108501	0.359824	0.763003	-0.194462	0.843297	0.818135	-0.359965	0.473439	0.448987	0.24749
Hypothyroidism	2994_71	IL1RL2	IVW	94	0.11714	0.21171	0.580053	1.12428	0.742442	1.70249	0.000277938	0.00209175	0.894584	73.3692	77.514	92	0.859909	77.5317	93	0.875824	0.0614439	0.469601	0.896185	-0.162112	0.352552	0.645642	-0.0384732	0.832713	0.963248	-0.430268	0.463307	0.355454	0
Hypothyroidism	11369_23	ADH5	IVW	94	0.123448	0.223524	0.580757	1.13139	0.730038	1.75339	0.000200503	0.00221813	0.928171	73.3692	101.115	92	0.24203	101.124	93	0.26508	0.0833691	0.497079	0.867173	-0.114153	0.348755	0.743428	1.34265	0.861049	0.122319	-0.455442	0.487664	0.352761	0.0606186
Hypothyroidism	15522_2	GLIPR2	IVW	94	-0.135776	0.246464	0.581705	0.873038	0.538566	1.41523	0.00125633	0.00243868	0.607671	73.3692	119.831	92	0.0272309	120.177	93	0.0304656	-0.387278	0.547322	0.48099	-0.0167889	0.340162	0.960636	-0.206861	0.707746	0.770723	-0.104848	0.44026	0.812288	0.210773
Hypothyroidism	7970_315	ART3	IVW	94	-0.118976	0.216048	0.581843	0.887829	0.581334	1.35592	-0.00183183	0.00213142	0.392331	73.3692	83.5018	92	0.724859	84.2404	93	0.730502	0.246351	0.476828	0.606644	0.0886117	0.354123	0.802411	-0.707271	0.790194	0.373065	0.326258	0.424694	0.444304	0
Hypothyroidism	4297_62	SPON1	IVW	94	-0.132668	0.240984	0.581959	0.875756	0.546076	1.40447	0.00201767	0.00239615	0.401945	73.3692	111.382	92	0.0826198	112.241	93	0.0850487	-0.538233	0.538734	0.320381	-0.030627	0.396416	0.938417	0.37185	0.819673	0.651133	0.106333	0.484073	0.826615	0.157504
Hypothyroidism	11257_1	QDPR	IVW	94	0.126889	0.230689	0.58229	1.13529	0.722338	1.78432	0.000673708	0.0022857	0.768849	73.3692	108.947	92	0.109646	109.05	93	0.12232	-0.0081144	0.513356	0.987423	0.0592807	0.363681	0.870517	0.372389	0.870954	0.669957	-0.556288	0.481872	0.251281	0.129344
Hypothyroidism	3168_8	ADAMTS5	IVW	94	0.128452	0.233612	0.58242	1.13707	0.719336	1.79738	0.000536855	0.00232743	0.818087	73.3692	115.391	92	0.0499904	115.458	93	0.0572643	0.0219703	0.517917	0.966255	-0.0785867	0.346925	0.820794	-0.364043	0.819478	0.657903	-0.442257	0.431619	0.308188	0.177466
Hypothyroidism	6276_16	FURIN	IVW	94	-0.115481	0.210121	0.582599	0.890938	0.590186	1.34495	0.00173854	0.00206809	0.402723	73.3692	82.5684	92	0.748887	83.2751	93	0.754968	-0.464539	0.465361	0.320785	-0.535142	0.34769	0.123771	-0.30278	0.738634	0.682808	-0.450618	0.427874	0.294998	0
Hypothyroidism	8766_29	LILRA5	IVW	94	0.177306	0.322674	0.58267	1.194	0.634362	2.24734	-0.00107938	0.00321395	0.737753	73.3692	194.946	92	2.25e-09	195.185	93	3.11e-09	0.394096	0.722358	0.586683	-0.425161	0.369441	0.249806	-0.332419	0.812216	0.683279	-0.742786	0.446647	0.0996735	0.513492
Hypothyroidism	6406_3	NMES1	IVW	94	0.115021	0.21007	0.58401	1.1219	0.743255	1.69343	0.00259997	0.00206832	0.21192	73.3692	86.3271	92	0.647172	87.9073	93	0.6298	-0.405831	0.464556	0.384617	-0.0760367	0.358745	0.832144	0.371852	0.815881	0.64962	-0.517564	0.459629	0.263042	0
Hypothyroidism	13654_1	ROCK2	IVW	94	0.131546	0.240284	0.584063	1.14059	0.71219	1.82668	1.92e-05	0.00238234	0.993577	73.3692	116.707	92	0.0419863	116.707	93	0.0487388	0.127699	0.53425	0.811618	0.183582	0.362787	0.612834	0.310453	0.715523	0.665378	0.0591227	0.412281	0.886281	0.185995
Hypothyroidism	17728_61	CHMP2A	IVW	94	0.127111	0.232374	0.584371	1.13554	0.720117	1.79062	0.000818696	0.0023141	0.724309	73.3692	112.782	92	0.0696759	112.936	93	0.0782713	-0.036295	0.517535	0.944242	-0.0648035	0.349343	0.852836	0.146993	0.857191	0.864217	-0.307258	0.488726	0.531092	0.159495
Hypothyroidism	9830_109	VAV3	IVW	94	0.119882	0.219444	0.584861	1.12736	0.73328	1.73324	0.000687198	0.00217032	0.752238	73.3692	95.448	92	0.38205	95.552	93	0.407402	-0.0187443	0.490209	0.969581	0.0410816	0.355924	0.90811	-0.259351	0.740075	0.726802	-0.038117	0.429569	0.929485	0.00653345
Hypothyroidism	3848_14	GAPDH	IVW	94	0.133139	0.243744	0.584911	1.14241	0.708504	1.84205	-0.000144472	0.00239705	0.952071	73.3692	116.537	92	0.0429553	116.541	93	0.0498035	0.162511	0.545475	0.766432	0.194665	0.366332	0.595148	-0.70577	0.910552	0.440247	0.329149	0.578634	0.570837	0.184857
Hypothyroidism	17450_51	HARS	IVW	94	0.129252	0.236785	0.585162	1.13798	0.715448	1.81004	0.000384005	0.00234833	0.870465	73.3692	114.329	92	0.0573569	114.362	93	0.0657337	0.0523089	0.527314	0.921196	0.126378	0.36932	0.732206	0.748001	0.794947	0.349171	0.0559796	0.518342	0.91423	0.169448
Hypothyroidism	7141_21	MGAT4B	IVW	94	0.125475	0.230293	0.585858	1.13369	0.721878	1.78042	0.000207965	0.0022817	0.927576	73.3692	107.455	92	0.129301	107.465	93	0.144926	0.0836055	0.514419	0.871249	-0.129101	0.341305	0.70524	0.0594583	0.737425	0.93591	-0.131508	0.447762	0.769641	0.116041
Hypothyroidism	15635_4	SMOC2	IVW	94	-0.136793	0.251145	0.585975	0.87215	0.533104	1.42682	0.00206664	0.00248042	0.406901	73.3692	125.529	92	0.0115886	126.477	93	0.0119934	-0.550693	0.556834	0.325271	-0.344852	0.374482	0.357114	-0.263252	0.789073	0.739416	-0.263252	0.461878	0.570079	0.251882
Hypothyroidism	12034_28	CAP1	IVW	94	-0.113041	0.208064	0.586926	0.893114	0.594018	1.34281	-0.000711519	0.00204523	0.728717	73.3692	80.8558	92	0.790342	80.9768	93	0.808742	0.0293149	0.459055	0.949221	-0.226433	0.339056	0.50424	0.0594327	0.725779	0.934912	-0.0991686	0.400315	0.804892	0
Hypothyroidism	19219_71	NUTF2	IVW	94	0.117908	0.217141	0.587129	1.12514	0.735144	1.72203	-0.000223845	0.00215628	0.917545	73.3692	98.485	92	0.302866	98.4965	93	0.328515	0.162755	0.484034	0.73745	-0.209458	0.348128	0.547395	-0.505688	0.798886	0.528293	-0.402141	0.48632	0.410407	0.0355752
Hypothyroidism	18289_16	CCL15	IVW	94	-0.119284	0.220921	0.589238	0.887555	0.57563	1.36851	-0.00194454	0.00219348	0.377655	73.3692	101.525	92	0.233282	102.392	93	0.237221	0.270652	0.492334	0.583834	0.173057	0.375326	0.644739	-0.839194	0.818882	0.308114	0.303673	0.448606	0.500132	0.0773526
Hypothyroidism	14150_7	IL36A	IVW	94	-0.11953	0.222397	0.590949	0.887338	0.573827	1.37214	0.00140777	0.00220071	0.523963	73.3692	98.7725	92	0.29584	99.2118	93	0.310529	-0.401791	0.494444	0.418538	-0.145613	0.355226	0.681866	-0.226114	0.687341	0.742918	-0.0496699	0.394924	0.900185	0.0453093
Hypothyroidism	12385_4	CAPN3	IVW	94	0.113827	0.211907	0.591159	1.12056	0.7397	1.69751	0.00148203	0.00209172	0.480411	73.3692	92.5215	92	0.465129	93.0263	93	0.479728	-0.183138	0.469913	0.697638	0.321898	0.343044	0.348061	1.19551	0.862523	0.169043	0.927437	0.552169	0.0963865	0
Hypothyroidism	12703_6	NEK7	IVW	94	0.128222	0.23889	0.591447	1.13681	0.711768	1.81566	0.00112375	0.00236495	0.635792	73.3692	115.427	92	0.0497571	115.71	93	0.0554485	-0.0967754	0.53081	0.855735	0.20205	0.37292	0.587953	0.601481	0.803026	0.455736	0.789794	0.762672	0.303091	0.180151
Hypothyroidism	11608_5	MAP1LC3B	IVW	94	0.12957	0.241611	0.591768	1.13834	0.708938	1.82782	0.00114458	0.00239104	0.63329	73.3692	115.256	92	0.05088	115.543	93	0.0566444	-0.0996416	0.536783	0.853146	-0.232294	0.373558	0.534046	-0.157964	0.905921	0.861955	-0.499203	0.490307	0.311251	0.178986
Hypothyroidism	4306_4	TKT	IVW	94	0.121175	0.226389	0.592477	1.12882	0.724301	1.75927	-0.000344938	0.00225185	0.878592	73.3692	108.406	92	0.116488	108.434	93	0.130768	0.190131	0.504426	0.707097	0.0293992	0.348583	0.932787	0.359516	0.768998	0.641227	-0.0848872	0.444686	0.849026	0.124028
Hypothyroidism	18300_39	PURB	IVW	94	0.132637	0.2481	0.592918	1.14184	0.702129	1.85691	3.84e-05	0.00245713	0.987578	73.3692	123.617	92	0.0155769	123.618	93	0.0185372	0.124923	0.55351	0.821941	0.0514051	0.373637	0.890572	0.30536	0.919285	0.740508	-0.135842	0.523918	0.795991	0.231502
Hypothyroidism	2831_29	KLK11	IVW	94	0.12191	0.229005	0.594486	1.12965	0.721127	1.76961	0.00379286	0.00222758	0.0920039	73.3692	94.5524	92	0.406906	97.5319	93	0.353547	-0.636257	0.499666	0.206097	-0.370646	0.356	0.297812	-0.886841	0.708443	0.213776	-0.537824	0.404505	0.186907	0.046378
Hypothyroidism	5238_26	PPIE	IVW	94	0.119397	0.224399	0.594674	1.12682	0.725841	1.74931	-2.56e-05	0.00222367	0.990849	73.3692	101.556	92	0.232633	101.556	93	0.255391	0.124537	0.500658	0.804111	-0.137271	0.349097	0.694158	-0.293141	0.829187	0.724492	-0.416151	0.564063	0.462509	0.0645547
Hypothyroidism	6373_54	SEMG2	IVW	94	0.137085	0.257684	0.594734	1.14693	0.692133	1.90056	-0.000477464	0.00255866	0.85238	73.3692	124.92	92	0.0127458	124.968	93	0.01513	0.232351	0.572475	0.685779	0.407696	0.384406	0.288878	-0.218684	0.754239	0.772508	0.396752	0.430576	0.359203	0.239958
Hypothyroidism	19293_6	VPS26A	IVW	94	0.130467	0.245406	0.594977	1.13936	0.704316	1.84313	0.000952827	0.002434	0.696358	73.3692	122.489	92	0.0184675	122.693	93	0.0212469	-0.0602255	0.545956	0.912402	0.190555	0.367046	0.603649	0.362188	0.768259	0.63843	-0.000948473	0.540114	0.998603	0.226419
Hypothyroidism	8476_11	CHGA	IVW	94	0.129666	0.243922	0.595012	1.13845	0.705801	1.8363	-0.0032172	0.00239993	0.183372	73.3692	117.308	92	0.0387052	119.6	93	0.0330146	0.772436	0.537495	0.15408	0.150877	0.348387	0.664962	-0.486132	0.840491	0.564398	0.257413	0.460836	0.577791	0.214303
Hypothyroidism	5467_15	HSP90AB1	IVW	94	0.129077	0.242922	0.595176	1.13778	0.70677	1.83163	0.000884559	0.00240772	0.714176	73.3692	121.668	92	0.0208634	121.846	93	0.0240314	-0.0478208	0.539827	0.929604	-0.0429695	0.353751	0.90332	0.357258	0.788338	0.651476	-0.177961	0.468792	0.705096	0.220959
Hypothyroidism	3799_11	CA3	IVW	94	0.14874	0.279943	0.595195	1.16037	0.670355	2.00858	-0.00231244	0.00277951	0.407586	73.3692	159.842	92	1.51e-05	161.045	93	1.54e-05	0.610877	0.622243	0.328806	0.301442	0.386021	0.434865	0.0558324	0.847673	0.947626	0.347262	0.574577	0.547063	0.411978
Hypothyroidism	18184_28	GMPS	IVW	94	0.140851	0.265641	0.595954	1.15125	0.683994	1.93771	0.000870468	0.00264761	0.743073	73.3692	150.696	92	0.000110655	150.873	93	0.000138952	-0.0325681	0.591163	0.956185	0.0451464	0.341645	0.89487	0.381439	0.798573	0.63402	-0.0415754	0.546378	0.939509	0.370664
Hypothyroidism	17757_86	CAB39	IVW	94	0.118075	0.22281	0.596156	1.12533	0.727143	1.74156	0.00127752	0.00220412	0.563598	73.3692	104.151	92	0.182	104.531	93	0.194535	-0.137159	0.493881	0.781852	0.0610032	0.355449	0.863734	0.421429	0.799836	0.599521	-0.00419105	0.495511	0.99327	0.0932936
Hypothyroidism	8353_15	SCN2B	IVW	94	-0.110266	0.208253	0.596472	0.895596	0.595448	1.34704	-0.00174152	0.00204874	0.397507	73.3692	80.9356	92	0.788491	81.6582	93	0.793502	0.238915	0.460553	0.605175	-0.210863	0.325416	0.516998	-0.623048	0.659504	0.347249	-0.0902507	0.429999	0.834216	0
Hypothyroidism	17380_2	UBE2K	IVW	94	0.115353	0.218121	0.596911	1.12227	0.731862	1.72094	0.000428985	0.00215317	0.842519	73.3692	96.3323	92	0.358122	96.3738	93	0.384679	0.029306	0.484355	0.951884	-0.105368	0.360281	0.769935	0.383591	0.83626	0.647521	-0.366937	0.505816	0.470007	0.0145488
Hypothyroidism	4560_34	LCK	IVW	94	0.119919	0.226771	0.596936	1.12741	0.722851	1.75838	0.00245906	0.00223305	0.273677	73.3692	108.353	92	0.117181	109.781	93	0.112837	-0.372364	0.501149	0.459362	0.0201327	0.359182	0.955301	-0.151513	0.732106	0.836497	-0.301083	0.56785	0.597226	0.141539
Hypothyroidism	19175_18	MARCKSL1	IVW	94	0.122366	0.231638	0.597317	1.13017	0.717742	1.77958	-0.00125688	0.00229347	0.585002	73.3692	108.43	92	0.116179	108.784	93	0.125914	0.374324	0.515207	0.469347	0.238113	0.349105	0.495197	0.866899	0.75922	0.256457	0.209909	0.394467	0.595903	0.128463
Hypothyroidism	4976_57	CRK	IVW	94	0.120366	0.228165	0.597819	1.12791	0.721201	1.76398	-4.64e-05	0.00226837	0.983741	73.3692	108.406	92	0.116495	108.406	93	0.131158	0.129649	0.50891	0.799478	0.129489	0.379908	0.733222	0.167138	0.816047	0.838165	-0.262053	0.500997	0.602174	0.123668
Hypothyroidism	5412_53	CD27	IVW	94	-0.114938	0.218118	0.598224	0.891421	0.581323	1.36694	0.00325192	0.00213399	0.130972	73.3692	84.7139	92	0.692343	87.0361	93	0.654623	-0.764359	0.478741	0.113783	-0.128515	0.358606	0.720063	-0.848436	0.704561	0.231566	-0.41132	0.409226	0.317448	0
Hypothyroidism	8382_47	MAPKAPK5	IVW	94	0.0947272	0.179953	0.598611	1.09936	0.77261	1.5643	0.00212747	0.00176418	0.230939	73.3692	89.3163	92	0.559817	90.7706	93	0.54609	-0.330001	0.395511	0.406236	-0.206758	0.296201	0.485156	-0.164396	0.647245	0.800061	-0.253678	0.332967	0.448065	0
Hypothyroidism	3898_5	PSMD7	IVW	94	0.108255	0.205723	0.598738	1.11433	0.74456	1.66774	0.00228646	0.00201936	0.260462	73.3692	93.4742	92	0.437538	94.7768	93	0.429247	-0.350639	0.454368	0.442265	-0.392663	0.356833	0.271154	-0.47275	0.761998	0.536506	-0.437618	0.421287	0.301607	0.00734382
Hypothyroidism	3196_6	HAPLN1	IVW	94	0.115502	0.219831	0.599297	1.12244	0.729521	1.72698	0.000297979	0.00217952	0.891553	73.3692	99.743	92	0.272792	99.7633	93	0.29702	0.0558912	0.488825	0.909219	0.35332	0.344783	0.305476	0.23991	0.67791	0.724218	0.323333	0.366542	0.379987	0.0478751
Hypothyroidism	14711_27	CST6	IVW	94	-0.157822	0.300502	0.599447	0.854002	0.473878	1.53904	0.000458944	0.00298786	0.878259	73.3692	175.397	92	3.74e-07	175.442	93	5.18e-07	-0.249694	0.67007	0.710275	-0.0787084	0.373145	0.83294	0.475574	0.927608	0.609385	0.183826	0.530067	0.729528	0.458563
Hypothyroidism	10714_7	ACE	IVW	94	0.115859	0.220632	0.599499	1.12284	0.728637	1.7303	-0.00207333	0.00219672	0.347728	73.3692	105.635	92	0.156726	106.658	93	0.157555	0.524325	0.485829	0.283303	0.00298197	0.349492	0.993192	0.625409	0.800268	0.436494	0.0349737	0.434166	0.93597	0.114653
Hypothyroidism	18303_39	NRGN	IVW	94	-0.109962	0.20983	0.600242	0.895868	0.59379	1.35162	0.000752758	0.00206625	0.716461	73.3692	80.463	92	0.799325	80.5958	93	0.816991	-0.260772	0.464101	0.57556	-0.358831	0.338153	0.288622	-0.406464	0.746253	0.587283	-0.440298	0.405077	0.279869	0
Hypothyroidism	13397_88	DEFB4A	IVW	94	0.144669	0.276084	0.600277	1.15566	0.6727	1.98535	0.0062006	0.00264652	0.0212886	73.3692	144.946	92	0.000358961	153.595	93	7.85e-05	-1.09866	0.595254	0.0681519	-0.135474	0.348226	0.697247	0.263722	0.741752	0.722991	-0.232481	0.429264	0.589404	0.397324
Hypothyroidism	14144_3	HIST3H2A	IVW	94	0.127957	0.244217	0.600315	1.1365	0.704189	1.83423	-0.00230222	0.00240268	0.340479	73.3692	124.336	92	0.0139529	125.577	93	0.0137849	0.589132	0.539762	0.277918	-0.409414	0.365283	0.262368	-0.431384	0.854138	0.614717	-0.769148	0.459055	0.0971951	0.247514
Hypothyroidism	8307_47	C11orf68	IVW	94	0.120929	0.230887	0.600446	1.12855	0.717767	1.77441	0.000344445	0.00229242	0.880893	73.3692	109.234	92	0.106149	109.26	93	0.11953	0.051748	0.515627	0.920277	-0.0155498	0.359609	0.96551	-0.00912462	0.863609	0.991593	-0.238376	0.489677	0.627544	0.130648
Hypothyroidism	15318_75	S100A10	IVW	94	0.104076	0.199001	0.600979	1.10968	0.751288	1.63905	0.0023021	0.00186623	0.220511	73.3692	91.7269	92	0.48842	93.2485	93	0.473249	-0.319111	0.39647	0.422963	-0.00410028	0.360346	0.990921	0.132296	0.669626	0.843815	-0.0469893	0.330754	0.887334	0
Hypothyroidism	18166_4	RHOB	IVW	94	0.110674	0.21167	0.601071	1.11703	0.737714	1.69138	-0.000209822	0.00207729	0.919764	73.3692	89.7575	92	0.546731	89.7677	93	0.57564	0.152728	0.467065	0.744414	-0.111908	0.377192	0.766705	-0.30465	0.699686	0.664274	-0.261858	0.457361	0.568336	0
Hypothyroidism	13657_2	PNKP	IVW	94	0.117521	0.224841	0.601194	1.1247	0.723853	1.74754	0.00033657	0.00222964	0.880343	73.3692	103.023	92	0.203004	103.048	93	0.223547	0.0500997	0.500574	0.920495	0.264172	0.36608	0.470527	0.640509	0.806002	0.428826	0.175145	0.487936	0.720446	0.0782488
Hypothyroidism	11187_11	CLEC12A	IVW	94	0.113123	0.216638	0.601548	1.11977	0.732356	1.71212	0.00124616	0.00212854	0.559678	73.3692	156.241	92	3.36e-05	156.823	93	3.92e-05	-0.144714	0.491148	0.768929	-0.176782	0.281557	0.530087	0.0547275	0.58178	0.925257	-0.331856	0.322573	0.306252	0.395214
Hypothyroidism	12030_82	DES	IVW	94	0.122692	0.234994	0.601598	1.13054	0.713268	1.79191	0.00225064	0.00230863	0.332177	73.3692	108.73	92	0.112353	109.853	93	0.111932	-0.334353	0.524448	0.525361	0.0100992	0.389337	0.979306	0.539879	0.768446	0.484086	0.0934966	0.452365	0.836709	0.14065
Hypothyroidism	19161_1	USP15	IVW	94	0.133386	0.255556	0.60171	1.14269	0.69246	1.88566	-0.00114599	0.00252458	0.650947	73.3692	133.06	92	0.00332158	133.359	93	0.00388166	0.363084	0.567385	0.523812	0.418023	0.384208	0.27659	0.550046	0.950094	0.56403	0.291625	0.644662	0.652057	0.288442
Hypothyroidism	18204_1	TCEA1	IVW	94	0.123123	0.235895	0.601712	1.13102	0.712318	1.79585	-0.000752815	0.00233534	0.747913	73.3692	118.121	92	0.0346266	118.254	93	0.0396833	0.273947	0.524497	0.602714	0.146273	0.372918	0.694882	-0.567783	0.908401	0.533478	-0.240279	0.847013	0.777287	0.197159
Hypothyroidism	9409_11	TPSAB1	IVW	94	0.130798	0.250643	0.601775	1.13974	0.697354	1.86276	-0.00540466	0.00242182	0.0280666	73.3692	122.809	92	0.017602	129.458	93	0.00745792	1.21434	0.544045	0.0280392	0.555618	0.367281	0.130334	-0.0164209	0.817481	0.984017	0.850863	0.464551	0.0702151	0.286256
Hypothyroidism	16825_20	ATXN3	IVW	94	0.123025	0.235809	0.601869	1.13091	0.712368	1.79537	-0.00140008	0.00233962	0.55103	73.3692	115.629	92	0.0484579	116.079	93	0.0528831	0.403744	0.525401	0.444189	-0.0360678	0.375671	0.923513	-0.301519	0.846442	0.722483	-0.466742	0.440583	0.292173	0.183433
Hypothyroidism	2864_2	MAP2K1	IVW	94	0.11815	0.227239	0.603109	1.12541	0.720911	1.75688	0.00181072	0.00223927	0.420819	73.3692	107.306	92	0.131407	108.069	93	0.13598	-0.245844	0.504437	0.627161	-0.302273	0.345573	0.381737	-0.136941	0.84294	0.871299	-0.361569	0.457796	0.431651	0.124783
Hypothyroidism	9484_75	DSG2	IVW	94	0.112165	0.215933	0.603451	1.1187	0.732668	1.70812	-0.00295796	0.00212943	0.168159	73.3692	87.1882	92	0.622373	89.1178	93	0.594695	0.702333	0.476585	0.143981	0.300455	0.345808	0.384929	-0.370171	0.675381	0.584941	0.364584	0.384425	0.345389	0
Hypothyroidism	9251_28	MAN2B2	IVW	94	-0.116817	0.225642	0.604662	0.889748	0.571737	1.38464	0.000432306	0.00222279	0.846223	73.3692	91.392	92	0.498292	91.4299	93	0.526632	-0.203302	0.498654	0.68444	-0.284432	0.385892	0.461076	-0.728353	0.826589	0.380506	-0.495537	0.503329	0.327415	0
Hypothyroidism	18373_13	RDX	IVW	94	0.120105	0.232114	0.60485	1.12761	0.715453	1.77722	0.000888079	0.00229617	0.699823	73.3692	110.658	92	0.0900308	110.838	93	0.100137	-0.0573596	0.514694	0.911507	-0.185452	0.346355	0.592345	-0.280039	0.817314	0.732648	-0.439519	0.50142	0.38299	0.143735
Hypothyroidism	7218_87	ATP1B2	IVW	94	-0.130544	0.252957	0.605804	0.877618	0.534545	1.44088	-0.00443865	0.00246171	0.0746505	73.3692	118.268	92	0.0339275	122.447	93	0.0220247	0.7556	0.551372	0.173897	0.431133	0.387401	0.265757	0.818242	0.83812	0.331457	0.62721	0.462749	0.178573	0.238874
Hypothyroidism	6382_17	MANBA	IVW	94	-0.125899	0.243988	0.60585	0.881703	0.546557	1.42236	-0.000188711	0.00241337	0.937844	73.3692	131.22	92	0.00456254	131.229	93	0.00556812	-0.088064	0.542495	0.871401	-0.236979	0.398614	0.552173	-0.899785	0.750253	0.233455	-0.431144	0.519739	0.408924	0.276099
Hypothyroidism	11204_80	CXADR	IVW	94	0.107089	0.208052	0.606747	1.11303	0.740306	1.67342	0.00131524	0.00205558	0.523868	73.3692	89.172	92	0.564093	89.5814	93	0.581113	-0.157148	0.462421	0.734754	0.142387	0.328809	0.664986	0.307094	0.743254	0.68043	-0.153357	0.474904	0.747479	0
Hypothyroidism	11636_33	TAGLN2	IVW	94	0.115211	0.223858	0.606789	1.12211	0.723575	1.74015	0.000328089	0.00221699	0.882676	73.3692	103.126	92	0.201022	103.15	93	0.221467	0.0493468	0.498727	0.921397	-0.12101	0.357873	0.735261	0.0501397	0.740642	0.946172	-0.172225	0.44612	0.700341	0.0791544
Hypothyroidism	14100_63	C1QC	IVW	94	0.168481	0.327454	0.606891	1.18351	0.622925	2.24856	0.000216754	0.00328684	0.947564	73.3692	209.047	92	4.29e-11	209.056	93	6.52e-11	0.124461	0.744286	0.867563	0.274607	0.388188	0.479313	0.35064	0.872468	0.688684	0.288766	0.527743	0.585572	0.545585
Hypothyroidism	3773_15	TEK	IVW	94	0.12519	0.243436	0.607067	1.13336	0.703319	1.82636	-0.000551207	0.00241174	0.819725	73.3692	119.869	92	0.027083	119.937	93	0.0315017	0.235453	0.540946	0.664391	0.11815	0.341793	0.729586	0.475908	0.751171	0.527927	-0.0162547	0.479245	0.973016	0.208173
Hypothyroidism	8795_48	TFRC	IVW	94	0.131684	0.256555	0.607757	1.14075	0.689931	1.88614	-0.00288186	0.00253818	0.259156	73.3692	132.331	92	0.00377047	134.185	93	0.00336508	0.709093	0.56942	0.216188	0.645331	0.374036	0.0844707	-0.029288	0.682852	0.965881	0.680022	0.374901	0.0729226	0.296997
Hypothyroidism	3316_58	SERPIND1	IVW	94	-0.109288	0.214141	0.609802	0.896472	0.589191	1.36401	0.00589791	0.00214142	0.00709074	73.3692	85.1332	92	0.680793	92.7188	93	0.48872	-1.288	0.478553	0.00845128	-0.350748	0.350943	0.31758	0.189508	0.814472	0.816524	-0.386657	0.453559	0.396129	0.0329153
Hypothyroidism	12675_14	DARS	IVW	94	0.12348	0.24227	0.610277	1.13143	0.703724	1.81908	0.000469163	0.00240416	0.845709	73.3692	118.881	92	0.0311483	118.93	93	0.0362007	0.0297299	0.53861	0.956101	0.461219	0.377004	0.221185	0.158971	0.826594	0.84791	0.544544	0.735917	0.461192	0.201399
Hypothyroidism	13067_5	PRKG1	IVW	94	0.107647	0.211828	0.611326	1.11365	0.735257	1.68679	0.000546913	0.00208481	0.793652	73.3692	80.5021	92	0.798441	80.5709	93	0.817522	-0.00227708	0.469526	0.996141	-0.125939	0.341817	0.712544	-0.229549	0.752855	0.76112	-0.229549	0.415732	0.582165	0
Hypothyroidism	7806_33	B4GALT7	IVW	94	0.131983	0.259998	0.611712	1.14109	0.685496	1.89948	-0.00145082	0.00257562	0.574607	73.3692	131.003	92	0.00473403	131.455	93	0.00536132	0.423569	0.579705	0.466841	-0.138184	0.372259	0.710486	-0.106309	0.8287	0.898201	-0.393334	0.445857	0.379944	0.278602
Hypothyroidism	6651_74	UBB	IVW	94	0.119227	0.235286	0.612343	1.12663	0.710395	1.78673	-0.00168509	0.00232566	0.47056	73.3692	113.677	92	0.0623071	114.326	93	0.0660296	0.458297	0.524057	0.384114	-0.040619	0.34179	0.9054	-1.50921	0.852509	0.0799509	-0.304453	0.526769	0.564686	0.171825
Hypothyroidism	8971_9	NRXN1	IVW	94	0.0955875	0.188705	0.612474	1.10031	0.760124	1.59273	0.00265155	0.00184251	0.153517	73.3692	106.602	92	0.141676	109.002	93	0.122967	-0.438669	0.415965	0.294378	-0.0399091	0.306352	0.896351	-0.123293	0.665082	0.853334	-0.182707	0.440321	0.679142	0.140337
Hypothyroidism	4292_5	NAPA	IVW	94	0.124571	0.246098	0.612727	1.13266	0.699226	1.83478	-0.000487118	0.00241607	0.840662	73.3692	122.862	92	0.0174647	122.916	93	0.0205642	0.222654	0.545768	0.684248	0.00678139	0.36742	0.985274	-0.459874	0.888869	0.606127	-0.418702	0.608699	0.49325	0.2273
Hypothyroidism	6570_1	COL13A1	IVW	94	0.11083	0.219018	0.612836	1.1172	0.727279	1.71619	0.00429514	0.00209868	0.0435513	73.3692	94.3478	92	0.412662	98.6433	93	0.324783	-0.752891	0.473801	0.115481	-0.335696	0.366039	0.359088	0.021471	0.745236	0.977077	-0.446521	0.426417	0.297747	0.0654594
Hypothyroidism	18884_22	DNAJB4	IVW	94	0.127361	0.252306	0.613708	1.13583	0.6927	1.86243	-0.000518557	0.00252136	0.837506	73.3692	132.915	92	0.00340672	132.976	93	0.00414433	0.230785	0.563206	0.682928	-0.128836	0.358364	0.719213	0.337094	0.860828	0.696256	-0.157018	0.480386	0.744509	0.285755
Hypothyroidism	5598_3	GREM2	IVW	94	0.115004	0.227946	0.613894	1.12188	0.717652	1.75379	-0.000833726	0.00226559	0.713722	73.3692	102.345	92	0.216375	102.495	93	0.23504	0.281482	0.507054	0.580152	0.52952	0.347738	0.12782	0.744368	0.757675	0.328434	0.504406	0.394097	0.203763	0.0740155
Hypothyroidism	9838_4	SMAD1	IVW	94	0.116178	0.230939	0.614918	1.1232	0.714292	1.76618	0.00109962	0.00229222	0.632565	73.3692	106.09	92	0.149499	106.356	93	0.162476	-0.103681	0.513638	0.840474	0.320497	0.36231	0.376377	0.580843	0.800278	0.469783	0.297285	0.457139	0.517092	0.108175
Hypothyroidism	4878_3	F10	IVW	94	0.108618	0.215928	0.614943	1.11474	0.730081	1.70205	0.00092716	0.00213113	0.664541	73.3692	90.4026	92	0.527588	90.5919	93	0.551364	-0.0763705	0.476892	0.87312	0.208892	0.341494	0.540737	0.77216	0.640963	0.231381	0.295132	0.396426	0.458461	0
Hypothyroidism	18387_7	ST13	IVW	94	-0.114543	0.227724	0.61497	0.891773	0.570705	1.39347	-0.0025236	0.00224368	0.263617	73.3692	110.635	92	0.0902798	112.156	93	0.0859027	0.390635	0.503429	0.439769	-0.457805	0.358304	0.201356	-0.468502	0.835234	0.576199	-0.468502	0.434428	0.28363	0.159869
Hypothyroidism	6641_60	UBB	IVW	94	-0.126492	0.251897	0.615556	0.881181	0.537832	1.44372	-0.00277717	0.00248028	0.265757	73.3692	131.822	92	0.00411624	133.618	93	0.00371193	0.42961	0.556726	0.442287	-0.411579	0.34941	0.238827	-1.48919	0.907517	0.104185	-0.600205	0.490386	0.224065	0.293883
Hypothyroidism	7945_10	SEMA6A	IVW	94	0.128267	0.255565	0.615741	1.13686	0.688913	1.87606	-0.00161216	0.00253032	0.525618	73.3692	126.657	92	0.00969372	127.216	93	0.0106821	0.451025	0.56776	0.429012	0.241075	0.423056	0.568785	0.228617	0.81989	0.780988	0.228617	0.523376	0.663261	0.254979
Hypothyroidism	6020_52	UTS2	IVW	94	0.106378	0.211957	0.615749	1.11224	0.734138	1.68508	0.00091076	0.00208709	0.663585	73.3692	85.4891	92	0.670877	85.6795	93	0.69227	-0.0764277	0.469485	0.871041	-0.0706496	0.348713	0.839447	1.06352	0.789759	0.18137	-0.0522555	0.471349	0.911963	0
Hypothyroidism	3470_1	SELE	IVW	94	-0.129465	0.258891	0.617022	0.878566	0.528935	1.45931	0.00243965	0.00255096	0.341393	73.3692	135.339	92	0.00221866	136.685	93	0.00216518	-0.619863	0.574475	0.283405	-0.272457	0.346417	0.431574	-0.806137	0.744813	0.281902	-0.504147	0.422383	0.235679	0.308378
Hypothyroidism	4159_130	CFH	IVW	94	-0.115899	0.2319	0.617231	0.890565	0.565286	1.40302	0.00404221	0.00227166	0.0784748	73.3692	109.49	92	0.103089	113.259	93	0.0752776	-0.925036	0.50924	0.0725499	-0.241811	0.344206	0.482356	-0.280681	0.667125	0.674921	-0.511869	0.35844	0.156628	0.177969
Hypothyroidism	19127_1	HSPB6	IVW	94	-0.11651	0.233598	0.617946	0.890021	0.563064	1.40683	-0.00213005	0.00230133	0.357089	73.3692	104.5	92	0.175815	105.473	93	0.177486	0.310356	0.517057	0.549826	0.158066	0.344969	0.646805	-0.814553	0.738385	0.272807	-0.0301439	0.385559	0.937851	0.104576
Hypothyroidism	15426_5	NEU1	IVW	94	0.123603	0.247883	0.618037	1.13157	0.69611	1.83943	-4.83e-05	0.00245098	0.98432	73.3692	126.086	92	0.0106142	126.087	93	0.0127418	0.13327	0.550234	0.80916	0.148556	0.422663	0.725231	0.487354	0.937728	0.604495	0.487354	0.49346	0.325898	0.246553
Hypothyroidism	4437_56	ENTPD5	IVW	94	0.120717	0.242154	0.618123	1.12831	0.701941	1.81365	0.00182371	0.00239701	0.448705	73.3692	119.934	92	0.0268335	120.689	93	0.0283495	-0.245681	0.53928	0.64977	-0.39666	0.368781	0.282107	-0.10214	0.742653	0.890906	-0.237553	0.416482	0.569796	0.21561
Hypothyroidism	4158_54	PLAU	IVW	94	0.130526	0.262294	0.618743	1.13943	0.681424	1.90527	-0.00185803	0.00259578	0.475934	73.3692	135.364	92	0.00220869	136.118	93	0.00239562	0.503369	0.583506	0.390566	0.641382	0.360594	0.075292	0.328987	0.888976	0.712169	0.587974	0.578146	0.311792	0.304007
Hypothyroidism	4393_3	FGF16	IVW	94	0.124035	0.249693	0.619365	1.13206	0.693944	1.84676	0.000388972	0.00246974	0.8752	73.3692	126.543	92	0.00987046	126.578	93	0.011806	0.0461675	0.554484	0.933824	0.121651	0.381137	0.74959	0.0826385	0.956437	0.931332	-0.229081	0.538238	0.671373	0.24958
Hypothyroidism	8484_24	LEP	IVW	94	-0.118573	0.239074	0.619916	0.888187	0.555905	1.41908	0.00102351	0.00236306	0.665935	73.3692	107.104	92	0.134295	107.322	93	0.147103	-0.323845	0.531289	0.543665	-0.384497	0.378051	0.309129	-1.31075	0.897181	0.147397	0.255433	0.538401	0.636306	0.11594
Hypothyroidism	12652_37	AHCYL1	IVW	94	0.119101	0.240364	0.620245	1.12648	0.703271	1.80438	0.000998974	0.00238577	0.676395	73.3692	117.946	92	0.0354723	118.17	93	0.0401328	-0.0799015	0.533072	0.881181	0.254456	0.356333	0.475169	0.922196	0.720646	0.203841	0.164535	0.431517	0.703855	0.196945
Hypothyroidism	13112_179	FSTL1	IVW	94	-0.109854	0.222782	0.621942	0.895965	0.578969	1.38652	-0.00225049	0.00219136	0.307122	73.3692	97.2955	92	0.332841	98.4109	93	0.330701	0.340325	0.491686	0.49058	0.308929	0.346899	0.373174	0.21996	0.746548	0.768929	0.21996	0.41235	0.595008	0.0420796
Hypothyroidism	9384_17	CAMP	IVW	94	-0.146885	0.298282	0.622411	0.863393	0.481178	1.54921	-0.000150883	0.00295495	0.959388	73.3692	174.72	92	4.42e-07	174.725	93	6.17e-07	-0.116686	0.663119	0.860708	0.12146	0.39917	0.760913	-0.0610929	1.01211	0.951997	0.390446	1.55049	0.801735	0.456293
Hypothyroidism	12460_18	PSMA7	IVW	94	0.115358	0.234465	0.622714	1.12228	0.708793	1.77697	-0.00206777	0.00231432	0.373938	73.3692	113.557	92	0.0632595	114.542	93	0.0642747	0.52978	0.519843	0.31082	0.290916	0.363163	0.423095	-0.0962638	0.817893	0.906561	-0.0962638	0.53764	0.858289	0.174808
Hypothyroidism	8794_13	DPEP1	IVW	94	0.11103	0.225797	0.622913	1.11743	0.717824	1.73949	0.00266284	0.00221504	0.232384	73.3692	108.635	92	0.113556	110.341	93	0.105959	-0.421943	0.497288	0.398369	0.11784	0.365519	0.747156	0.554136	0.713955	0.43963	0.292008	0.465738	0.532209	0.147149
Hypothyroidism	17325_10	GUK1	IVW	94	0.121399	0.247343	0.623559	1.12908	0.695313	1.83343	-0.00197007	0.00245091	0.423579	73.3692	124.165	92	0.0143252	125.037	93	0.0149716	0.514962	0.548765	0.350495	0.258491	0.371323	0.486344	0.115901	0.899269	0.897728	-0.165917	0.541181	0.759846	0.243089
Hypothyroidism	2750_3	APOA1	IVW	94	-0.104856	0.213829	0.623869	0.900454	0.592171	1.36923	0.00485518	0.00210944	0.0236123	73.3692	79.0684	92	0.829524	84.366	93	0.727246	-1.07895	0.474168	0.0251997	-0.548566	0.344893	0.111713	0.0990602	0.815393	0.903567	-0.874791	0.425594	0.0426381	0
Hypothyroidism	14324_52	SMC3	IVW	94	0.116825	0.238243	0.623878	1.12392	0.704596	1.79281	-0.000284018	0.00238091	0.905306	73.3692	119.532	92	0.0284146	119.551	93	0.0332397	0.173331	0.530794	0.74475	-0.0139809	0.360169	0.969036	0.411749	0.83013	0.621061	-0.375526	0.41445	0.367234	0.205427
Hypothyroidism	4209_60	VTA1	IVW	94	0.117456	0.239699	0.624124	1.12463	0.703031	1.79906	0.000954065	0.00236914	0.688099	73.3692	117.913	92	0.0356301	118.121	93	0.0403993	-0.0733526	0.53149	0.890532	-0.0763106	0.366259	0.834954	0.410508	0.827528	0.621019	-0.0603481	0.521337	0.908095	0.196546
Hypothyroidism	10832_24	B4GALT6	IVW	94	-0.103834	0.212071	0.624402	0.901375	0.594822	1.36592	-0.000948275	0.00208549	0.650396	73.3692	91.0336	92	0.508886	91.2404	93	0.532223	0.0850577	0.466421	0.8557	-0.074627	0.390777	0.848548	-1.03567	0.790545	0.193399	-0.428618	0.444726	0.337655	0
Hypothyroidism	3427_63	CSNK2A1	IVW	94	0.109206	0.223354	0.624888	1.11539	0.719954	1.72803	0.00045965	0.00221958	0.836398	73.3692	107.057	92	0.134968	107.107	93	0.15043	0.0172235	0.497685	0.972468	-0.355647	0.364639	0.329391	0.255764	0.888583	0.774114	-0.268515	0.458552	0.559582	0.113296
Hypothyroidism	12933_17	ENOX1	IVW	94	0.103514	0.212263	0.625784	1.10906	0.7316	1.68127	0.000213055	0.00209625	0.919267	73.3692	71.9145	92	0.939977	71.9248	93	0.948504	0.060947	0.469541	0.897007	-0.0939072	0.353449	0.79048	-0.262219	0.765615	0.732751	-0.137555	0.439544	0.755019	0
Hypothyroidism	2949_6	PLA2G10	IVW	94	0.103537	0.212381	0.625898	1.10909	0.731449	1.6817	0.00113328	0.00210278	0.591228	73.3692	93.6081	92	0.433698	93.9036	93	0.454258	-0.123426	0.472016	0.794303	-0.283975	0.340468	0.40424	0.0763563	0.882218	0.931215	-0.760491	0.490968	0.124787	0
Hypothyroidism	7857_22	NTS	IVW	94	-0.129692	0.266928	0.627061	0.878366	0.520549	1.48214	0.00109307	0.00264597	0.68049	73.3692	143.273	92	0.000499683	143.538	93	0.000603962	-0.34889	0.594507	0.558738	-0.0816765	0.370575	0.825556	0.295246	0.806204	0.715035	-0.238806	0.396595	0.548546	0.338737
Hypothyroidism	11355_10	EIF5A2	IVW	94	0.11515	0.237023	0.627098	1.12204	0.7051	1.78553	0.000502184	0.00234444	0.830864	73.3692	115.823	92	0.0472297	115.881	93	0.0542457	0.0146402	0.526248	0.977866	0.00985189	0.377599	0.979185	0.634651	0.788171	0.422747	-0.0259269	0.556839	0.962963	0.180431
Hypothyroidism	5691_2	CRISPLD2	IVW	94	-0.120038	0.247856	0.628169	0.886887	0.545618	1.44161	-3.05e-05	0.00245172	0.990116	73.3692	115.538	92	0.0490406	115.538	93	0.0566844	-0.113919	0.552022	0.83696	-0.144357	0.400828	0.718737	-0.0333317	0.984282	0.973058	-0.607059	1.07133	0.572323	0.177759
Hypothyroidism	3651_50	KDR	IVW	94	-0.107463	0.221892	0.62817	0.89811	0.581368	1.38742	0.00299911	0.00215619	0.167602	73.3692	96.137	92	0.36335	98.1587	93	0.337184	-0.711506	0.487175	0.147566	0.0439278	0.388427	0.909958	-0.809423	0.840009	0.337751	-0.00304456	0.516052	0.995305	0.0457542
Hypothyroidism	19568_17	IL15	IVW	94	0.113618	0.235434	0.629389	1.12032	0.706216	1.77725	0.00023857	0.00232315	0.91843	73.3692	115.77	92	0.0475611	115.784	93	0.054929	0.0659086	0.521402	0.899686	-0.320811	0.373221	0.390024	0.537307	0.710772	0.451591	-0.31844	0.412899	0.442525	0.179559
Hypothyroidism	6653_58	CD47	IVW	94	0.114985	0.238956	0.630377	1.12186	0.702318	1.79201	0.00153883	0.00235641	0.515361	73.3692	116.859	92	0.0411366	117.4	93	0.0444844	-0.194	0.530401	0.715383	-0.211915	0.35688	0.552647	-0.44035	0.831232	0.597543	-0.568211	0.48828	0.247524	0.192943
Hypothyroidism	11120_49	NAT14	IVW	94	0.101042	0.210131	0.630623	1.10632	0.732849	1.67013	0.0020475	0.00206242	0.32343	73.3692	74.4946	92	0.90871	75.4802	93	0.907544	-0.308174	0.462669	0.507028	-0.179149	0.33041	0.58768	0.585338	0.656133	0.374641	-0.168917	0.385082	0.66193	0
Hypothyroidism	10044_12	WNT10A	IVW	94	0.0994181	0.208051	0.632754	1.10453	0.734649	1.66063	-0.000306277	0.00205195	0.881674	73.3692	80.215	92	0.804891	80.2373	93	0.824568	0.1605	0.459078	0.727428	-0.157689	0.350104	0.652417	0.31183	0.7614	0.683079	-0.0132954	0.432411	0.975537	0
Hypothyroidism	14115_34	ADM	IVW	94	0.102273	0.214568	0.633614	1.10769	0.727399	1.68679	0.000819866	0.00212159	0.700064	73.3692	94.4923	92	0.408594	94.6457	93	0.432978	-0.064728	0.482929	0.89367	-0.0166465	0.355079	0.962608	0.207787	0.741429	0.779907	-0.15982	0.486795	0.743414	0
Hypothyroidism	18891_98	GBP2	IVW	94	0.105238	0.220832	0.63368	1.11098	0.720656	1.7127	0.00166348	0.00217658	0.446667	73.3692	100.785	92	0.249239	101.425	93	0.258313	-0.227816	0.488769	0.642245	-0.243957	0.378422	0.519142	0.577954	0.739907	0.436717	-0.581506	0.429072	0.178615	0.0672352
Hypothyroidism	15449_33	TIMD4	IVW	94	0.147356	0.309344	0.633825	1.15877	0.631942	2.12478	0.00287508	0.00305402	0.348962	73.3692	179.757	92	1.25e-07	181.489	93	1.14e-07	-0.428457	0.685513	0.533507	0.620243	0.387213	0.109197	-0.415889	0.722019	0.566001	0.65984	0.421875	0.121199	0.478449
Hypothyroidism	4153_11	SERPINA3	IVW	94	0.103422	0.217658	0.634674	1.10896	0.723838	1.69899	0.0023469	0.0021433	0.276378	73.3692	93.8243	92	0.427515	95.0471	93	0.421588	-0.366628	0.481195	0.448062	-0.182545	0.350258	0.602246	-0.646044	0.70667	0.362972	-0.232151	0.420675	0.582373	0.00952564
Hypothyroidism	14662_6	MZF1	IVW	94	-0.102605	0.216004	0.634777	0.902483	0.590981	1.37818	-0.000263646	0.00212925	0.901727	73.3692	60.5227	92	0.995398	60.538	93	0.996339	-0.0496486	0.479136	0.917695	-0.0578595	0.336841	0.863617	0.0307625	0.672608	0.963619	-0.0306174	0.371987	0.934579	0
Hypothyroidism	11633_89	AHSA1	IVW	94	0.109216	0.230413	0.635501	1.1154	0.710068	1.75212	0.00177743	0.00227235	0.436108	73.3692	107.295	92	0.131556	108.009	93	0.136845	-0.246777	0.51034	0.629851	-0.00245775	0.344965	0.994315	0.0651863	0.825565	0.937234	-0.387239	0.496138	0.437075	0.124049
Hypothyroidism	2846_24	RPS27A	IVW	94	0.113432	0.239654	0.635988	1.12012	0.70027	1.79168	-0.00138431	0.00236793	0.560241	73.3692	120.136	92	0.0260675	120.583	93	0.0287772	0.390437	0.531373	0.464348	0.169276	0.376626	0.653105	-0.0724668	0.833775	0.930927	-0.189232	0.518625	0.716034	0.213787
Hypothyroidism	18382_109	COMT	IVW	94	-0.13432	0.283798	0.636003	0.87431	0.501293	1.52489	-0.00182767	0.00279088	0.514183	73.3692	157.063	92	2.8e-05	157.795	93	3.17e-05	0.232969	0.628966	0.711936	-0.198947	0.367432	0.588196	0.323552	0.744788	0.664989	-0.0839854	0.445783	0.850974	0.399162
Hypothyroidism	7139_14	SLITRK4	IVW	94	-0.102186	0.216955	0.63764	0.902862	0.590127	1.38133	-0.00117175	0.0020525	0.569467	73.3692	100.788	92	0.249176	101.145	93	0.264619	0.114837	0.438094	0.793808	0.00228578	0.366581	0.995025	-0.285897	0.682359	0.676194	0.0185742	0.309879	0.952332	0.062787
Hypothyroidism	6022_57	NELL2	IVW	94	-0.119636	0.25404	0.637689	0.887243	0.539261	1.45978	0.00255438	0.00250644	0.310816	73.3692	128.835	92	0.00680608	130.29	93	0.00650727	-0.629702	0.561252	0.264799	0.162212	0.368797	0.660052	0.058023	0.808002	0.942907	0.30327	0.516445	0.558475	0.275089
Hypothyroidism	8925_25	RRM2B	IVW	94	0.102422	0.217507	0.637719	1.10785	0.723329	1.69678	0.00228493	0.00214216	0.288921	73.3692	98.4137	92	0.30462	99.6308	93	0.300237	-0.353785	0.479757	0.462741	0.32083	0.35738	0.36933	0.474887	0.847805	0.576733	0.223251	0.582708	0.7025	0.0542876
Hypothyroidism	8956_96	SCARF2	IVW	94	0.103446	0.219758	0.637836	1.10899	0.720882	1.70604	0.00185465	0.00216738	0.39438	73.3692	97.5082	92	0.327375	98.2843	93	0.333947	-0.268714	0.487424	0.582768	0.189146	0.364315	0.603634	-0.460338	0.683906	0.502553	0.00363093	0.393263	0.992653	0.0386061
Hypothyroidism	16561_9	A1BG	IVW	94	-0.101277	0.215817	0.638875	0.903683	0.591982	1.3795	0.00335106	0.00212441	0.118134	73.3692	86.7841	92	0.634062	89.2723	93	0.590175	-0.772696	0.477234	0.108846	-0.613361	0.358716	0.0872884	0.580819	0.885683	0.513581	-0.756719	0.462531	0.105211	0
Hypothyroidism	11926_23	AAGAB	IVW	94	-0.112808	0.240414	0.638909	0.893322	0.557652	1.43104	-0.000384229	0.00238112	0.87216	73.3692	118.657	92	0.0321419	118.69	93	0.0374057	-0.0359724	0.533986	0.946437	0.117296	0.337026	0.727817	0.0066172	0.738476	0.99287	-0.258262	0.505844	0.610872	0.199725
Hypothyroidism	2870_29	RAC1	IVW	94	0.107509	0.229241	0.639085	1.1135	0.710488	1.74512	-0.00026195	0.00228523	0.90899	73.3692	110.162	92	0.0954057	110.178	93	0.107929	0.159358	0.507653	0.754299	0.0114831	0.361368	0.97465	-0.140496	0.719137	0.845532	-0.175893	0.490342	0.720621	0.137834
Hypothyroidism	18243_9	CMPK1	IVW	94	-0.0966691	0.206385	0.639504	0.907856	0.605814	1.36049	-0.000761209	0.00205095	0.71138	73.3692	79.9522	92	0.810698	80.09	93	0.82763	0.0553366	0.458617	0.904224	-0.34932	0.353855	0.323553	-0.498043	0.710101	0.484824	-0.432902	0.413032	0.297305	0
Hypothyroidism	18225_13	HEBP1	IVW	94	-0.111058	0.237479	0.640034	0.894887	0.561852	1.42533	-0.00184113	0.00235029	0.435424	73.3692	109.391	92	0.104265	110.121	93	0.10863	0.257412	0.52714	0.626487	0.0739568	0.36766	0.840577	-0.0733412	0.812985	0.928313	-0.0733412	0.515647	0.887205	0.140797
Hypothyroidism	11615_16	DAPP1	IVW	94	0.109493	0.234283	0.640247	1.11571	0.704899	1.76595	0.000324148	0.0023242	0.889386	73.3692	111.595	92	0.0805318	111.619	93	0.0914959	0.0447707	0.520416	0.931631	0.12065	0.332324	0.716569	0.0566431	0.704395	0.936081	0.0195258	0.401262	0.961294	0.148999
Hypothyroidism	12538_19	RGS7	IVW	94	0.099536	0.213469	0.641017	1.10466	0.726975	1.67856	-0.000728987	0.00210691	0.730134	73.3692	101.199	92	0.240234	101.33	93	0.260426	0.245072	0.472157	0.604973	0.223976	0.35135	0.523817	0.31186	0.792128	0.694704	0.0795502	0.472382	0.866633	0.0632736
Hypothyroidism	8099_42	SPON2	IVW	94	0.0971976	0.208937	0.641788	1.10208	0.731748	1.65983	-0.00129991	0.0020646	0.530504	73.3692	88.2618	92	0.590979	88.6582	93	0.608091	0.357381	0.463056	0.442218	0.37985	0.331266	0.251522	0.269259	0.686788	0.695914	0.394419	0.395574	0.321313	0
Hypothyroidism	18921_30	PHEX	IVW	94	-0.0999717	0.215253	0.642334	0.904863	0.593411	1.37978	0.00395751	0.00209301	0.0617957	73.3692	93.24	92	0.444282	96.8633	93	0.371386	-0.890448	0.468892	0.060692	-0.483918	0.350243	0.167075	-0.864214	0.661746	0.194787	-0.63636	0.397626	0.112902	0.0446449
Hypothyroidism	2946_52	CFD	IVW	94	0.10229	0.220467	0.642669	1.1077	0.719049	1.70643	-0.000656071	0.00217264	0.763357	73.3692	89.5828	92	0.551917	89.674	93	0.578396	0.234092	0.488996	0.633273	0.533137	0.379611	0.160191	0.77671	0.790073	0.328116	0.585278	0.464618	0.210931	0
Hypothyroidism	2855_49	MAPK3	IVW	94	0.103626	0.223463	0.642842	1.10919	0.715795	1.71878	0.000738195	0.00220854	0.738955	73.3692	100.882	92	0.247117	101.004	93	0.267821	-0.0448268	0.497675	0.928425	0.249331	0.351754	0.478434	0.646171	0.852435	0.45035	0.309989	0.626214	0.621753	0.0601989
Hypothyroidism	16867_76	PCTK1	IVW	94	0.105948	0.22881	0.643337	1.11176	0.709979	1.74092	0.00123264	0.00226107	0.586964	73.3692	104.317	92	0.179045	104.653	93	0.192259	-0.141092	0.508034	0.78185	-0.020736	0.347674	0.952441	0.437499	0.821697	0.595696	-0.402116	0.515599	0.43743	0.0941108
Hypothyroidism	19504_22	DTYMK	IVW	94	0.107261	0.231669	0.64337	1.11322	0.70694	1.75301	7.77e-05	0.00228919	0.972995	73.3692	111.262	92	0.083814	111.263	93	0.0953547	0.0917385	0.513185	0.858517	-0.00916831	0.376754	0.980585	-0.5764	0.83433	0.491378	-0.50105	0.513352	0.331578	0.146177
Hypothyroidism	5488_74	SRC	IVW	94	0.112955	0.244404	0.643962	1.11958	0.69345	1.80758	0.00077383	0.00241782	0.749654	73.3692	119.148	92	0.0299991	119.281	93	0.0344994	-0.0425065	0.544295	0.937922	0.283177	0.362187	0.434301	0.514229	0.730786	0.483399	0.430575	0.51013	0.400807	0.204062
Hypothyroidism	19166_15	RPS19	IVW	94	0.101261	0.219101	0.643962	1.10657	0.720236	1.70012	0.00233617	0.00216126	0.282554	73.3692	99.0838	92	0.288333	100.342	93	0.283186	-0.365805	0.484382	0.452058	-0.0684642	0.361557	0.849811	0.8308	0.866282	0.340025	-0.12978	0.53163	0.807678	0.0611597
Hypothyroidism	3897_61	PDXP	IVW	94	0.112919	0.244574	0.644298	1.11954	0.693194	1.80811	8.77e-06	0.00242597	0.997123	73.3692	122.569	92	0.0182481	122.569	93	0.0216361	0.111168	0.543088	0.838261	0.149178	0.365235	0.682948	-0.148059	0.818429	0.856834	-0.192536	0.487433	0.693748	0.224927
Hypothyroidism	2647_66	GDI2	IVW	94	0.10472	0.228017	0.646044	1.1104	0.710211	1.73609	0.000127467	0.00225873	0.955119	73.3692	110.599	92	0.0906632	110.603	93	0.102867	0.0791057	0.508502	0.876716	0.0194415	0.348145	0.955467	-0.162451	0.862109	0.850947	-0.283193	0.503626	0.575258	0.141087
Hypothyroidism	12386_11	RNPEP	IVW	94	-0.100626	0.219232	0.646238	0.904271	0.588416	1.38967	-0.00183679	0.00216965	0.399423	73.3692	95.2402	92	0.387763	95.9822	93	0.395448	0.26671	0.486294	0.584709	0.0360207	0.389366	0.926292	0.0537761	0.840419	0.949118	-0.115403	0.521901	0.825484	0.015553
Hypothyroidism	17148_7	BLVRB	IVW	94	0.106845	0.233568	0.647349	1.11276	0.70402	1.75881	-0.000905594	0.00230949	0.695877	73.3692	114.979	92	0.0527497	115.171	93	0.0593892	0.288298	0.518837	0.57979	0.490786	0.343136	0.152632	0.17374	0.799898	0.828527	0.584495	0.687736	0.397573	0.175943
Hypothyroidism	12975_11	KRT20	IVW	94	0.0983868	0.215305	0.647696	1.10339	0.723532	1.68267	-0.0015238	0.00212667	0.475487	73.3692	98.1975	92	0.309977	98.7455	93	0.322196	0.403119	0.476946	0.400186	0.118187	0.358687	0.741778	-0.631753	0.725919	0.386388	-0.224392	0.444474	0.61486	0.0415368
Hypothyroidism	3397_7	PTPN11	IVW	94	-0.0954805	0.209678	0.648845	0.908936	0.602631	1.37093	0.00184865	0.0020633	0.372609	73.3692	84.6731	92	0.693461	85.4758	93	0.697797	-0.465825	0.463487	0.317511	-0.27824	0.334082	0.404931	0.22245	0.783213	0.777024	-0.342492	0.4169	0.413451	0
Hypothyroidism	14008_22	DCP1A	IVW	94	-0.106774	0.235084	0.649689	0.898729	0.566919	1.42474	0.00198576	0.00231728	0.393708	73.3692	110.945	92	0.0870327	111.831	93	0.0892579	-0.503078	0.51894	0.334871	-0.0137674	0.350974	0.96871	0.311899	0.701037	0.657417	-0.131638	0.389454	0.73612	0.154535
Hypothyroidism	13416_8	TMEM132D	IVW	94	0.10288	0.226765	0.650056	1.10836	0.710647	1.72865	-0.00190824	0.00225045	0.398674	73.3692	100.134	92	0.26381	100.916	93	0.269829	0.485496	0.505162	0.339036	0.556978	0.344317	0.105742	0.869992	0.670478	0.197644	0.433794	0.39207	0.271398	0.0634814
Hypothyroidism	3858_5	ACP1	IVW	94	0.0973248	0.21498	0.650754	1.10222	0.723224	1.67982	0.00147607	0.00212619	0.489284	73.3692	126.132	92	0.0105383	126.792	93	0.0114161	-0.201033	0.480805	0.676835	-0.137191	0.29264	0.639208	0.628864	0.643854	0.331243	-0.383916	0.382889	0.318615	0.252836
Hypothyroidism	10558_26	PCDH9	IVW	94	0.133255	0.294692	0.651135	1.14254	0.641247	2.03572	-0.00647529	0.0028242	0.0241392	73.3692	155.824	92	3.68e-05	164.728	93	6.67e-06	1.43289	0.635882	0.0266101	0.523531	0.399092	0.189586	0.139953	1.17074	0.905103	0.675182	0.585554	0.251839	0.436552
Hypothyroidism	2602_2	ANGPT2	IVW	94	-0.11987	0.265449	0.651577	0.887036	0.527213	1.49244	-0.0007792	0.00262542	0.767295	73.3692	132.399	92	0.00372624	132.526	93	0.00447518	0.0358833	0.588698	0.951528	-0.31216	0.400609	0.435854	-0.567216	1.07033	0.597414	-1.05207	0.937166	0.264494	0.283508
Hypothyroidism	10734_339	GAL3ST2	IVW	94	0.0956662	0.21212	0.651989	1.10039	0.726084	1.66766	0.000388596	0.00209206	0.853052	73.3692	83.3788	92	0.728078	83.4133	93	0.751529	0.0175658	0.470942	0.970327	-0.0144855	0.342329	0.966248	0.643964	0.698587	0.359013	0.099356	0.406123	0.80727	0
Hypothyroidism	13986_6	LANCL1	IVW	94	0.113323	0.251365	0.652111	1.11999	0.684304	1.83308	-0.000520815	0.00249415	0.835055	73.3692	128.723	92	0.0069336	128.784	93	0.00831899	0.217617	0.559729	0.69833	0.560682	0.356473	0.115751	0.793608	0.794755	0.3206	0.612893	0.541632	0.260726	0.262511
Hypothyroidism	17691_1	TPP1	IVW	94	0.113513	0.253384	0.654162	1.12021	0.681731	1.8407	0.000674049	0.00251423	0.789228	73.3692	127.272	92	0.00878271	127.371	93	0.0104231	-0.02116	0.563197	0.970111	-0.61474	0.385528	0.110815	-1.1667	0.851365	0.173865	-0.995863	0.468946	0.0363563	0.254456
Hypothyroidism	19282_3	RAB13	IVW	94	0.107452	0.239983	0.654334	1.11344	0.695646	1.78215	9.34e-05	0.00238757	0.968886	73.3692	122.171	92	0.0193637	122.173	93	0.0229196	0.0888436	0.533464	0.868097	0.0065204	0.358753	0.985499	0.433182	0.742282	0.560915	-0.266365	0.43715	0.543798	0.222424
Hypothyroidism	9196_8	LGALS7	IVW	94	0.0974966	0.218053	0.654786	1.10241	0.719005	1.69026	0.000674745	0.00215467	0.754872	73.3692	100.189	92	0.262547	100.296	93	0.284272	-0.0378283	0.484514	0.937938	-0.160953	0.344908	0.640747	0.528634	0.845476	0.533338	-0.375368	0.450093	0.406429	0.0534765
Hypothyroidism	3896_5	PGAM1	IVW	94	0.0998792	0.223769	0.655344	1.10504	0.712691	1.71338	0.00191785	0.0022102	0.387803	73.3692	100.904	92	0.246616	101.73	93	0.251533	-0.283393	0.495281	0.568591	-0.239981	0.33681	0.476148	-0.316755	0.727996	0.664494	-0.177727	0.35846	0.621199	0.0711405
Hypothyroidism	3299_29	CNTN5	IVW	94	-0.0991009	0.222088	0.655435	0.905651	0.586025	1.39961	0.00119421	0.00219886	0.588372	73.3692	104.371	92	0.178084	104.705	93	0.191298	-0.337919	0.493013	0.494805	-0.284212	0.354365	0.422535	0.0269279	0.8686	0.975335	-0.465104	0.451843	0.305986	0.0945453
Hypothyroidism	10339_48	ENO2	IVW	94	-0.0974718	0.218585	0.655654	0.907128	0.591024	1.3923	-0.00117973	0.0021619	0.586601	73.3692	95.2131	92	0.388511	95.5213	93	0.40826	0.138392	0.484734	0.775902	-0.310899	0.366427	0.39618	-0.111382	0.66987	0.868303	-0.0364827	0.40737	0.928832	0.00769264
Hypothyroidism	8780_2	PCDH10	IVW	94	-0.0916538	0.20569	0.655892	0.912421	0.609689	1.36547	-0.000765112	0.00202573	0.706526	73.3692	100.258	92	0.260988	100.414	93	0.281503	0.0613864	0.454845	0.892937	-0.0983856	0.328921	0.764851	0.522406	0.666264	0.434984	-0.0307523	0.377518	0.935252	0.0548841
Hypothyroidism	11458_30	PCBP1	IVW	94	0.101229	0.227478	0.656316	1.10653	0.708484	1.72821	0.000597294	0.00224973	0.791222	73.3692	106.322	92	0.145918	106.403	93	0.161691	-0.0187224	0.506353	0.970585	0.336482	0.364191	0.355529	0.48476	0.778939	0.535246	0.635601	0.736997	0.390675	0.107602
Hypothyroidism	6385_63	VWA1	IVW	94	0.108389	0.24385	0.656689	1.11448	0.691041	1.79739	0.000837297	0.0024266	0.730844	73.3692	118.869	92	0.0312008	119.023	93	0.0357449	-0.0586628	0.542604	0.914141	-0.346462	0.345641	0.316162	-0.552182	0.734485	0.454073	-0.275539	0.421591	0.515002	0.202417
Hypothyroidism	19152_4	PPP1R2	IVW	94	0.0949569	0.213823	0.656976	1.09961	0.723152	1.67205	0.0016122	0.00210731	0.446201	73.3692	94.5572	92	0.406771	95.1587	93	0.418438	-0.228477	0.473976	0.63092	-0.179528	0.349026	0.606995	0.089297	0.764604	0.907279	-0.358303	0.455109	0.433115	0.00608721
Hypothyroidism	17806_6	SDCBP	IVW	94	-0.105243	0.237358	0.657481	0.900106	0.565263	1.4333	-0.0016372	0.00234243	0.486358	73.3692	116.635	92	0.0423936	117.254	93	0.0453537	0.221642	0.524773	0.673749	-0.575683	0.354501	0.104392	-0.804618	0.766128	0.296329	-0.69516	0.452825	0.128139	0.192245
Hypothyroidism	19222_124	RAB5B	IVW	94	0.10338	0.233446	0.657878	1.10891	0.701753	1.75231	0.000112866	0.00232265	0.961348	73.3692	114.23	92	0.0580864	114.233	93	0.0667968	0.0809036	0.518679	0.87639	0.107404	0.356114	0.762957	-0.148984	0.860958	0.862993	-0.0685373	0.542009	0.899648	0.168379
Hypothyroidism	14091_42	CBR3	IVW	94	0.105877	0.240102	0.659238	1.11169	0.694389	1.77976	0.00104031	0.00238989	0.664365	73.3692	120.568	92	0.0244948	120.817	93	0.0278408	-0.101957	0.534898	0.849251	0	0.354419	1	-0.377903	0.87971	0.668497	-0.746555	0.519146	0.153778	0.214588
Hypothyroidism	6151_18	MAP2K3	IVW	94	0.101448	0.230586	0.659967	1.10677	0.704336	1.73915	0.000697505	0.00229283	0.761654	73.3692	110.188	92	0.0951267	110.298	93	0.106475	-0.0378405	0.513163	0.941378	-0.130845	0.353514	0.711287	0.163991	0.876752	0.852034	-0.459927	0.49353	0.353794	0.139226
Hypothyroidism	4258_15	PA2G4	IVW	94	0.106328	0.241905	0.660266	1.11219	0.692252	1.78687	-0.000191605	0.00239642	0.936447	73.3692	118.667	92	0.0320948	118.675	93	0.0374813	0.145008	0.541464	0.789447	0.0235518	0.36844	0.949031	0.644258	0.813582	0.430447	-0.0485862	0.600111	0.935646	0.199528
Hypothyroidism	2816_50	BCAM	IVW	94	-0.0968783	0.220616	0.66057	0.907667	0.589026	1.39868	0.000638951	0.00219442	0.771576	73.3692	97.0005	92	0.340492	97.0899	93	0.365299	-0.224722	0.491871	0.64884	-0.211269	0.344635	0.539861	-0.294617	0.695186	0.672693	-0.217122	0.380051	0.569175	0.0221447
Hypothyroidism	10630_5	HTATIP2	IVW	94	0.0942389	0.214665	0.660659	1.09882	0.721441	1.67361	0.000189117	0.00213352	0.92956	73.3692	88.6021	92	0.580951	88.6099	93	0.609495	0.0558128	0.483743	0.908398	0.0345235	0.381473	0.92789	0.0747121	0.817936	0.927417	0.00789678	0.52286	0.987982	0
Hypothyroidism	8007_19	CTSB	IVW	94	-0.115157	0.262377	0.660734	0.891226	0.532903	1.49049	-0.0032447	0.00257005	0.209958	73.3692	149.453	92	0.000143452	152.042	93	0.000108916	0.534399	0.57716	0.356915	0.080537	0.362492	0.824177	-0.869924	0.791714	0.274698	-0.0408408	0.453838	0.928489	0.379964
Hypothyroidism	10833_64	HHIP	IVW	94	-0.108068	0.247821	0.662784	0.897567	0.552226	1.45887	0.00201104	0.00245297	0.414425	73.3692	123.355	92	0.0162111	124.256	93	0.0168495	-0.511279	0.550922	0.355814	0.204101	0.346302	0.555612	0.760398	0.834526	0.364559	0.37411	0.485431	0.442852	0.23847
Hypothyroidism	3459_49	PDGFRB	IVW	94	-0.094437	0.216655	0.662918	0.909885	0.595068	1.39125	0.00207277	0.00213661	0.33453	73.3692	81.1179	92	0.784233	82.0591	93	0.784252	-0.506062	0.476416	0.290913	-0.305654	0.348656	0.380669	0.0638832	0.695677	0.927032	-0.377636	0.391448	0.337188	0
Hypothyroidism	9374_24	NNAT	IVW	94	0.0907033	0.208576	0.663658	1.09494	0.727525	1.64792	-0.000993584	0.00205693	0.630213	73.3692	76.4444	92	0.878746	76.6777	93	0.889776	0.289905	0.462135	0.532006	0.354677	0.347966	0.308068	0.315623	0.758173	0.678153	0.440511	0.441657	0.321156	0
Hypothyroidism	10085_25	STAR	IVW	94	0.0927397	0.213512	0.664031	1.09718	0.721991	1.66733	0.000643193	0.00211099	0.761292	73.3692	86.2339	92	0.649833	86.3267	93	0.674482	-0.0375278	0.477893	0.937579	-0.115621	0.359543	0.747773	-0.0204732	0.692032	0.976462	-0.160994	0.455103	0.724325	0
Hypothyroidism	14124_6	EFNA2	IVW	94	0.105958	0.244155	0.664304	1.11178	0.68895	1.7941	-0.00395064	0.00238573	0.101141	73.3692	118.108	92	0.0346874	121.628	93	0.0247975	0.899262	0.536674	0.0972084	0.724003	0.365004	0.0473061	0.848843	0.905399	0.350912	0.887345	0.566141	0.120428	0.231599
Hypothyroidism	11664_32	ARFGAP2	IVW	94	0.10047	0.232641	0.665838	1.10569	0.700818	1.74446	0.00122374	0.0022933	0.594894	73.3692	110.296	92	0.0939349	110.637	93	0.102462	-0.145349	0.516483	0.77902	0.187434	0.369599	0.612064	0.331441	0.758449	0.663126	-0.0809685	0.486844	0.868272	0.142944
Hypothyroidism	2871_73	RAD51	IVW	94	-0.0912222	0.211229	0.66584	0.912815	0.603366	1.38097	0.00127674	0.00208969	0.542726	73.3692	78.9088	92	0.832807	79.282	93	0.843876	-0.346022	0.467483	0.461076	-0.370246	0.339495	0.275458	0.802018	0.713814	0.264088	-0.0344923	0.424433	0.935404	0
Hypothyroidism	12701_1	EIF1B	IVW	94	0.10563	0.245518	0.667026	1.11141	0.686887	1.79831	-0.000120673	0.00243144	0.960525	73.3692	121.344	92	0.0218804	121.347	93	0.0258174	0.129743	0.54496	0.81235	0.259071	0.381186	0.496729	0.089919	0.89452	0.920146	-0.0701462	0.573604	0.902933	0.217132
Hypothyroidism	13575_40	DVL2	IVW	94	0.177461	0.414275	0.668386	1.19418	0.53019	2.68973	-0.00374144	0.00410091	0.363972	73.3692	342.934	92	1.33e-30	346.037	93	8.23e-31	0.925923	0.919209	0.316431	-0.115448	0.363556	0.750824	-0.441173	0.677647	0.516629	-0.17797	0.431454	0.680931	0.725966
Hypothyroidism	5803_24	C3	IVW	94	0.0939394	0.219482	0.668648	1.09849	0.714447	1.68898	0.000395885	0.00217677	0.856086	73.3692	99.6675	92	0.274549	99.7033	93	0.298474	0.0146194	0.48877	0.976203	-0.113996	0.340947	0.738114	-0.835033	0.681912	0.223839	-0.278177	0.42533	0.514709	0.0474024
Hypothyroidism	9910_9	MTAP	IVW	94	-0.0913482	0.213806	0.669199	0.9127	0.60025	1.38779	0.000979015	0.00210436	0.642865	73.3692	90.9568	92	0.511161	91.1732	93	0.534205	-0.287153	0.47207	0.544497	-0.377846	0.365681	0.301479	0.0440415	0.8747	0.959951	-0.402252	0.470451	0.39473	0
Hypothyroidism	7787_25	LILRA5	IVW	94	0.128087	0.299921	0.66933	1.13665	0.631436	2.04609	0.000592518	0.00296627	0.842115	73.3692	170.375	92	1.28e-06	170.449	93	1.74e-06	0.00906119	0.667793	0.989203	-0.360461	0.382644	0.346179	-0.0355939	0.841099	0.966336	-0.822465	0.466923	0.0814476	0.442745
Hypothyroidism	7841_84	ESAM	IVW	94	0.10006	0.234617	0.669757	1.10524	0.697823	1.75051	-0.0011381	0.00231858	0.624692	73.3692	108.214	92	0.118991	108.498	93	0.129872	0.328825	0.522204	0.530461	-0.111518	0.360017	0.756746	-0.346615	0.736452	0.638989	-0.265065	0.446353	0.554057	0.125821
Hypothyroidism	9880_33	TDO2	IVW	94	-0.0942584	0.221735	0.670767	0.910048	0.589277	1.40543	0.00252074	0.00218271	0.251136	73.3692	96.6131	92	0.350663	98.0137	93	0.340936	-0.598724	0.489693	0.224585	-0.575868	0.353825	0.10362	-0.286029	0.674947	0.672705	-0.522555	0.377106	0.169153	0.0401969
Hypothyroidism	15481_45	CAMP	IVW	94	-0.130171	0.306664	0.671221	0.877946	0.481315	1.60142	5.54e-05	0.00305852	0.985599	73.3692	185.528	92	2.8e-08	185.529	93	4.03e-08	-0.141274	0.686591	0.837432	-0.189591	0.394553	0.630857	-0.899862	1.03549	0.387072	0.100426	1.41068	0.9434	0.487951
Hypothyroidism	18175_65	VAT1	IVW	94	-0.0984086	0.232169	0.671664	0.906279	0.574957	1.42853	0.00129959	0.00228496	0.570906	73.3692	107.778	92	0.124833	108.157	93	0.134698	-0.359296	0.514491	0.486718	-0.265212	0.352216	0.45146	-0.28918	0.829575	0.728187	-0.6325	0.453781	0.166687	0.123555
Hypothyroidism	12724_81	CIRBP	IVW	94	0.10373	0.244876	0.671855	1.1093	0.686447	1.79263	0.000865537	0.00242087	0.721514	73.3692	121.437	92	0.0215821	121.606	93	0.0248763	-0.0700123	0.544683	0.898004	0.0064145	0.3517	0.985449	0.0905767	0.811888	0.91141	-0.315816	0.492856	0.523236	0.219389
Hypothyroidism	7875_86	PLEK	IVW	94	0.0970689	0.229198	0.671919	1.10194	0.703168	1.72685	0.000469764	0.00226446	0.836116	73.3692	106.939	92	0.136689	106.989	93	0.152282	0.00232739	0.511514	0.996379	0.132263	0.353087	0.707964	0.333783	0.744017	0.654747	0.137249	0.430062	0.750337	0.112317
Hypothyroidism	8696_15	GAL3ST1	IVW	94	0.0891322	0.210469	0.671935	1.09323	0.723694	1.65145	0.00178598	0.00209814	0.396856	73.3692	91.3442	92	0.499705	92.0688	93	0.507804	-0.265847	0.467124	0.570666	-0.0768799	0.340388	0.821311	0.586191	0.786234	0.457809	-0.095044	0.421639	0.822151	0
Hypothyroidism	19158_1	PAF	IVW	94	0.0946106	0.223512	0.672083	1.09923	0.709302	1.70352	0.000379061	0.00221432	0.864453	73.3692	94.4986	92	0.408418	94.5287	93	0.436315	0.0188855	0.496148	0.969719	0.0733506	0.343514	0.830914	-0.338884	0.722007	0.639908	0.172546	0.413369	0.677338	0
Hypothyroidism	15584_9	CFHR2	IVW	94	-0.0733265	0.173475	0.67252	0.929297	0.661439	1.30563	0.00247431	0.00175579	0.16214	73.3692	96.6988	92	0.3484	98.7862	93	0.32117	-0.583224	0.400872	0.149103	-0.459476	0.270824	0.0897754	1.12261	0.637804	0.0816768	-0.621778	0.37783	0.103211	0.0525525
Hypothyroidism	12508_9	VPS24	IVW	94	0.0961687	0.227652	0.672705	1.10094	0.704668	1.72007	0.00110087	0.00224949	0.625732	73.3692	106.034	92	0.150374	106.31	93	0.163224	-0.125319	0.507032	0.805334	0.0235397	0.348443	0.946138	0.460908	0.855439	0.591314	-0.368088	0.478063	0.443277	0.107854
Hypothyroidism	17814_8	BPNT1	IVW	94	0.0929311	0.221666	0.675041	1.09739	0.710679	1.69451	0.00147025	0.00219747	0.505128	73.3692	101.836	92	0.226764	102.332	93	0.238506	-0.200593	0.491825	0.684329	0.100415	0.363494	0.782356	0.718641	0.853015	0.401686	-0.291369	0.5721	0.611749	0.074584
Hypothyroidism	17344_23	STOML1	IVW	94	0.112361	0.269762	0.677031	1.11892	0.659435	1.89856	-0.00165993	0.00266054	0.534234	73.3692	148.657	92	0.000169132	149.286	93	0.000192588	0.444606	0.597357	0.458599	0.0916401	0.356538	0.797157	-0.144171	0.710671	0.839683	0.240442	0.43816	0.584489	0.36486
Hypothyroidism	2961_1	PROC	IVW	94	-0.0964032	0.2325	0.678408	0.908098	0.575737	1.43232	0.00372567	0.00227455	0.104842	73.3692	112.927	92	0.0684383	116.22	93	0.0519229	-0.840715	0.509493	0.102332	-0.422918	0.359598	0.239561	-0.31474	0.698984	0.653555	-0.356629	0.438442	0.418066	0.196099
Hypothyroidism	13634_209	PIR	IVW	94	0.0883813	0.2136	0.679042	1.0924	0.718726	1.66036	0.000414973	0.00210278	0.843993	73.3692	91.1542	92	0.505321	91.1931	93	0.533619	0.00542231	0.47153	0.99085	-0.0005417	0.352862	0.998775	0.523078	0.85215	0.540824	-0.655476	0.556857	0.24216	0
Hypothyroidism	19270_26	YARS	IVW	94	0.0925883	0.224815	0.680455	1.09701	0.706064	1.70442	0.0010015	0.00222452	0.653619	73.3692	99.7066	92	0.273638	99.9263	93	0.293088	-0.107538	0.498573	0.829706	0.240104	0.374042	0.520927	0.59937	0.927198	0.519592	0.561567	0.610471	0.360009	0.0506933
Hypothyroidism	9263_57	SIAE	IVW	94	0.0926267	0.225106	0.68072	1.09705	0.705689	1.70546	-0.000287811	0.00223084	0.897628	73.3692	102.811	92	0.207112	102.83	93	0.228041	0.150246	0.500673	0.764787	-0.290143	0.356468	0.41568	-0.856643	0.766734	0.26676	-0.752698	0.426364	0.080781	0.0762519
Hypothyroidism	5036_50	TNFAIP6	IVW	94	0.101317	0.24629	0.6808	1.10663	0.682897	1.79328	-0.00212054	0.00242608	0.384361	73.3692	133.376	92	0.00314315	134.484	93	0.00319476	0.526041	0.544915	0.336893	-0.264696	0.339664	0.43581	-1.14229	0.746982	0.129607	-0.297879	0.40223	0.460821	0.296528
Hypothyroidism	13622_16	PPP2R5A	IVW	94	0.0982147	0.240279	0.682721	1.1032	0.68885	1.76678	0.00053404	0.00237482	0.822574	73.3692	118.989	92	0.0306781	119.055	93	0.0355887	-0.00914391	0.535025	0.986401	0.16758	0.354554	0.636462	0.632159	0.804201	0.433824	0.0131843	0.482986	0.978281	0.202296
Hypothyroidism	4423_77	BCL2L1	IVW	94	0.0869668	0.212825	0.68281	1.09086	0.718802	1.6555	0.00131676	0.00209628	0.531468	73.3692	90.3596	92	0.528863	90.7541	93	0.546575	-0.176233	0.469965	0.70853	-0.341215	0.357724	0.34016	0.497122	0.848388	0.559321	-0.588779	0.46813	0.21164	0
Hypothyroidism	13665_35	PPP2R3A	IVW	94	0.0843012	0.206622	0.683275	1.08796	0.725658	1.63114	0.00196671	0.00200644	0.329557	73.3692	87.3493	92	0.617693	88.3101	93	0.618187	-0.302485	0.445422	0.498781	0.0104208	0.373664	0.977751	-0.969678	0.725967	0.184905	-0.111794	0.415043	0.788254	0
Hypothyroidism	11211_7	TBCE	IVW	94	0.0963776	0.236788	0.683993	1.10117	0.692306	1.75152	-1.34e-07	0.00235044	0.999954	73.3692	113.791	92	0.0614208	113.791	93	0.070543	0.0964045	0.526876	0.855221	-0.059819	0.356526	0.866754	0.373784	0.846252	0.659737	-0.170685	0.596507	0.775407	0.165135
Hypothyroidism	4151_6	PLG	IVW	94	0.0872797	0.215306	0.685201	1.0912	0.715539	1.66409	0.00510724	0.00211412	0.0176773	73.3692	79.0148	92	0.830631	84.8508	93	0.714527	-0.935488	0.474972	0.0518964	-0.165099	0.338343	0.625576	0.0207479	0.701848	0.97648	-0.345655	0.398872	0.388402	0
Hypothyroidism	5069_9	CD55	IVW	94	-0.099085	0.24518	0.686116	0.905666	0.560101	1.46443	-0.00196139	0.00242512	0.420727	73.3692	117.316	92	0.038664	118.15	93	0.0402411	0.294107	0.544685	0.590531	-0.525641	0.357594	0.141579	-1.11337	0.771536	0.152366	-0.392522	0.425627	0.358801	0.199182
Hypothyroidism	9053_16	CRIP2	IVW	94	0.0885095	0.219021	0.686128	1.09254	0.711222	1.67831	0.000400275	0.00215311	0.852928	73.3692	97.3379	92	0.331747	97.3745	93	0.357713	0.00693576	0.490928	0.988759	0.0501667	0.354442	0.887446	0.0701114	0.792592	0.929703	0.0701114	0.438041	0.873183	0.0246374
Hypothyroidism	3336_50	TFPI	IVW	94	0.0899267	0.22345	0.687355	1.09409	0.706074	1.69535	0.00193021	0.00220963	0.384641	73.3692	97.0414	92	0.339425	97.8463	93	0.345294	-0.296226	0.495447	0.551378	-0.125585	0.346499	0.717023	-0.465298	0.70774	0.512521	-0.246914	0.423653	0.561425	0.0345432
Hypothyroidism	19240_265	PDAP1	IVW	94	0.0894396	0.222414	0.687588	1.09356	0.707164	1.69109	-0.000295942	0.00222571	0.894511	73.3692	102.248	92	0.218333	102.267	93	0.239884	0.14836	0.496341	0.765685	-0.0110627	0.329083	0.973183	-0.0676499	0.779928	0.931066	-0.35463	0.45725	0.439969	0.0711779
Hypothyroidism	15558_63	ENPEP	IVW	94	-0.0837006	0.20831	0.687825	0.919707	0.61141	1.38346	-0.00179011	0.0020305	0.380284	73.3692	88.8622	92	0.573264	89.6394	93	0.57941	0.264892	0.446919	0.554832	-0.0267436	0.369213	0.942256	0.0497262	0.747592	0.94711	-0.226625	0.429158	0.598709	0
Hypothyroidism	16021_30	CDH8	IVW	94	-0.084877	0.211788	0.688594	0.918625	0.606542	1.39128	-0.000493312	0.00208781	0.813739	73.3692	77.0217	92	0.868791	77.0775	93	0.883379	0.0135512	0.467317	0.976929	0.0312384	0.366617	0.932097	0.64828	0.715536	0.367274	0.290498	0.412382	0.482919	0
Hypothyroidism	12993_21	NPLOC4	IVW	94	0.0990526	0.247374	0.68885	1.10412	0.679906	1.79303	0.000606398	0.00245482	0.805441	73.3692	123.418	92	0.0160553	123.5	93	0.0188635	-0.0227421	0.552191	0.967238	0.0907677	0.362408	0.802234	0.476432	0.740152	0.521358	-0.00939308	0.477592	0.984351	0.231049
Hypothyroidism	11116_16	C11orf87	IVW	94	-0.0846883	0.212509	0.69025	0.918799	0.6058	1.39351	0.00369492	0.00209258	0.0807596	73.3692	84.2895	92	0.703885	87.4072	93	0.644102	-0.824417	0.469754	0.0825887	-0.385049	0.334844	0.25017	0.530143	0.71552	0.460608	-0.437336	0.36849	0.238316	0
Hypothyroidism	19356_20	TOM1L2	IVW	94	0.0841399	0.211736	0.691086	1.08778	0.718304	1.64731	0.000815808	0.00208332	0.696266	73.3692	83.5649	92	0.723202	83.7182	93	0.743865	-0.0786652	0.466565	0.866477	0.10013	0.37021	0.786799	0.864552	0.780729	0.270992	0.314427	0.420724	0.456739	0
Hypothyroidism	9314_9	PSG5	IVW	94	0.0832927	0.210274	0.69202	1.08686	0.719755	1.6412	-0.000113511	0.00208316	0.956663	73.3692	94.0057	92	0.42235	94.0087	93	0.451227	0.106202	0.470596	0.821954	0.200338	0.362094	0.580075	1.21151	0.788904	0.12801	0.372354	0.469105	0.429359	0
Hypothyroidism	6991_24	FUT9	IVW	94	0.0814463	0.206885	0.693818	1.08485	0.723216	1.62733	0.00264158	0.00204754	0.200242	73.3692	82.0134	92	0.762714	83.6778	93	0.744887	-0.446162	0.458312	0.332863	-0.419735	0.334468	0.209503	-0.403196	0.709542	0.571236	-0.473466	0.40993	0.251052	0
Hypothyroidism	4318_12	PTPN6	IVW	94	-0.0820411	0.210797	0.697132	0.921234	0.609447	1.39253	0.00224097	0.0020725	0.282397	73.3692	82.1093	92	0.760349	83.2785	93	0.754884	-0.530812	0.465499	0.257118	-0.313885	0.3458	0.364033	0.0246511	0.709869	0.972372	-0.308715	0.409087	0.452369	0
Hypothyroidism	8990_42	ATP1B3	IVW	94	-0.0819974	0.211027	0.697599	0.921274	0.609199	1.39322	-0.00097132	0.00208197	0.641932	73.3692	69.9838	92	0.957651	70.2014	93	0.962619	0.112627	0.467503	0.81016	0.310204	0.356961	0.384839	0.325741	0.664738	0.625268	0.359064	0.415239	0.389419	0
Hypothyroidism	18927_14	RAET1G	IVW	94	0.0822962	0.212293	0.698272	1.08578	0.716199	1.64607	0.000661657	0.00209668	0.75304	73.3692	90.5711	92	0.52259	90.6707	93	0.549039	-0.0506636	0.471788	0.914716	-0.112208	0.368418	0.760696	0.841288	0.759767	0.271021	-0.0178442	0.438682	0.967641	0
Hypothyroidism	4355_13	DAPK2	IVW	94	0.0886388	0.228998	0.698703	1.09269	0.697538	1.71168	0.00185617	0.0022649	0.414598	73.3692	106.583	92	0.141961	107.361	93	0.14651	-0.283428	0.508664	0.578743	-0.131411	0.351941	0.708859	0.0669084	0.780024	0.931828	-0.334164	0.495189	0.501464	0.119147
Hypothyroidism	11104_13	CHI3L1	IVW	94	-0.0826876	0.213705	0.698812	0.920639	0.605592	1.39958	-0.00205187	0.00218068	0.349204	73.3692	79.6867	92	0.816469	80.5721	93	0.817497	0.336823	0.494417	0.497423	0.191278	0.328864	0.560815	-0.386902	0.655588	0.556514	0.1742	0.405724	0.668656	0
Hypothyroidism	12709_63	H1FX	IVW	94	0.0838616	0.216903	0.699029	1.08748	0.710868	1.66361	-0.0012797	0.00214546	0.552327	73.3692	95.9757	92	0.367691	96.3469	93	0.385417	0.340378	0.482001	0.481863	-0.213754	0.342827	0.532952	0.0409809	0.824482	0.960464	-0.301838	0.507368	0.553348	0.0166088
Hypothyroidism	13113_7	SPP1	IVW	94	-0.0907695	0.23491	0.6992	0.913228	0.576262	1.44723	-3.11e-05	0.00232369	0.989358	73.3692	112.213	92	0.0747292	112.213	93	0.0853289	-0.0845729	0.520054	0.871172	-0.330969	0.342363	0.333684	-0.0530407	0.888217	0.95251	-0.676548	0.547505	0.219685	0.153395
Hypothyroidism	14284_23	EIF2AK4	IVW	94	0.0779591	0.203221	0.701262	1.08108	0.725892	1.61006	-0.00302786	0.00199446	0.132409	73.3692	64.6356	92	0.986477	66.9403	93	0.981031	0.685969	0.449106	0.13009	0.258725	0.323326	0.423597	-0.318096	0.670312	0.636221	0.451814	0.366958	0.221337	0
Hypothyroidism	8244_16	FUT8	IVW	94	0.0841792	0.219902	0.701866	1.08782	0.706926	1.67395	0.000463568	0.00218038	0.832103	73.3692	111.982	92	0.0768575	112.037	93	0.0871204	-0.00902117	0.490942	0.985379	-0.176299	0.331705	0.595076	-0.010596	0.757668	0.988872	-0.45729	0.407809	0.265033	0.152315
Hypothyroidism	13501_10	SLC35G2	IVW	94	0.080284	0.209796	0.701959	1.08359	0.718266	1.63474	-3.74e-05	0.00206288	0.985583	73.3692	81.7267	92	0.76971	81.7271	93	0.791929	0.0878104	0.465353	0.850747	-0.0755975	0.324232	0.815638	-0.369986	0.658132	0.575349	0.0480855	0.394182	0.903172	0
Hypothyroidism	5722_78	PRCP	IVW	94	0.099131	0.259723	0.702699	1.10421	0.663699	1.8371	0.00245766	0.00256128	0.3398	73.3692	130.895	92	0.0048217	132.205	93	0.0047252	-0.392984	0.574929	0.495987	-0.285088	0.406195	0.482773	0.309413	0.860119	0.719862	-0.225814	0.535512	0.674232	0.285075
Hypothyroidism	17685_9	APOA4	IVW	94	-0.0978639	0.257193	0.703568	0.906772	0.547736	1.50115	0.0012726	0.00253263	0.616529	73.3692	131.63	92	0.0042537	131.992	93	0.00489895	-0.353877	0.571201	0.537098	-0.0269101	0.373939	0.942631	-0.908205	0.806488	0.263011	0.0874339	0.506261	0.863258	0.281267
Hypothyroidism	15324_58	FTL	IVW	94	-0.0825125	0.216893	0.703626	0.9208	0.601925	1.4086	0.00140487	0.00214539	0.51421	73.3692	90.9204	92	0.512238	91.3492	93	0.529011	-0.363162	0.480339	0.451549	-0.110756	0.357344	0.756605	0.78221	0.727867	0.285307	-0.172061	0.419876	0.682902	0
Hypothyroidism	12603_87	PABPC4	IVW	94	0.0906892	0.239669	0.705138	1.09493	0.684503	1.75144	0.000612298	0.00237145	0.796832	73.3692	119.655	92	0.0279242	119.741	93	0.0323724	-0.0322647	0.53366	0.951921	0	0.360163	1	0.511989	0.844463	0.5458	-0.136309	0.526911	0.796443	0.206947
Hypothyroidism	19202_10	BTK	IVW	94	0.0871901	0.230531	0.705272	1.0911	0.694439	1.71435	0.000418832	0.00228738	0.855118	73.3692	109.891	92	0.0984496	109.931	93	0.11096	0.00352671	0.51232	0.994522	0.168294	0.340909	0.621544	0.229791	0.738951	0.75652	0.0811977	0.417383	0.846177	0.136015
Hypothyroidism	15323_112	AGO3	IVW	94	0.0923977	0.245042	0.706122	1.0968	0.678491	1.77301	7.73e-05	0.00242626	0.974659	73.3692	126.177	92	0.0104625	126.179	93	0.012562	0.0769409	0.544227	0.887882	-0.180671	0.374261	0.629279	0.94511	0.940609	0.317608	-0.715564	0.65243	0.275575	0.247103
Hypothyroidism	11476_43	VPS4A	IVW	94	0.0943343	0.250413	0.706385	1.09893	0.672687	1.79525	0.000335327	0.00248483	0.892946	73.3692	127.788	92	0.00807926	127.813	93	0.00971838	0.0273131	0.556798	0.960983	0.101408	0.373674	0.786098	0.596154	0.812262	0.46483	-0.0472343	0.591761	0.936552	0.256803
Hypothyroidism	6496_60	DLK1	IVW	94	0.0967906	0.257046	0.706508	1.10163	0.665631	1.82321	0.000176376	0.002549	0.944985	73.3692	124.6	92	0.0133947	124.607	93	0.0159811	0.061447	0.572445	0.914752	0.267601	0.385039	0.487058	0.402409	0.784975	0.609419	0.355528	0.410482	0.388651	0.237623
Hypothyroidism	7753_21	HTATIP2	IVW	94	0.0840941	0.223548	0.706784	1.08773	0.701833	1.68581	0.00231439	0.00220455	0.296548	73.3692	102.446	92	0.21433	103.674	93	0.210985	-0.378756	0.494264	0.445458	-0.392224	0.342845	0.252612	1.89729	0.950228	0.0487847	-0.814358	0.443244	0.0693642	0.0906767
Hypothyroidism	5108_72	NOTCH3	IVW	94	-0.0888753	0.237062	0.707732	0.91496	0.574925	1.45611	-0.00302594	0.00232817	0.196949	73.3692	103.47	92	0.194492	105.37	93	0.179304	0.517355	0.522827	0.324997	0.178443	0.364947	0.624873	0.0846777	0.85529	0.921348	0.255361	0.511189	0.618576	0.108784
Hypothyroidism	5007_1	MAPK14	IVW	94	0.0910094	0.242763	0.707742	1.09528	0.680583	1.76266	0.000774978	0.00241602	0.749115	73.3692	120.973	92	0.023097	121.109	93	0.0267104	-0.0640586	0.541491	0.906088	0.0320145	0.364231	0.929959	0.326672	0.772293	0.673279	-0.170641	0.498455	0.732868	0.216069
Hypothyroidism	3026_5	CAST	IVW	94	-0.131156	0.350379	0.708161	0.877081	0.441358	1.74296	0.01131	0.00324836	0.000763958	73.3692	207.293	92	7.1e-11	234.608	93	3.24e-14	-2.39858	0.730581	0.00145243	0.291348	0.399861	0.466232	-0.0289285	0.785454	0.970699	0.527499	0.517077	0.310302	0.610096
Hypothyroidism	3640_14	LRPAP1	IVW	94	0.0790307	0.211292	0.708378	1.08224	0.715265	1.63749	0.00110825	0.00206466	0.592723	73.3692	91.1826	92	0.50448	91.4707	93	0.525427	-0.144874	0.467596	0.757392	-0.270907	0.352178	0.441756	-0.226541	0.849777	0.790376	-0.44511	0.494882	0.370748	0
Hypothyroidism	12689_56	ARPC1B	IVW	94	-0.0798069	0.213631	0.708722	0.923295	0.607427	1.40342	0.000460509	0.00211228	0.8279	73.3692	96.5327	92	0.352791	96.5826	93	0.378987	-0.17181	0.473496	0.717546	-0.214254	0.363784	0.555889	0.127741	0.635744	0.841192	-0.2799	0.396388	0.481876	0.0167354
Hypothyroidism	2877_3	UBE2I	IVW	94	0.0806485	0.216022	0.708899	1.08399	0.709813	1.65541	0.00059527	0.00215279	0.782776	73.3692	98.2813	92	0.307896	98.3629	93	0.331929	-0.0383302	0.481954	0.936783	-0.0400413	0.340899	0.906497	0.423175	0.780292	0.588889	-0.267334	0.502903	0.596283	0.034734
Hypothyroidism	3554_24	ADIPOQ	IVW	94	-0.0845028	0.226507	0.709097	0.918969	0.589514	1.43254	-0.00262602	0.00223217	0.242453	73.3692	92.4753	92	0.466476	93.8665	93	0.45533	0.440573	0.5003	0.38082	-0.0921932	0.370768	0.803628	-0.300642	0.792756	0.705377	0.00351406	0.417892	0.993309	0
Hypothyroidism	9789_52	SYNE2	IVW	94	0.0787352	0.21118	0.709271	1.08192	0.715211	1.63664	-0.000105151	0.00208332	0.959855	73.3692	96.3638	92	0.357281	96.3665	93	0.38488	0.0998597	0.469309	0.831969	-0.495138	0.349314	0.156349	-0.539442	0.778892	0.490301	-0.503093	0.439927	0.255732	0.014199
Hypothyroidism	10677_9	NDUFB4	IVW	94	0.0813679	0.218399	0.709472	1.08477	0.707021	1.66434	0.000373711	0.00216677	0.863444	73.3692	98.1806	92	0.310399	98.2123	93	0.3358	0.00634362	0.487254	0.989641	-0.0934453	0.366536	0.798768	0.225585	0.716798	0.753685	0.0262547	0.429341	0.95137	0.0329204
Hypothyroidism	18165_181	UBE2V2	IVW	94	0.086821	0.233262	0.709742	1.0907	0.690477	1.72291	-0.000484579	0.00231922	0.834957	73.3692	112.964	92	0.0681253	113.018	93	0.0775035	0.183538	0.518889	0.724363	-0.104717	0.361865	0.772289	-0.153624	0.849105	0.856821	-0.413901	0.450737	0.36085	0.159661
Hypothyroidism	5404_53	TNFRSF21	IVW	94	0.0903065	0.242656	0.709775	1.09451	0.680247	1.76105	-0.00423785	0.00237911	0.0781677	73.3692	114.531	92	0.0558905	118.481	93	0.0384834	0.937116	0.532483	0.0817489	0.404614	0.355822	0.255486	-0.0628489	0.802094	0.937713	0.853604	0.422283	0.0461121	0.213566
Hypothyroidism	2212_69	PLAT	IVW	94	0.0967112	0.25989	0.7098	1.10154	0.661879	1.83326	-0.00168798	0.00257779	0.514219	73.3692	133.579	92	0.00303319	134.202	93	0.00335549	0.434489	0.577967	0.454118	0.2212	0.380074	0.560573	-0.388678	0.749219	0.605148	0.322611	0.469165	0.493399	0.29377
Hypothyroidism	4407_10	MST1	IVW	94	0.0592864	0.159478	0.710076	1.06108	0.776243	1.45043	0.000850263	0.00157547	0.590715	73.3692	98.636	92	0.299163	98.9483	93	0.317095	-0.111953	0.355391	0.753465	0.173309	0.249425	0.48716	0.425596	0.502195	0.398908	0.0783109	0.289458	0.787342	0.0419508
Hypothyroidism	15544_25	KLK14	IVW	94	0.0873595	0.235194	0.710313	1.09129	0.688238	1.73038	-0.00348762	0.00228614	0.130553	73.3692	99.4249	92	0.280232	101.94	93	0.246943	0.792507	0.51787	0.129369	0.376984	0.374461	0.314061	0.459307	0.744181	0.538613	0.459307	0.421224	0.27835	0.0832591
Hypothyroidism	5494_52	SNRPF	IVW	94	0.0798292	0.215249	0.710735	1.0831	0.710306	1.65155	-5.54e-05	0.00211789	0.979176	73.3692	95.2853	92	0.386519	95.286	93	0.414854	0.0909364	0.476376	0.849031	-0.406416	0.3678	0.269164	-1.05707	0.897264	0.241763	-0.576553	0.476868	0.229712	0.00300714
Hypothyroidism	2827_23	CX3CL1	IVW	94	0.0792829	0.21393	0.710934	1.08251	0.711756	1.64639	-0.000368444	0.00211981	0.862397	73.3692	79.1577	92	0.827673	79.1879	93	0.845709	0.153002	0.475034	0.748118	0.233261	0.381584	0.541002	-0.0640193	0.751645	0.932308	0.248092	0.432994	0.568049	0
Hypothyroidism	12560_9	NT5C	IVW	94	0.0911971	0.246404	0.711299	1.09548	0.67587	1.77562	0.000755996	0.00245263	0.758597	73.3692	125.637	92	0.0113951	125.766	93	0.0133886	-0.0605022	0.550927	0.912792	-0.201355	0.357922	0.573731	0.843724	0.829724	0.311852	-0.527569	0.44182	0.235483	0.24505
Hypothyroidism	2705_5	CCL25	IVW	94	0.0876594	0.237049	0.711535	1.09162	0.685946	1.7372	0.000639373	0.00234528	0.785756	73.3692	113.231	92	0.0658967	113.323	93	0.0746944	-0.0405426	0.527161	0.938864	0.133262	0.352479	0.705378	0.364475	0.753116	0.629555	0.281831	0.464965	0.545903	0.162087
Hypothyroidism	2976_58	DSG1	IVW	94	0.0788798	0.213558	0.71186	1.08207	0.711988	1.64453	0.000258873	0.00210909	0.90258	73.3692	85.8971	92	0.659395	85.9122	93	0.685914	0.0267903	0.475088	0.955153	-0.108522	0.347079	0.75453	0.357431	0.740346	0.63038	0.0472011	0.431169	0.913064	0
Hypothyroidism	6947_4	ST3GAL6	IVW	94	0.0841488	0.227854	0.711897	1.08779	0.695972	1.7002	0.000204497	0.00224949	0.927763	73.3692	135.392	92	0.00219796	135.404	93	0.00271885	0.0432733	0.504626	0.931849	-0.362495	0.313886	0.248147	0.248901	0.772845	0.748131	-0.616616	0.388594	0.115956	0.298426
Hypothyroidism	9815_5	ARHGAP1	IVW	94	0.0819251	0.222312	0.71249	1.08537	0.702011	1.67809	0.00157967	0.00221411	0.47737	73.3692	105.159	92	0.164539	105.741	93	0.172832	-0.232158	0.493443	0.639121	-0.0845748	0.333071	0.799554	0.995394	0.74929	0.18728	-0.156663	0.414784	0.706516	0.10471
Hypothyroidism	9231_23	IMPAD1	IVW	94	-0.0782672	0.212516	0.712658	0.924717	0.609694	1.40251	-0.00155865	0.00209904	0.459644	73.3692	88.5472	92	0.58257	89.0986	93	0.595256	0.233633	0.470738	0.620858	0.152368	0.341854	0.655806	0.567766	0.699898	0.419315	0.266406	0.371067	0.474591	0
Hypothyroidism	3192_3	CNDP2	IVW	94	0.0776794	0.212082	0.714164	1.08078	0.713194	1.63781	0.00121731	0.00209491	0.562607	73.3692	79.237	92	0.826018	79.5746	93	0.8381	-0.166484	0.470678	0.724365	-0.0788338	0.362229	0.827713	0.279196	0.833334	0.738353	-0.450344	0.501514	0.371522	0
Hypothyroidism	9840_2	CDC42	IVW	94	0.0873862	0.238586	0.714166	1.09132	0.683695	1.74197	0.00165986	0.0023538	0.482479	73.3692	116.263	92	0.0445568	116.891	93	0.0475759	-0.245075	0.52868	0.644058	0.101975	0.363843	0.779268	0.0297658	0.916225	0.974153	-0.0544426	0.699401	0.938121	0.189792
Hypothyroidism	17750_8	RRM2	IVW	94	0.0785233	0.214882	0.714794	1.08169	0.70989	1.64821	-0.000116048	0.00210784	0.956214	73.3692	84.2129	92	0.705951	84.2159	93	0.731136	0.101774	0.473835	0.830409	-0.0265702	0.347655	0.93908	-0.143428	0.73614	0.845945	0.180507	0.39354	0.647537	0
Hypothyroidism	16885_49	MAPRE3	IVW	94	-0.0786447	0.215609	0.715293	0.924368	0.60578	1.41051	0.00117351	0.00213202	0.583364	73.3692	95.3399	92	0.385018	95.6539	93	0.40456	-0.314284	0.479702	0.513996	-0.0806318	0.345762	0.815606	-0.142188	0.689486	0.837068	-0.326111	0.412547	0.431257	0.00910901
Hypothyroidism	16081_38	AKR1B10	IVW	94	-0.0769952	0.211304	0.715574	0.925894	0.611921	1.40096	0.000866033	0.00209253	0.679933	73.3692	76.2475	92	0.882027	76.4188	93	0.893795	-0.249604	0.467535	0.594718	-0.251492	0.345013	0.466041	-0.376273	0.672155	0.576961	-0.186523	0.377558	0.622453	0
Hypothyroidism	5116_62	ROBO2	IVW	94	0.0952442	0.261807	0.716011	1.09993	0.65843	1.83746	-4.49e-05	0.00259282	0.986227	73.3692	134.7	92	0.00248755	134.7	93	0.00307626	0.104224	0.581743	0.858207	0.37064	0.423405	0.381368	1.41659	0.834676	0.0930075	0.704629	0.498157	0.160563	0.294731
Hypothyroidism	3431_54	EPHA1	IVW	94	0.0862624	0.238005	0.717024	1.09009	0.683706	1.73803	0.00104912	0.00235563	0.657102	73.3692	102.419	92	0.214878	102.64	93	0.231998	-0.121706	0.524586	0.817051	0.0403622	0.378367	0.915047	0.0422629	0.781966	0.957014	0.201187	0.415158	0.629096	0.0757228
Hypothyroidism	18380_78	ALB	IVW	94	0.0811348	0.224512	0.717814	1.08452	0.698437	1.68401	0.00215884	0.00220673	0.330493	73.3692	104.752	92	0.171446	105.841	93	0.171109	-0.354269	0.498509	0.479094	-0.281868	0.359251	0.432688	-1.02332	0.748678	0.174972	-0.289754	0.431495	0.50356	0.1083
Hypothyroidism	10070_22	PLCG2	IVW	94	0.0799131	0.221509	0.718274	1.08319	0.701703	1.67208	-0.000233844	0.00219822	0.915513	73.3692	102.183	92	0.219647	102.195	93	0.241423	0.126741	0.493326	0.797821	0.141641	0.360342	0.694264	-0.360591	0.778514	0.644319	-0.195441	0.500256	0.696925	0.0704826
Hypothyroidism	7210_25	APLP1	IVW	94	-0.0775317	0.215221	0.718667	0.925398	0.606916	1.41101	-0.00338103	0.00211938	0.114077	73.3692	83.8105	92	0.716711	86.3554	93	0.673685	0.600233	0.476258	0.210744	0.16938	0.349249	0.627689	0.389343	0.698239	0.578452	0.31853	0.399063	0.426791	0
Hypothyroidism	16763_11	LECT2	IVW	94	-0.0805071	0.22377	0.719015	0.922648	0.595058	1.43058	-0.00049926	0.00222587	0.823023	73.3692	110.507	92	0.0916482	110.567	93	0.103283	0.0191637	0.498048	0.96939	-0.248956	0.348374	0.474842	-0.57523	0.673979	0.395584	-0.244478	0.38198	0.523728	0.141078
Hypothyroidism	19150_20	PRPSAP2	IVW	94	0.0870904	0.242249	0.719215	1.091	0.678604	1.754	-0.000188686	0.00239682	0.937424	73.3692	118.419	92	0.0332216	118.427	93	0.0387639	0.124912	0.538646	0.817131	0.228615	0.380165	0.547601	0.924884	0.823755	0.264427	0.887116	0.715837	0.218364	0.197851
Hypothyroidism	10447_18	PABPC3	IVW	94	0.0824599	0.229369	0.719216	1.08596	0.692738	1.70237	0.000897504	0.002259	0.692065	73.3692	106.387	92	0.144931	106.569	93	0.158987	-0.0976115	0.508443	0.84818	-0.0799908	0.363244	0.825706	0.279578	0.921094	0.762165	-0.529663	0.512621	0.304168	0.109517
Hypothyroidism	2706_69	SERPINA7	IVW	94	0.081253	0.226536	0.719837	1.08465	0.695756	1.6909	0.00460395	0.0022089	0.0399073	73.3692	99.2746	92	0.283785	103.962	93	0.205349	-0.84369	0.496459	0.09262	0.00492593	0.348088	0.988709	0.916862	0.658287	0.167001	-0.272404	0.404664	0.502515	0.113166
Hypothyroidism	14090_23	DEF6	IVW	94	0.084137	0.235113	0.720449	1.08778	0.686133	1.72454	0.00196788	0.00232906	0.400345	73.3692	114.534	92	0.0558714	115.422	93	0.0575244	-0.310589	0.523163	0.554186	0.217902	0.358528	0.543341	1.07835	0.801449	0.181734	0.413773	0.611678	0.500431	0.180643
Hypothyroidism	12708_91	L3MBTL2	IVW	94	0.0868475	0.242761	0.720531	1.09073	0.677759	1.75533	0.000444584	0.0024027	0.853609	73.3692	120.068	92	0.0263243	120.113	93	0.0307404	-0.00225633	0.539855	0.996674	0.261414	0.368141	0.477647	0.815206	0.933479	0.38475	-0.33144	0.5573	0.553471	0.209241
Hypothyroidism	18408_26	ARF4	IVW	94	0.0825732	0.231044	0.720798	1.08608	0.690546	1.70816	0.00153373	0.00228607	0.503963	73.3692	110.006	92	0.0971494	110.544	93	0.103549	-0.225537	0.514399	0.662089	0.19401	0.341394	0.569841	0.154295	0.808175	0.849006	0.232325	0.503218	0.64539	0.143163
Hypothyroidism	17764_108	RHOC	IVW	94	-0.0874361	0.246315	0.722607	0.916277	0.565404	1.48489	0.00137517	0.00243204	0.573152	73.3692	120.775	92	0.0237724	121.195	93	0.0263845	-0.363438	0.547156	0.508204	-0.0524996	0.353926	0.882078	0.25151	0.733853	0.732579	-0.248737	0.414856	0.550247	0.217648
Hypothyroidism	14229_5	MOCS3	IVW	94	0.0749959	0.211638	0.72307	1.07788	0.711902	1.632	0.000878683	0.00208845	0.674931	73.3692	76.2165	92	0.88254	76.3935	93	0.894183	-0.101377	0.469599	0.829558	0.111917	0.367919	0.760984	1.1678	0.760126	0.127853	0.596537	0.459736	0.197647	0
Hypothyroidism	13007_66	LCN10	IVW	94	0.0754621	0.213293	0.723492	1.07838	0.709928	1.63806	0.0012119	0.00209875	0.565056	73.3692	76.8194	92	0.872335	77.1529	93	0.882146	-0.168155	0.472747	0.722881	-0.0500518	0.36364	0.890524	1.04389	0.739899	0.161625	-0.030637	0.425916	0.942811	0
Hypothyroidism	5885_55	EIF4H	IVW	94	0.083083	0.235047	0.723733	1.08663	0.685499	1.7225	0.000799455	0.00232312	0.731534	73.3692	114.392	92	0.0568958	114.539	93	0.0642992	-0.0771206	0.522012	0.882873	0.0567624	0.346096	0.869725	0.338371	0.767042	0.660137	-0.136545	0.470439	0.77227	0.171215
Hypothyroidism	3853_56	MDH1	IVW	94	0.0786078	0.222411	0.723763	1.08178	0.69955	1.67286	-9.2e-05	0.00220724	0.966826	73.3692	105.408	92	0.160412	105.41	93	0.178587	0.0970207	0.494919	0.845016	0.151757	0.361703	0.674806	0.027584	0.782255	0.971946	-0.128095	0.514324	0.803868	0.0987706
Hypothyroidism	6285_71	MLEC	IVW	94	0.0836241	0.238353	0.725708	1.08722	0.681439	1.73463	-0.00108472	0.0023537	0.645988	73.3692	114.506	92	0.0560679	114.771	93	0.0624636	0.30096	0.528862	0.570694	0.210333	0.366513	0.566052	0.493397	0.779664	0.528396	0.298486	0.579767	0.607888	0.173377
Hypothyroidism	6234_74	VIT	IVW	94	0.0859392	0.24503	0.725791	1.08974	0.674139	1.76156	0.0024015	0.00241083	0.3218	73.3692	113.158	92	0.0665014	114.378	93	0.065601	-0.393621	0.540197	0.468059	0.170648	0.373222	0.647507	0.466742	0.730901	0.524662	0.23559	0.45144	0.603007	0.174631
Hypothyroidism	12469_19	MAPRE1	IVW	94	0.0846637	0.242167	0.726632	1.08835	0.677068	1.74947	7.52e-06	0.00241848	0.997526	73.3692	119.651	92	0.0279386	119.651	93	0.0327806	0.0831661	0.539691	0.877869	0.0333391	0.361391	0.926498	-0.127252	0.751939	0.865982	-0.279214	0.521984	0.593989	0.206025
Hypothyroidism	7871_16	TMEM132A	IVW	94	-0.0907141	0.259571	0.726732	0.913279	0.549101	1.51899	0.000607263	0.00256328	0.813254	73.3692	140.391	92	0.00087164	140.477	93	0.00108118	-0.211955	0.57443	0.712988	0.0879866	0.356581	0.805101	-0.254194	0.739272	0.731741	0.166697	0.420604	0.692771	0.32393
Hypothyroidism	18880_81	COL3A1	IVW	94	0.0991691	0.28434	0.727262	1.10425	0.632461	1.92798	0.004832	0.00295954	0.105953	73.3692	136.775	92	0.00171082	140.737	93	0.00102966	-0.935329	0.693467	0.180721	-0.02782	0.398996	0.944413	0.190793	0.95879	0.842702	0.0854831	0.659132	0.897091	0.334843
Hypothyroidism	6941_11	SUMF1	IVW	94	-0.0763565	0.219347	0.727759	0.926486	0.602736	1.42413	-0.00100684	0.00215481	0.641424	73.3692	91.5736	92	0.492936	91.7919	93	0.515957	0.125224	0.483976	0.796414	-0.202885	0.352586	0.565006	-0.58774	0.742039	0.430341	-0.299898	0.43499	0.492265	0
Hypothyroidism	3449_58	SERPINA4	IVW	94	-0.0755529	0.217734	0.728594	0.927231	0.60513	1.42078	0.00293856	0.00214307	0.17365	73.3692	88.5603	92	0.582184	90.4404	93	0.55583	-0.66348	0.480887	0.171023	-0.128692	0.362912	0.722883	0.896238	0.67038	0.184513	-0.16264	0.407352	0.690616	0
Hypothyroidism	3376_49	IL17RD	IVW	94	0.0746215	0.216293	0.730094	1.07748	0.705172	1.64634	0.00282728	0.00211896	0.185405	73.3692	98.3533	92	0.306112	100.257	93	0.28521	-0.490115	0.474906	0.304765	-0.254979	0.341567	0.455367	0.75486	0.808216	0.352732	-0.478316	0.433038	0.272199	0.0644294
Hypothyroidism	6383_90	TLL1	IVW	94	-0.104439	0.303081	0.730402	0.90083	0.497342	1.63166	0.00503646	0.00296117	0.0923526	73.3692	175.313	92	3.82e-07	180.825	93	1.35e-07	-1.10598	0.660889	0.0976313	0.346131	0.363549	0.341051	-0.273402	0.748763	0.715837	0.327367	0.406794	0.423017	0.480786
Hypothyroidism	8233_2	ITIH5	IVW	94	0.0950322	0.278056	0.732521	1.09969	0.637656	1.89652	0.00600617	0.00268142	0.0275044	73.3692	134.685	92	0.00249393	142.031	93	0.000806467	-1.10825	0.602243	0.0689616	-0.587053	0.413214	0.155404	-0.991359	1.05801	0.351185	-0.846766	0.42207	0.047737	0.348029
Hypothyroidism	12617_2	STK24	IVW	94	0.0793548	0.233143	0.733579	1.08259	0.6855	1.7097	0.000268147	0.00230868	0.907789	73.3692	112.512	92	0.0720387	112.528	93	0.0821879	0.0257079	0.517955	0.960522	0.227129	0.366051	0.534938	0.0885081	0.804781	0.912664	0.0113717	0.586672	0.984577	0.155843
Hypothyroidism	10064_12	RBBP9	IVW	94	0.0735287	0.216245	0.733837	1.0763	0.704469	1.64439	0.00142873	0.00212041	0.502129	73.3692	82.6673	92	0.746387	83.1213	93	0.758771	-0.215277	0.480083	0.654907	0.0587908	0.333685	0.860148	0.0419881	0.715303	0.953317	-0.0243623	0.428345	0.954766	0
Hypothyroidism	18186_15	TARS	IVW	94	0.0792214	0.233019	0.733873	1.08244	0.685575	1.70905	-0.000350818	0.00231746	0.880007	73.3692	110.328	92	0.0935878	110.355	93	0.105796	0.149397	0.519398	0.774273	-0.0012206	0.359305	0.997289	0.563032	0.788146	0.476784	-0.138066	0.469021	0.769131	0.139273
Hypothyroidism	19338_3	LZIC	IVW	94	0.0733681	0.215852	0.733932	1.07613	0.704898	1.64286	-3.01e-05	0.00213775	0.9888	73.3692	98.2532	92	0.308592	98.2534	93	0.334741	0.0793918	0.479829	0.868946	-0.272319	0.353254	0.440775	0.476446	0.827491	0.56616	-0.404627	0.451818	0.372803	0.0331142
Hypothyroidism	13102_1	FAM3D	IVW	94	0.0697311	0.206731	0.735889	1.07222	0.715007	1.60789	0.000655239	0.0020304	0.747644	73.3692	88.4022	92	0.586845	88.5063	93	0.612502	-0.0627791	0.459717	0.891677	0.0580994	0.370574	0.875417	-0.243839	0.768371	0.751693	-0.123467	0.398915	0.757628	0
Hypothyroidism	7223_60	S100A13	IVW	94	0.0754736	0.223872	0.736021	1.07839	0.695367	1.67241	-0.00308263	0.00220278	0.165048	73.3692	61.6547	92	0.993689	63.6131	93	0.991469	0.691794	0.494044	0.164796	0.406862	0.363352	0.262822	0.814693	0.708336	0.253031	0.45309	0.427299	0.291728	0
Hypothyroidism	7011_8	KCNIP4	IVW	94	0.0691337	0.20512	0.736087	1.07158	0.71684	1.60187	-0.000930714	0.00202208	0.646404	73.3692	81.0916	92	0.784852	81.3034	93	0.801514	0.255687	0.454256	0.574893	-0.0988303	0.346249	0.775314	0.0651577	0.678486	0.9237	0.127042	0.401984	0.752682	0
Hypothyroidism	11387_3	ATF6B	IVW	94	-0.0767971	0.228313	0.736594	0.926078	0.591975	1.44874	-0.000535035	0.00226257	0.813592	73.3692	102.553	92	0.21221	102.615	93	0.232518	0.0304198	0.508167	0.952396	0.133019	0.377855	0.72481	0.132684	0.83199	0.873639	0.498898	0.571038	0.38455	0.0745761
Hypothyroidism	19276_124	SNRPG	IVW	94	0.0724505	0.215519	0.736744	1.07514	0.704712	1.64028	0.00110847	0.00213293	0.604525	73.3692	96.3739	92	0.357012	96.6568	93	0.376971	-0.149217	0.478275	0.755755	0.114186	0.36183	0.752322	0.694303	0.794191	0.384247	-0.127687	0.454507	0.779384	0.019124
Hypothyroidism	9762_14	VASP	IVW	94	0.0787047	0.234422	0.737068	1.08188	0.68334	1.71287	0.000240717	0.00231766	0.917505	73.3692	112.227	92	0.074595	112.24	93	0.0850499	0.0304093	0.521311	0.95361	0.0837796	0.352495	0.812132	-0.0446562	0.725613	0.951059	-0.0848628	0.439748	0.847395	0.153662
Hypothyroidism	15474_7	PIN1	IVW	94	0.0764685	0.227922	0.737246	1.07947	0.690556	1.68741	-0.000790976	0.00226816	0.728089	73.3692	108.965	92	0.10943	109.109	93	0.121537	0.23372	0.505745	0.645079	0	0.350102	1	0.0735357	0.777636	0.924865	-0.282834	0.490004	0.565194	0.130013
Hypothyroidism	6998_106	ASPH	IVW	94	0.070314	0.210101	0.737875	1.07285	0.710715	1.61949	0.0019079	0.00207054	0.359227	73.3692	84.2557	92	0.704797	85.1047	93	0.707773	-0.311794	0.46487	0.504084	0.00418377	0.331392	0.989927	0.160778	0.677171	0.812849	-0.158813	0.38532	0.681171	0
Hypothyroidism	11449_22	CAPZA1	IVW	94	0.0742545	0.223924	0.740186	1.07708	0.69445	1.67054	-0.00120526	0.0022874	0.599521	73.3692	100.011	92	0.266626	100.312	93	0.283892	0.324425	0.525312	0.538375	-0.109832	0.365389	0.763728	-0.431828	0.748585	0.565428	-0.351997	0.522902	0.502515	0.0549227
Hypothyroidism	4775_34	GSN	IVW	94	-0.0755273	0.228306	0.740784	0.927254	0.592735	1.45056	0.00555814	0.00218438	0.0126098	73.3692	98.1256	92	0.31177	105.031	93	0.185351	-1.19144	0.491487	0.0172998	-0.4023	0.375731	0.284298	0.710338	0.776351	0.362574	-0.474919	0.470848	0.315762	0.134095
Hypothyroidism	12022_12	SMAD4	IVW	94	0.0769319	0.233573	0.741876	1.07997	0.683265	1.707	0.000925975	0.00230657	0.689019	73.3692	111.061	92	0.0858455	111.256	93	0.0954426	-0.109164	0.519556	0.834047	0.00945918	0.367287	0.979453	-0.199933	0.862648	0.817229	-0.123239	0.690198	0.858674	0.14701
Hypothyroidism	9266_1	TREM1	IVW	94	0.0851165	0.258839	0.742277	1.08884	0.655598	1.8084	-0.00401108	0.00252812	0.116038	73.3692	129.816	92	0.00578266	133.368	93	0.00387505	0.887929	0.567414	0.121047	-0.345049	0.394731	0.382044	-1.60522	0.902685	0.0786267	-0.767234	0.554864	0.170055	0.297403
Hypothyroidism	18376_19	MYL3	IVW	94	-0.0789943	0.241278	0.743366	0.924045	0.575855	1.48277	-0.000983788	0.0023921	0.681834	73.3692	113.112	92	0.0668855	113.32	93	0.0747209	0.11793	0.53667	0.826557	-0.141001	0.374357	0.706434	-0.323706	0.826399	0.696171	-0.236994	0.426632	0.579887	0.162576
Hypothyroidism	6409_57	ADGRF5	IVW	94	0.0747887	0.229029	0.74401	1.07766	0.687903	1.68824	-0.00338317	0.00225723	0.137346	73.3692	113.673	92	0.0623393	116.449	93	0.0504056	0.749046	0.504119	0.140737	-0.172678	0.344646	0.61635	0.778773	0.716282	0.279739	-0.0159137	0.411563	0.969239	0.195513
Hypothyroidism	9713_67	PDGFRL	IVW	94	0.0676241	0.208016	0.745112	1.06996	0.711709	1.60855	0.00079651	0.00204979	0.698484	73.3692	77.0925	92	0.867536	77.2435	93	0.880653	-0.0918742	0.460164	0.842191	0.266083	0.335306	0.427456	0.0454037	0.730474	0.950572	0.500289	0.477799	0.297781	0
Hypothyroidism	9211_19	SERPINF1	IVW	94	-0.0746925	0.230157	0.745538	0.928029	0.591082	1.45705	0.00347149	0.00225387	0.126935	73.3692	100.838	92	0.248071	103.438	93	0.215658	-0.770461	0.506222	0.131443	-0.112995	0.369943	0.760031	0.293882	0.6967	0.67413	-0.214357	0.461824	0.643622	0.0966055
Hypothyroidism	3340_53	THBS4	IVW	94	0.0878906	0.270956	0.745656	1.09187	0.64199	1.857	0.00177268	0.00268013	0.509998	73.3692	142.741	92	0.000554433	143.419	93	0.000618002	-0.266041	0.600173	0.658608	0.130566	0.375306	0.72792	-0.171865	0.873274	0.844409	0.15457	0.461565	0.738468	0.339091
Hypothyroidism	5346_24	CPNE1	IVW	94	0.0693967	0.214033	0.745761	1.07186	0.704612	1.63052	0.000985701	0.00211362	0.642062	73.3692	89.3467	92	0.558917	89.5642	93	0.581619	-0.127629	0.473602	0.788159	-0.0244998	0.351447	0.944423	0.679511	0.755241	0.370589	-0.11704	0.527432	0.824874	0
Hypothyroidism	4924_32	MMP1	IVW	94	0.0895651	0.276246	0.74577	1.0937	0.636432	1.8795	-0.000725432	0.00272985	0.791033	73.3692	154.361	92	5.06e-05	154.48	93	6.5e-05	0.234536	0.61212	0.70249	-0.165124	0.390452	0.672365	1.43139	0.884547	0.109003	-0.293421	0.452807	0.518578	0.38524
Hypothyroidism	3314_74	GFRA1	IVW	94	0.0764322	0.236195	0.746243	1.07943	0.679423	1.71494	0.0014532	0.00235009	0.537867	73.3692	112.285	92	0.0740669	112.752	93	0.0800191	-0.215808	0.528695	0.684082	-0.0714995	0.384528	0.852491	-0.308913	0.796348	0.698967	-0.034743	0.455592	0.939377	0.159533
Hypothyroidism	7015_8	LILRB5	IVW	94	0.0677661	0.20971	0.746588	1.07011	0.709449	1.61413	0.000513495	0.00205292	0.803046	73.3692	69.7116	92	0.959785	69.7742	93	0.965609	-0.0349172	0.460985	0.939787	0.22743	0.324302	0.48312	0.615352	0.660917	0.354234	0.0446867	0.391783	0.909436	0
Hypothyroidism	5090_49	LILRB1	IVW	94	0.0775087	0.241019	0.747765	1.08059	0.673755	1.73309	-0.00191395	0.00237915	0.423202	73.3692	131.002	92	0.00473508	131.924	93	0.00495547	0.461674	0.535124	0.390522	0.050294	0.331777	0.87951	-0.0234852	0.683461	0.972662	0.237577	0.402559	0.556511	0.282473
Hypothyroidism	15589_1	GC	IVW	94	-0.0694076	0.215982	0.747939	0.932946	0.610955	1.42464	0.00338312	0.00213317	0.11618	73.3692	83.7845	92	0.7174	86.2998	93	0.675229	-0.750194	0.480532	0.121916	-0.356945	0.373914	0.339771	0.549456	0.78065	0.483288	-0.212146	0.453486	0.641015	0
Hypothyroidism	14028_22	PIK3C2A	IVW	94	0.0684787	0.213114	0.747965	1.07088	0.705234	1.6261	0.000682874	0.00209588	0.745303	73.3692	91.0258	92	0.509118	91.132	93	0.535423	-0.0688366	0.472268	0.884432	0.052313	0.364932	0.886014	0.520926	0.740446	0.483483	-0.0353416	0.431797	0.934944	0
Hypothyroidism	6342_10	NPNT	IVW	94	-0.07097	0.22159	0.748759	0.93149	0.603333	1.43813	-0.000817076	0.00219336	0.710361	73.3692	102.582	92	0.211631	102.737	93	0.229978	0.0926596	0.492442	0.851163	-0.275123	0.376941	0.465461	-0.764098	0.720223	0.291475	-0.350729	0.443066	0.430612	0.0762108
Hypothyroidism	12356_65	SRI	IVW	94	0.0795149	0.248888	0.749362	1.08276	0.664776	1.76356	-0.00106481	0.00245073	0.664952	73.3692	126.777	92	0.00950831	127.038	93	0.0109854	0.293793	0.55291	0.596452	0.0415206	0.360247	0.908242	0.0351076	0.847623	0.967051	-0.219922	0.48947	0.654256	0.253003
Hypothyroidism	9557_5	MANSC1	IVW	94	0.081098	0.254418	0.74991	1.08448	0.65865	1.78561	-0.00492896	0.00248124	0.0499544	73.3692	122.967	92	0.0171899	128.241	93	0.00907628	1.06772	0.556255	0.058022	0.165406	0.352271	0.638682	-0.284557	0.850103	0.738581	0.45561	0.524712	0.387462	0.275545
Hypothyroidism	2723_9	IL37	IVW	94	0.0674482	0.211805	0.750148	1.06977	0.706318	1.62026	0.00084477	0.00208832	0.686769	73.3692	74.3758	92	0.910356	74.5394	93	0.920056	-0.102528	0.470556	0.827999	-0.162105	0.354368	0.647349	0.442612	0.689839	0.522701	0.027856	0.409386	0.945897	0
Hypothyroidism	3327_27	NTN4	IVW	94	0.0908616	0.288155	0.752517	1.09512	0.622556	1.92638	-0.000716024	0.00284999	0.802191	73.3692	161.054	92	1.15e-05	161.164	93	1.5e-05	0.234385	0.640486	0.715244	0.292101	0.415566	0.482119	-0.18523	0.972122	0.8493	0.088604	0.576331	0.878149	0.41071
Hypothyroidism	16049_43	OLR1	IVW	94	-0.0647042	0.208081	0.755833	0.937345	0.623415	1.40936	0.000136277	0.00204517	0.947018	73.3692	67.1987	92	0.975823	67.2032	93	0.979891	-0.0921179	0.461039	0.842074	-0.245079	0.332045	0.46046	-0.0498479	0.644886	0.938553	-0.079849	0.385482	0.836353	0
Hypothyroidism	5701_81	CLEC3B	IVW	94	-0.070213	0.226223	0.756279	0.932195	0.598331	1.45235	0.00587922	0.00214156	0.00727075	73.3692	97.4969	92	0.327664	105.484	93	0.177295	-1.2499	0.482152	0.0110877	-0.05091	0.398108	0.898244	1.02222	1.01104	0.314615	0.142206	0.580591	0.807048	0.143454
Hypothyroidism	2617_56	ERBB3	IVW	94	-0.0681933	0.219773	0.756341	0.93408	0.607169	1.43701	0.000805309	0.00217778	0.712393	73.3692	97.8837	92	0.317839	98.0291	93	0.340536	-0.230507	0.491348	0.640085	0.0877316	0.336	0.794011	0.252615	0.707772	0.721964	-0.0142147	0.404981	0.972076	0.0318826
Hypothyroidism	8250_2	PTPRJ	IVW	94	-0.0808031	0.2605	0.75642	0.922375	0.553562	1.53691	-0.00176462	0.00258047	0.495799	73.3692	137.066	92	0.00162205	137.762	93	0.00178291	0.272918	0.579491	0.638783	-0.318751	0.363611	0.38069	0.388337	0.81041	0.632931	-0.360319	0.467408	0.442728	0.312127
Hypothyroidism	9506_10	APOL1	IVW	94	0.067457	0.217844	0.756821	1.06978	0.698014	1.63956	0.00229573	0.00214355	0.286973	73.3692	74.6163	92	0.907004	75.7633	93	0.903531	-0.388345	0.4781	0.418736	-0.077761	0.348838	0.823602	-0.330607	0.729469	0.651449	-0.154354	0.422321	0.715576	0
Hypothyroidism	5671_1	CTRB1	IVW	94	0.0653668	0.211169	0.756905	1.06755	0.705729	1.61488	-0.0039169	0.00209114	0.0642304	73.3692	79.6352	92	0.817578	83.1436	93	0.758219	0.848021	0.46817	0.0733493	-0.00994412	0.371513	0.978646	0.927949	0.740238	0.213136	0.394764	0.472628	0.405716	0
Hypothyroidism	17775_8	TAGLN3	IVW	94	0.0696596	0.225964	0.757872	1.07214	0.688506	1.66954	-0.000889041	0.00223368	0.69154	73.3692	111.754	92	0.0790059	111.947	93	0.0880515	0.248529	0.503476	0.622747	-0.196273	0.370032	0.595819	-1.62958	0.848688	0.0579069	-0.0975064	0.450965	0.829292	0.152257
Hypothyroidism	17836_17	S100A16	IVW	94	0.0695983	0.226839	0.758981	1.07208	0.687286	1.6723	0.00286993	0.00222997	0.20133	73.3692	100.98	92	0.244979	102.797	93	0.228711	-0.504931	0.500382	0.315578	-0.276002	0.354153	0.435785	0.567923	0.813675	0.486936	-0.099641	0.43596	0.819716	0.0865258
Hypothyroidism	3484_60	AGT	IVW	94	0.066921	0.218748	0.75966	1.06921	0.696405	1.64159	0.00247878	0.00214808	0.251508	73.3692	99.7153	92	0.273435	101.159	93	0.264305	-0.431252	0.483791	0.37504	-0.0358494	0.333532	0.914405	0.204805	0.619905	0.741855	0.0286644	0.378901	0.939859	0.0697619
Hypothyroidism	11263_57	CASQ1	IVW	94	0.070088	0.230045	0.760617	1.0726	0.683315	1.68367	0.000445183	0.00227578	0.84534	73.3692	106.231	92	0.147322	106.275	93	0.163812	-0.0188887	0.510255	0.970551	-0.0386783	0.343424	0.910328	0.15043	0.716306	0.834121	0.101094	0.421334	0.810907	0.106325
Hypothyroidism	17490_4	SH3BGRL3	IVW	94	0.0719043	0.236761	0.761356	1.07455	0.675605	1.70908	0.00043324	0.0023512	0.854212	73.3692	115.668	92	0.0482067	115.711	93	0.0554448	-0.0148213	0.527415	0.977642	-0.116563	0.341255	0.732674	0.313965	0.780324	0.688348	-0.270079	0.494159	0.586002	0.179164
Hypothyroidism	13931_22	PSMD9	IVW	94	0.0753424	0.248291	0.761552	1.07825	0.662782	1.75417	-0.00318199	0.00242931	0.193513	73.3692	126.908	92	0.00931204	129.274	93	0.00768359	0.710543	0.544382	0.19507	0.154474	0.363385	0.670766	-0.40182	0.914044	0.661242	-0.595871	0.66839	0.374961	0.27218
Hypothyroidism	16558_2	MYOC	IVW	94	0.0740193	0.244022	0.761638	1.07683	0.667468	1.73725	0.00139758	0.00239803	0.56145	73.3692	123.282	92	0.0163916	123.737	93	0.0182111	-0.198677	0.528116	0.707634	-0.0072615	0.372864	0.984462	0.158838	0.783875	0.839865	0.158838	0.407448	0.697549	0.233754
Hypothyroidism	3169_70	IDUA	IVW	94	0.0747589	0.247145	0.762279	1.07762	0.663886	1.74921	0.00149966	0.0024449	0.541136	73.3692	131.295	92	0.00450467	131.832	93	0.00503253	-0.226537	0.550247	0.681517	-0.0300932	0.346055	0.930703	0.420972	0.94781	0.657964	-0.241727	0.545969	0.658976	0.280896
Hypothyroidism	18950_13	RAC2	IVW	94	0.065258	0.215744	0.762287	1.06743	0.699353	1.62924	0.000821974	0.00213477	0.701095	73.3692	95.889	92	0.370036	96.0435	93	0.393754	-0.0998153	0.480388	0.83586	-0.150585	0.348931	0.666061	-0.522155	0.857997	0.54429	-0.41878	0.550007	0.448339	0.0119699
Hypothyroidism	13109_82	NEGR1	IVW	94	-0.0744077	0.247006	0.763233	0.928293	0.572043	1.5064	0.00128167	0.0025384	0.614829	73.3692	110.254	92	0.0943907	110.56	93	0.103368	-0.343056	0.58703	0.560386	0.00274403	0.377184	0.994195	0.800872	0.773262	0.303025	0.265245	0.542211	0.625858	0.14224
Hypothyroidism	11105_171	ENO1	IVW	94	-0.067696	0.226071	0.7646	0.934545	0.600018	1.45558	0.00150376	0.00222953	0.501702	73.3692	106.768	92	0.139208	107.295	93	0.147515	-0.369668	0.501855	0.463238	0.189278	0.340831	0.57866	0.152427	0.733647	0.835866	0.152427	0.430036	0.723803	0.117316
Hypothyroidism	19555_1	SUMO2	IVW	94	0.0641747	0.216143	0.766536	1.06628	0.698049	1.62875	-0.000947928	0.00214359	0.659371	73.3692	95.9407	92	0.368637	96.1446	93	0.390967	0.253555	0.480131	0.598705	-0.187168	0.354302	0.597311	-0.0524995	0.693552	0.939823	-0.377925	0.413792	0.363436	0.0133573
Hypothyroidism	12488_9	MCTS1	IVW	94	0.0686828	0.232309	0.767495	1.0711	0.679334	1.68878	-0.00133378	0.00228538	0.560907	73.3692	107.059	92	0.134949	107.455	93	0.145078	0.33626	0.514352	0.514901	0.0674871	0.360598	0.85154	0.115018	0.804764	0.886661	0.0367397	0.526107	0.944477	0.117938
Hypothyroidism	4129_72	CFB	IVW	94	0.0637929	0.216303	0.768052	1.06587	0.697564	1.62864	0.0036187	0.00213424	0.0933534	73.3692	86.5415	92	0.641037	89.4164	93	0.585954	-0.664038	0.480678	0.170483	-0.00926075	0.340018	0.978271	0.016667	0.829021	0.984003	-0.170286	0.489101	0.728506	0
Hypothyroidism	18214_2	GCLM	IVW	94	0.072916	0.247445	0.768241	1.07564	0.662274	1.74701	-0.00110362	0.00244929	0.653346	73.3692	125.511	92	0.0116229	125.788	93	0.0133448	0.294176	0.550349	0.594267	-0.305524	0.352577	0.386192	-0.17224	0.813434	0.83277	-0.608194	0.48931	0.217006	0.245651
Hypothyroidism	7049_2	ADAM23	IVW	94	0.0628072	0.213346	0.768459	1.06482	0.700927	1.61764	0.0014509	0.00210426	0.492241	73.3692	95.2443	92	0.38765	95.7365	93	0.402259	-0.228105	0.473061	0.630817	0.45094	0.348353	0.195496	0.627217	0.708373	0.378207	0.593904	0.444827	0.185091	0.011243
Hypothyroidism	4568_17	SLITRK5	IVW	94	0.0678983	0.231472	0.769268	1.07026	0.679915	1.68469	-0.00173413	0.00229222	0.451267	73.3692	107.264	92	0.131999	107.932	93	0.137974	0.41704	0.516542	0.421536	0.038881	0.344396	0.910113	-0.281095	0.714721	0.695003	0.17833	0.395833	0.653386	0.123208
Hypothyroidism	3607_71	DKK3	IVW	94	0.0637667	0.217716	0.769606	1.06584	0.695617	1.63311	-0.000824999	0.00212479	0.698712	73.3692	71.1826	92	0.947218	71.3333	93	0.953734	0.227033	0.473513	0.632746	0.0269909	0.354125	0.939245	-0.881006	0.706043	0.215234	-0.0890138	0.409391	0.82835	0
Hypothyroidism	14101_2	CNTFR	IVW	94	0.0632157	0.215912	0.769687	1.06526	0.697695	1.62646	-0.000475961	0.00212867	0.823567	73.3692	85.8456	92	0.660852	85.8956	93	0.68637	0.158463	0.477572	0.740788	0.321979	0.343748	0.348928	0.563503	0.678045	0.408063	0.253331	0.385526	0.512737	0
Hypothyroidism	9191_8	TFF2	IVW	94	-0.0742645	0.253941	0.769944	0.928426	0.564402	1.52724	-0.00128194	0.00251306	0.611194	73.3692	130.373	92	0.00526738	130.741	93	0.00603898	0.182778	0.564722	0.74693	-0.197804	0.367086	0.589991	-0.373215	0.801365	0.642502	-0.0567948	0.40607	0.889069	0.274435
Hypothyroidism	8697_38	GPC1	IVW	94	-0.0737747	0.252824	0.770438	0.928881	0.565916	1.52464	0.00260601	0.00248351	0.296777	73.3692	125.957	92	0.0108341	127.464	93	0.0102708	-0.595795	0.557978	0.288416	-0.427801	0.351857	0.224047	-0.488874	0.739337	0.510098	-0.430884	0.384938	0.265869	0.259373
Hypothyroidism	18942_11	PSMB9	IVW	94	0.0606002	0.20809	0.770882	1.06247	0.706624	1.59753	0.000164472	0.00204345	0.936024	73.3692	78.4155	92	0.842717	78.4219	93	0.860136	0.0276608	0.459115	0.952089	-0.194333	0.348209	0.576781	-0.107373	0.768779	0.889225	-0.170292	0.463653	0.714242	0
Hypothyroidism	15566_10	CNN1	IVW	94	0.0711895	0.245001	0.771382	1.07378	0.664306	1.73567	-0.000489179	0.00242989	0.840895	73.3692	115.185	92	0.0513564	115.236	93	0.0589062	0.169199	0.545588	0.757169	-0.127761	0.38493	0.73996	-0.952311	0.870259	0.276656	-0.261013	0.453262	0.566104	0.175813
Hypothyroidism	4883_56	INS	IVW	94	0.0678749	0.233597	0.771385	1.07023	0.677074	1.69168	0.00594916	0.00224268	0.00940545	73.3692	109.608	92	0.101704	117.992	93	0.0411063	-1.12479	0.503372	0.0278717	-0.176691	0.342846	0.606299	0.153667	0.664517	0.817632	-0.272749	0.359848	0.450394	0.22839
Hypothyroidism	3389_7	SERPINA5	IVW	94	0.0655396	0.225846	0.771666	1.06774	0.685835	1.66229	0.00508213	0.00217464	0.0216093	73.3692	97.5068	92	0.327413	103.295	93	0.218529	-0.952068	0.488133	0.0541691	-0.260453	0.364045	0.474337	1.1649	0.787841	0.142625	-0.126209	0.486262	0.795785	0.114145
Hypothyroidism	19297_4	G6PD	IVW	94	0.0674343	0.232463	0.77175	1.06976	0.678282	1.68718	0.0016507	0.00230145	0.475042	73.3692	111.645	92	0.0800548	112.269	93	0.0847619	-0.263185	0.516532	0.611606	0.0229448	0.372621	0.9509	0.492522	0.798535	0.538886	-0.0247466	0.537749	0.963394	0.156637
Hypothyroidism	18873_8	CEACAM8	IVW	94	-0.0918761	0.318361	0.772894	0.912218	0.48877	1.70252	-0.00210928	0.00314246	0.503764	73.3692	197.954	92	9.84e-10	198.923	93	1.12e-09	0.330145	0.705173	0.640766	-0.868304	0.369611	0.0188118	0.562855	0.786104	0.475781	-1.00882	0.432511	0.0218337	0.523235
Hypothyroidism	16916_19	SLITRK6	IVW	94	-0.0691471	0.240155	0.773403	0.933189	0.582835	1.49415	-0.000295749	0.00238728	0.901676	73.3692	119.278	92	0.029455	119.298	93	0.0344188	-0.0102457	0.53324	0.984712	-0.153531	0.333408	0.645164	0.0496542	0.669358	0.941025	-0.0492423	0.38923	0.8996	0.20375
Hypothyroidism	7859_21	PCDHGC3	IVW	94	-0.0611128	0.21233	0.773484	0.940717	0.620469	1.42626	0.000377554	0.00209661	0.857487	73.3692	86.1436	92	0.652404	86.176	93	0.678653	-0.136607	0.469935	0.77194	-0.126536	0.332808	0.703792	-0.0531239	0.694896	0.939226	-0.0927382	0.403932	0.818916	0
Hypothyroidism	19194_9	DTD1	IVW	94	0.0616362	0.214283	0.773623	1.06358	0.698822	1.61871	4.85e-05	0.0021261	0.981859	73.3692	97.3822	92	0.330609	97.3827	93	0.357495	0.0519323	0.477031	0.913546	-0.0206069	0.332929	0.950646	0.0984572	0.76086	0.897319	-0.100751	0.447298	0.822284	0.0244714
Hypothyroidism	17738_7	CRNN	IVW	94	0.0579039	0.202059	0.774442	1.05961	0.713101	1.5745	-0.0015905	0.00200496	0.429655	73.3692	65.1441	92	0.984745	65.7733	93	0.985481	0.375881	0.448886	0.404558	0	0.320924	1	-0.159596	0.696257	0.819201	0.102647	0.40702	0.80145	0
Hypothyroidism	12358_6	IGBP1	IVW	94	0.0679684	0.237597	0.774827	1.07033	0.671849	1.70516	-0.00122227	0.00234962	0.604174	73.3692	113.552	92	0.0632993	113.886	93	0.0697228	0.312301	0.52679	0.554744	0.107714	0.376665	0.774902	-0.656093	0.890889	0.463312	-0.496758	0.586651	0.399298	0.167274
Hypothyroidism	19446_1	GMPR2	IVW	94	0.0644956	0.226601	0.775934	1.06662	0.684105	1.66302	0.00148297	0.00224164	0.509911	73.3692	105.168	92	0.164398	105.668	93	0.174093	-0.232191	0.502777	0.645303	-0.106942	0.369516	0.772268	-0.336704	0.915365	0.713831	-0.568024	0.587454	0.336089	0.103654
Hypothyroidism	2925_9	SERPINE1	IVW	94	0.0670575	0.237008	0.777227	1.06936	0.672013	1.70164	-0.000479015	0.00234632	0.838683	73.3692	109.714	92	0.100484	109.763	93	0.113059	0.162987	0.526829	0.757737	-0.23502	0.373824	0.529551	-1.00294	0.914634	0.275671	-0.460259	0.461805	0.321519	0.134741
Hypothyroidism	18182_24	PCK1	IVW	94	0.0593011	0.211248	0.778927	1.06109	0.701353	1.60536	0.00181868	0.00208277	0.384828	73.3692	81.5009	92	0.775152	82.2634	93	0.779459	-0.305067	0.467704	0.515857	-0.107573	0.369168	0.77075	1.15219	0.75677	0.131275	0.0923881	0.49343	0.851883	0
Hypothyroidism	4472_5	TPM2	IVW	94	-0.0596403	0.213206	0.779684	0.942103	0.620318	1.43081	0.00136399	0.0020993	0.517482	73.3692	81.8188	92	0.767473	82.241	93	0.779987	-0.332219	0.470591	0.481996	-0.248744	0.344661	0.470475	0.856638	0.750365	0.256539	-0.297391	0.391492	0.449395	0
Hypothyroidism	12480_9	OTUD5	IVW	94	0.0591996	0.212121	0.78018	1.06099	0.700083	1.60794	0.000558953	0.00209419	0.790138	73.3692	78.3868	92	0.843282	78.4581	93	0.859474	-0.052706	0.469873	0.910932	-0.117908	0.358389	0.74216	0.808297	0.77525	0.299824	0.246505	0.463485	0.596098	0
Hypothyroidism	2620_4	IL6ST	IVW	94	-0.0612486	0.220305	0.780999	0.940589	0.610763	1.44853	0.000696095	0.00217976	0.750189	73.3692	94.9289	92	0.396386	95.0341	93	0.421956	-0.199035	0.484943	0.682445	0.142182	0.345939	0.681069	0.558378	0.657732	0.398092	0.174302	0.407618	0.669923	0.00112879
Hypothyroidism	7215_18	CYB5R3	IVW	94	-0.0581982	0.210027	0.781704	0.943463	0.625095	1.42398	-0.00127227	0.00205602	0.537576	73.3692	79.3176	92	0.824328	79.7005	93	0.835578	0.195527	0.460688	0.672247	0.0668394	0.365824	0.855026	0.127849	0.680583	0.851402	0.0969028	0.376095	0.797242	0
Hypothyroidism	5350_14	GPC6	IVW	94	0.0595825	0.215258	0.781937	1.06139	0.696057	1.61848	-2.75e-05	0.00211811	0.989682	73.3692	62.9575	92	0.991088	62.9577	93	0.992812	0.0650752	0.475162	0.891367	-0.172137	0.344927	0.617743	-0.696356	0.684784	0.31184	-0.295692	0.472096	0.532626	0
Hypothyroidism	3438_10	FSTL3	IVW	94	-0.0682546	0.246754	0.782079	0.934023	0.575859	1.51495	-0.000547171	0.00245046	0.823802	73.3692	121.101	92	0.0226709	121.167	93	0.0264904	0.0403459	0.545949	0.94125	-0.0282552	0.360247	0.937484	-0.0503163	0.762981	0.947562	0.234063	0.442591	0.598171	0.216191
Hypothyroidism	9883_29	GLO1	IVW	94	0.0664398	0.241926	0.783602	1.0687	0.665155	1.71706	-0.00142363	0.00238938	0.55276	73.3692	119.124	92	0.0301016	119.584	93	0.0330872	0.351969	0.537207	0.513985	-0.0739589	0.387009	0.848444	-0.182288	1.02363	0.859047	-0.806432	0.867312	0.354879	0.207299
Hypothyroidism	10572_65	CST8	IVW	94	-0.0599556	0.219722	0.784953	0.941806	0.612252	1.44875	0.000608374	0.00216564	0.779402	73.3692	77.7672	92	0.855201	77.8461	93	0.870416	-0.1822	0.487481	0.709445	0.0647043	0.368732	0.860704	0.248136	0.741051	0.738497	0.215619	0.46373	0.643042	0
Hypothyroidism	12381_26	CBR1	IVW	94	0.0575508	0.211666	0.785704	1.05924	0.699552	1.60387	-0.000531784	0.00208596	0.799342	73.3692	82.3679	92	0.753922	82.4329	93	0.775441	0.163921	0.467864	0.726868	0.137152	0.369047	0.710162	-0.657914	0.757844	0.387553	-0.0771866	0.501656	0.878051	0
Hypothyroidism	3290_50	CD109	IVW	94	0.0575368	0.211814	0.7859	1.05922	0.69934	1.60431	-0.00131799	0.00209927	0.531668	73.3692	104.201	92	0.181107	104.647	93	0.192377	0.321371	0.470905	0.496667	0.184017	0.326393	0.572898	0.50745	0.63056	0.42301	0.325199	0.358561	0.366773	0.0946665
Hypothyroidism	16856_79	MAPRE2	IVW	94	-0.06185	0.228725	0.786843	0.940024	0.600405	1.47175	0.000368875	0.00226598	0.871042	73.3692	104.451	92	0.176676	104.481	93	0.195474	-0.135594	0.508018	0.790137	-0.112116	0.370984	0.762491	-0.54842	0.829225	0.510014	-0.586192	0.541419	0.281743	0.0909099
Hypothyroidism	17347_80	AIDA	IVW	94	0.0647035	0.23993	0.787409	1.06684	0.666603	1.70739	-0.000769241	0.00236271	0.745485	73.3692	116.503	92	0.0431498	116.637	93	0.0491844	0.22041	0.535582	0.681639	0.0111821	0.369118	0.975833	0.284613	0.848888	0.738171	-0.144426	0.526963	0.784636	0.18605
Hypothyroidism	10953_14	CLEC2A	IVW	94	-0.0570047	0.212557	0.788556	0.94459	0.622746	1.43277	0.000467524	0.00211489	0.825533	73.3692	73.8707	92	0.917124	73.9196	93	0.927623	-0.151239	0.476331	0.751578	-0.0456989	0.348366	0.895632	0.398249	0.663925	0.550071	-0.0102269	0.425881	0.980893	0
Hypothyroidism	15675_3	CEBPB	IVW	94	0.0555937	0.208132	0.789387	1.05717	0.703037	1.58968	0.000972371	0.00201749	0.630971	73.3692	83.4315	92	0.726699	83.6638	93	0.745239	-0.136042	0.448789	0.762474	0.0194751	0.349341	0.955542	-0.0695227	0.683126	0.919157	0.0368987	0.411706	0.928779	0
Hypothyroidism	16914_104	CD14	IVW	94	0.0603948	0.226285	0.789548	1.06226	0.681729	1.65519	-0.00106108	0.00223336	0.635837	73.3692	100.94	92	0.245838	101.188	93	0.263645	0.27236	0.500677	0.587769	0.393114	0.350575	0.262142	-0.0550609	0.732752	0.940263	0.347851	0.422947	0.412928	0.0626636
Hypothyroidism	18411_83	ARL15	IVW	94	-0.0560901	0.21056	0.789942	0.945454	0.62576	1.42847	0.00110949	0.00208737	0.596336	73.3692	92.4695	92	0.466645	92.7535	93	0.487704	-0.278044	0.467905	0.553815	0.0822525	0.326369	0.801023	0.395165	0.726899	0.587996	0.314454	0.46142	0.497254	0
Hypothyroidism	5463_22	GAS1	IVW	94	0.0593693	0.223261	0.790301	1.06117	0.685079	1.64372	-0.000142784	0.00220521	0.948515	73.3692	97.0912	92	0.338131	97.0956	93	0.365146	0.0879044	0.494578	0.859321	0.19955	0.362931	0.582436	-1.2003	0.713043	0.0956631	0.230594	0.40283	0.568408	0.0216133
Hypothyroidism	3009_3	TGFBR3	IVW	94	0.0639921	0.2414	0.790942	1.06608	0.664213	1.7111	-0.000640022	0.00239206	0.789636	73.3692	110.777	92	0.0887847	110.863	93	0.0998557	0.19223	0.537191	0.721281	-0.0515663	0.352012	0.883535	-0.222322	0.722712	0.759057	-0.00837917	0.400506	0.983353	0.143488
Hypothyroidism	2836_68	LCN2	IVW	94	0.0829615	0.313203	0.791101	1.0865	0.588066	2.0074	-0.0025737	0.00309419	0.407685	73.3692	188.555	92	1.26e-08	189.973	93	1.26e-08	0.596415	0.692439	0.391298	-0.178099	0.390948	0.648709	-1.40305	0.989412	0.159514	-1.09088	0.5846	0.06519	0.50128
Hypothyroidism	9221_6	ITPRIPL1	IVW	94	-0.0586077	0.222512	0.792249	0.943077	0.609735	1.45866	0.00173516	0.00219802	0.431898	73.3692	99.9997	92	0.266873	100.677	93	0.275352	-0.406601	0.494002	0.412593	-0.527974	0.358083	0.140361	-0.858362	0.811334	0.292812	-0.531339	0.413636	0.202137	0.0606081
Hypothyroidism	18307_71	PPA2	IVW	94	0.0588976	0.224426	0.792985	1.06067	0.683194	1.6467	0.00189186	0.00222485	0.397349	73.3692	104.497	92	0.175867	105.318	93	0.180214	-0.32418	0.50346	0.521239	-0.0721424	0.34434	0.834051	-0.227342	0.765315	0.767086	-0.400745	0.462805	0.388771	0.102485
Hypothyroidism	11217_16	CTBP1	IVW	94	0.0616756	0.235696	0.793572	1.06362	0.670127	1.68816	0.00087858	0.00233569	0.707668	73.3692	113.117	92	0.0668397	113.291	93	0.0749799	-0.115159	0.526379	0.827309	0.176093	0.375295	0.638918	1.3533	0.853097	0.116058	0.440014	0.553852	0.42895	0.162219
Hypothyroidism	8958_51	CHL1	IVW	94	-0.061343	0.235372	0.794384	0.940501	0.592934	1.4918	-0.00160573	0.00234333	0.494919	73.3692	111.761	92	0.0789427	112.331	93	0.0841398	0.260185	0.52525	0.621531	0.287032	0.359848	0.425073	0.612507	0.699322	0.383364	0.397709	0.396699	0.318682	0.156864
Hypothyroidism	11428_31	PDLIM1	IVW	94	0.0596302	0.230758	0.79609	1.06144	0.675262	1.66848	0.000358871	0.00227967	0.875257	73.3692	109.983	92	0.0974074	110.013	93	0.10995	-0.0122044	0.511898	0.981031	-0.264794	0.357358	0.458708	-0.161225	0.699824	0.818303	-0.115517	0.400799	0.773821	0.136606
Hypothyroidism	5021_13	PPA1	IVW	94	0.0542791	0.210242	0.796272	1.05578	0.699217	1.59417	0.000284617	0.00206926	0.890901	73.3692	86.9184	92	0.630185	86.9374	93	0.657408	-0.00243663	0.462848	0.995811	-0.24648	0.34773	0.478433	-0.931162	0.709051	0.192329	-0.56838	0.433765	0.193308	0
Hypothyroidism	18943_4	PTGR2	IVW	94	0.0540823	0.209841	0.796615	1.05557	0.699629	1.5926	0.00134414	0.00207526	0.518794	73.3692	89.7592	92	0.546682	90.1787	93	0.563547	-0.21499	0.465418	0.645224	-0.2904	0.355219	0.413629	-1.25666	0.892391	0.162407	-0.429162	0.504925	0.397535	0
Hypothyroidism	7551_33	LRRC32	IVW	94	-0.065281	0.254857	0.797837	0.936804	0.568473	1.54379	0.000465374	0.00252483	0.854169	73.3692	127.71	92	0.00818189	127.757	93	0.0098051	-0.158475	0.566816	0.78042	0.0344526	0.390505	0.929697	0.252257	0.819986	0.759047	0.209192	0.478042	0.66269	0.256545
Hypothyroidism	16913_8	RNASET2	IVW	94	-0.184819	0.725676	0.798966	0.831255	0.200459	3.44701	-0.00147254	0.0071837	0.838038	73.3692	1063.84	92	4.11e-165	1064.32	93	1.12e-164	0.109898	1.61222	0.945802	0.702901	0.387782	0.0698903	1.09233	0.751719	0.149561	0.739805	0.407454	0.0726425	0.910744
Hypothyroidism	12895_28	DGKB	IVW	94	0.0554966	0.219351	0.800265	1.05707	0.68768	1.62486	0.00149917	0.00215628	0.488646	73.3692	98.0787	92	0.312941	98.594	93	0.326032	-0.242312	0.481519	0.61601	0.0686448	0.370256	0.852917	0.00681522	0.840154	0.993545	0.0440267	0.441565	0.920792	0.0398372
Hypothyroidism	12671_35	SULT1B1	IVW	94	0.0530298	0.211196	0.801743	1.05446	0.697038	1.59516	0.00397381	0.00208523	0.0598128	73.3692	81.8905	92	0.765724	85.5222	93	0.696543	-0.740276	0.466792	0.116198	-0.0862443	0.328479	0.792893	0.214441	0.654005	0.743733	-0.127167	0.388888	0.744401	0
Hypothyroidism	11142_11	ANGPTL1	IVW	94	0.0534904	0.213051	0.801761	1.05495	0.694829	1.60171	0.00136903	0.00211087	0.518236	73.3692	72.9171	92	0.928918	73.3378	93	0.934249	-0.222139	0.475397	0.641411	0.0111394	0.345932	0.974312	0.622585	0.699209	0.375542	0.0564368	0.374456	0.880525	0
Hypothyroidism	11448_34	GALK1	IVW	94	0.0531109	0.21215	0.80232	1.05455	0.695793	1.59827	-0.000403122	0.00210846	0.848796	73.3692	92.6219	92	0.4622	92.6587	93	0.490479	0.133707	0.472243	0.777711	-0.0163079	0.351118	0.962955	0.623356	0.725116	0.392186	-0.0808337	0.403484	0.841653	0
Hypothyroidism	2771_35	IGFBP1	IVW	94	-0.0533258	0.213543	0.802805	0.948071	0.623834	1.44083	-0.0018997	0.00210955	0.370193	73.3692	95.8519	92	0.371039	96.6968	93	0.375886	0.326332	0.472692	0.4917	0.268991	0.335206	0.422283	0.0642686	0.689316	0.925917	0.104413	0.396246	0.792744	0.0234703
Hypothyroidism	12939_1	POLR1C	IVW	94	0.0529951	0.21275	0.803286	1.05442	0.694895	1.59997	0.00196398	0.00210486	0.353227	73.3692	77.7617	92	0.855304	78.6324	93	0.856257	-0.341012	0.472836	0.472612	0.077804	0.357113	0.827531	0.878736	0.787141	0.267143	0.357753	0.461569	0.440259	0
Hypothyroidism	17515_6	HSPA13	IVW	94	0.063488	0.255948	0.804095	1.06555	0.645217	1.7597	-0.000186521	0.0025438	0.941708	73.3692	135.296	92	0.00223602	135.304	93	0.00276713	0.100935	0.571876	0.86029	0.122001	0.418005	0.77039	-0.583587	0.858057	0.498114	-0.122503	0.51259	0.81164	0.297897
Hypothyroidism	4249_64	NME2	IVW	94	-0.0535251	0.216898	0.805082	0.947882	0.619622	1.45005	0.000345038	0.00214112	0.87233	73.3692	98.6363	92	0.299156	98.6642	93	0.324253	-0.122827	0.482167	0.799493	-0.243584	0.330478	0.461084	-0.32605	0.731042	0.656629	-0.397816	0.452475	0.381559	0.0373215
Hypothyroidism	13697_51	GPD1	IVW	94	-0.0542686	0.222326	0.807157	0.947178	0.61261	1.46446	0.00149221	0.00219492	0.49831	73.3692	105.573	92	0.157728	106.103	93	0.166674	-0.353202	0.493011	0.475547	-0.282506	0.352143	0.42241	0.806489	0.893253	0.368929	-0.427174	0.544851	0.435021	0.10747
Hypothyroidism	9187_2	HMGN1	IVW	94	0.0553586	0.227005	0.807335	1.05692	0.677347	1.6492	0.0014409	0.0022477	0.523079	73.3692	102.967	92	0.204078	103.427	93	0.215883	-0.23217	0.503023	0.645494	-0.466396	0.370843	0.208513	-1.13195	0.874091	0.198527	-0.549579	0.464141	0.2394	0.0841169
Hypothyroidism	6086_15	CHRDL2	IVW	94	-0.0528286	0.219363	0.809689	0.948543	0.617066	1.45808	0.00205953	0.00216343	0.343604	73.3692	97.0208	92	0.339963	97.9765	93	0.341903	-0.464441	0.48489	0.34066	-0.00808166	0.33655	0.980842	-0.0892614	0.690496	0.897422	-0.16814	0.376528	0.656235	0.0368217
Hypothyroidism	2797_56	APOB	IVW	94	0.0526501	0.218753	0.809801	1.05406	0.68653	1.61835	0.00481369	0.00214981	0.0275582	73.3692	79.4672	92	0.821165	84.4809	93	0.724253	-0.919324	0.48609	0.0617357	-0.3791	0.361347	0.294117	-0.819141	0.82423	0.322887	-0.854216	0.454097	0.0630828	0
Hypothyroidism	4272_46	GPI	IVW	94	-0.0526385	0.21913	0.810163	0.948723	0.617464	1.4577	0.00241975	0.00215454	0.26432	73.3692	98.7	92	0.297603	100.053	93	0.290048	-0.537782	0.484234	0.269642	-0.0948319	0.340089	0.780364	0.333383	0.773921	0.667631	-0.386508	0.485397	0.427902	0.0590967
Hypothyroidism	5888_29	EIF5A	IVW	94	0.0528715	0.220494	0.810495	1.05429	0.684343	1.62424	-0.000347073	0.00219578	0.874753	73.3692	103.046	92	0.202553	103.074	93	0.223019	0.122499	0.493132	0.80437	-0.0295878	0.349201	0.932476	-0.0933571	0.748008	0.900945	-0.35118	0.426032	0.411876	0.0784945
Hypothyroidism	6507_16	NCAM2	IVW	94	-0.0515655	0.216181	0.811471	0.949741	0.621711	1.45085	-0.00225038	0.00213445	0.294499	73.3692	89.0643	92	0.567284	90.1759	93	0.563629	0.39929	0.479167	0.406833	-0.0462696	0.368722	0.900138	-0.522843	0.756376	0.491132	-0.0902085	0.457103	0.843986	0
Hypothyroidism	17453_34	CP	IVW	94	0.0499004	0.210157	0.812312	1.05117	0.696278	1.58694	-0.000264196	0.00207169	0.898802	73.3692	85.2016	92	0.678894	85.2179	93	0.704745	0.102633	0.463841	0.825375	0.0605082	0.363009	0.867618	-0.0104066	0.774607	0.98931	0.0588172	0.470041	0.900689	0
Hypothyroidism	7933_75	ADAM22	IVW	94	-0.0592626	0.249892	0.812539	0.942459	0.577497	1.53807	0.00370245	0.00244105	0.132761	73.3692	124.302	92	0.014026	127.41	93	0.0103588	-0.804804	0.550634	0.14726	0.0629743	0.352031	0.858025	0.524625	0.776535	0.500973	0.125732	0.481402	0.794532	0.264119
Hypothyroidism	19183_164	RPL12	IVW	94	0.0545191	0.229919	0.812562	1.05603	0.672924	1.65725	0.00159457	0.00227375	0.48489	73.3692	110.095	92	0.0961547	110.684	93	0.101922	-0.265625	0.511419	0.604738	0.103196	0.377318	0.78447	0.232957	0.859299	0.786914	-0.273955	0.495199	0.581438	0.14447
Hypothyroidism	3827_22	PAK6	IVW	94	0.0544691	0.230125	0.812895	1.05598	0.672619	1.65784	0.00149642	0.00227515	0.512359	73.3692	110.526	92	0.0914443	111.045	93	0.0977848	-0.244378	0.509639	0.632713	0.128725	0.344522	0.708677	-0.580239	0.721292	0.423193	-0.226966	0.466839	0.627986	0.146911
Hypothyroidism	3905_62	UBE2N	IVW	94	0.0529753	0.224919	0.813797	1.0544	0.678504	1.63856	-0.000585114	0.00223221	0.793813	73.3692	102.88	92	0.205776	102.956	93	0.225427	0.170762	0.503014	0.735023	0.153882	0.344468	0.655076	0.982983	0.784321	0.213241	-0.167354	0.555739	0.763981	0.0777286
Hypothyroidism	4556_10	IL34	IVW	94	0.0497707	0.211546	0.813998	1.05103	0.694294	1.59106	0.00101355	0.0020738	0.62619	73.3692	76.7913	92	0.872823	77.0302	93	0.884148	-0.15381	0.467183	0.742731	-0.141046	0.354376	0.69062	0.691721	0.741943	0.35359	-0.0442253	0.431844	0.918651	0
Hypothyroidism	10346_5	STAT3	IVW	94	0.0766212	0.325906	0.814129	1.07963	0.56998	2.045	0.000921866	0.00323142	0.776069	73.3692	216.423	92	4.99e-12	216.614	93	7.3e-12	-0.107357	0.723303	0.882332	0.433864	0.364997	0.234566	1.07444	0.801167	0.183155	0.503002	0.504021	0.320879	0.561556
Hypothyroidism	3366_51	ECM1	IVW	94	0.051271	0.21816	0.814197	1.05261	0.68638	1.61424	0.00230917	0.00215622	0.287001	73.3692	109.441	92	0.103668	110.806	93	0.100511	-0.416475	0.488142	0.395773	-0.113702	0.325548	0.726891	-0.0628144	0.670084	0.925517	-0.180565	0.370257	0.626928	0.149105
Hypothyroidism	17808_37	NIT2	IVW	94	0.0537468	0.228757	0.814246	1.05522	0.673939	1.6522	0.0013581	0.00226828	0.550821	73.3692	108.368	92	0.116987	108.79	93	0.125833	-0.217716	0.508192	0.669352	-0.585299	0.361741	0.105661	-0.557753	0.851646	0.514141	-0.704241	0.426165	0.101803	0.128847
Hypothyroidism	13133_73	LTBP4	IVW	94	-0.0514441	0.219725	0.814885	0.949857	0.617482	1.46114	-0.0012203	0.00216958	0.575172	73.3692	83.828	92	0.716247	84.1443	93	0.732983	0.193432	0.487672	0.692549	-0.0539619	0.34843	0.876922	-0.0699089	0.727446	0.923647	0.0102458	0.382336	0.978678	0
Hypothyroidism	9081_39	SLC30A3	IVW	94	0.0497642	0.212827	0.815121	1.05102	0.692549	1.59505	0.000673052	0.00212108	0.751723	73.3692	77.4429	92	0.861214	77.5436	93	0.875621	-0.0858233	0.477365	0.857716	0.030768	0.349431	0.929836	-0.521031	0.707534	0.463338	-0.0609799	0.421539	0.885292	0
Hypothyroidism	5364_7	SET	IVW	94	0.0495007	0.211775	0.815185	1.05075	0.693795	1.59135	0.00291511	0.0020863	0.165695	73.3692	87.2066	92	0.621838	89.159	93	0.59349	-0.532444	0.467238	0.257429	-0.200287	0.325951	0.538905	0.170885	0.676332	0.801085	-0.165585	0.392221	0.673872	0
Hypothyroidism	2636_10	LTBR	IVW	94	0.0497361	0.213681	0.815949	1.05099	0.691371	1.59768	0.00112244	0.0021047	0.59511	73.3692	79.4045	92	0.822494	79.6889	93	0.835811	-0.174601	0.471817	0.712188	-0.0560716	0.364722	0.877816	1.11488	0.725292	0.127654	-0.00203468	0.431936	0.996252	0
Hypothyroidism	13724_27	FGF19	IVW	94	-0.0496684	0.213744	0.816248	0.951545	0.625874	1.44668	-0.00128277	0.00211829	0.546291	73.3692	97.4392	92	0.329145	97.8276	93	0.345784	0.207195	0.475309	0.663918	0.21373	0.339495	0.528988	-0.067536	0.667678	0.919649	0.135171	0.371287	0.716639	0.0315353
Hypothyroidism	5229_90	IMPDH1	IVW	94	0.0595091	0.25659	0.816598	1.06132	0.641845	1.75493	0.00113602	0.00253707	0.655372	73.3692	130.601	92	0.00506801	130.886	93	0.00589577	-0.173037	0.579765	0.766024	-0.108455	0.351337	0.757555	0.362116	0.785352	0.645812	-0.740075	0.486782	0.131817	0.275001
Hypothyroidism	9846_32	ARHGDIB	IVW	94	0.0510155	0.220027	0.816647	1.05234	0.683699	1.61974	0.00101884	0.00218046	0.641418	73.3692	100.167	92	0.263049	100.405	93	0.281707	-0.152689	0.488752	0.755439	0.0987727	0.34604	0.775309	0.274972	0.814413	0.736401	-0.219774	0.473423	0.643573	0.0553213
Hypothyroidism	18917_53	AMY2A	IVW	94	0.048929	0.211895	0.817384	1.05015	0.693236	1.59081	-0.00515056	0.00211207	0.016663	73.3692	86.7848	92	0.634042	92.7317	93	0.488342	1.09026	0.476698	0.0244827	0.30637	0.345762	0.375579	0.718982	0.667661	0.284326	0.554465	0.41371	0.183437	0.0213706
Hypothyroidism	5008_51	SOD2	IVW	94	0.0497539	0.216013	0.817837	1.05101	0.68823	1.60503	0.00113611	0.00212831	0.594762	73.3692	78.992	92	0.831099	79.277	93	0.843975	-0.179847	0.481315	0.709519	-0.00366739	0.338236	0.991349	0.292467	0.750489	0.697648	-0.231571	0.42335	0.585691	0
Hypothyroidism	2643_57	CDH3	IVW	94	-0.0507697	0.220688	0.818051	0.950498	0.616733	1.46489	0.00297623	0.00216285	0.172142	73.3692	97.0083	92	0.34029	99.0049	93	0.315679	-0.646909	0.485715	0.186193	-0.380373	0.375778	0.311429	-0.450998	0.782032	0.565536	-0.561336	0.407097	0.171242	0.0535429
Hypothyroidism	5460_60	DDX19B	IVW	94	0.0524113	0.228874	0.818872	1.05381	0.672884	1.65038	-5.66e-05	0.00227033	0.980159	73.3692	109.567	92	0.102185	109.568	93	0.115539	0.0637565	0.509835	0.900754	-0.0836198	0.354584	0.813568	0.524634	0.764733	0.494398	-0.151209	0.443868	0.734126	0.132963
Hypothyroidism	17140_57	PDGFD	IVW	94	0.0493066	0.216706	0.820013	1.05054	0.686989	1.60649	0.0019849	0.00213134	0.35414	73.3692	92.7201	92	0.459342	93.5942	93	0.463206	-0.348417	0.478972	0.468812	-0.131677	0.362315	0.716282	0.997778	0.91381	0.277703	-0.381847	0.536078	0.478064	0
Hypothyroidism	10557_6	TEX29	IVW	94	0.0473944	0.209562	0.821078	1.04854	0.695345	1.58113	-0.000282468	0.00206421	0.891456	73.3692	83.3074	92	0.729939	83.3262	93	0.7537	0.104045	0.464006	0.823075	0.0933313	0.340104	0.783762	-0.224652	0.667738	0.737299	0.0998707	0.390538	0.798727	0
Hypothyroidism	2849_49	AIF1	IVW	94	0.0521502	0.230967	0.821365	1.05353	0.669954	1.65673	0.00125635	0.00228449	0.583687	73.3692	112.87	92	0.0689244	113.241	93	0.0754372	-0.198779	0.511799	0.698622	-0.0871545	0.336849	0.79584	0.59995	0.806805	0.458986	0.00657332	0.438566	0.988074	0.16271
Hypothyroidism	19207_119	ADK	IVW	94	0.0519114	0.232048	0.822983	1.05328	0.668377	1.65985	0.000516307	0.00230342	0.823139	73.3692	111.334	92	0.0830954	111.395	93	0.0939131	-0.0516386	0.517512	0.920734	0.0448584	0.372562	0.904162	0.723817	0.917927	0.43239	0.359351	0.594681	0.547132	0.147459
Hypothyroidism	12475_48	CLIC5	IVW	94	0.0513162	0.229934	0.823397	1.05266	0.670753	1.652	-0.00383063	0.00224915	0.0919167	73.3692	101.652	92	0.230604	104.857	93	0.188511	0.819039	0.504977	0.10824	0.02332	0.362968	0.948773	-0.369005	0.843485	0.66278	0.375376	0.548241	0.495242	0.111845
Hypothyroidism	5013_2	CLIC1	IVW	94	-0.0470144	0.210777	0.823494	0.954074	0.631198	1.44211	3.81e-05	0.00207839	0.985418	73.3692	80.3394	92	0.802111	80.3397	93	0.822421	-0.0546795	0.468351	0.907313	-0.239943	0.334073	0.472612	0.382407	0.743592	0.608284	-0.263222	0.447045	0.55742	0
Hypothyroidism	19590_46	SFTPD	IVW	94	0.0581539	0.261962	0.824319	1.05988	0.634263	1.7711	-0.00308836	0.0025645	0.231573	73.3692	151.16	92	0.000100362	153.543	93	7.94e-05	0.674307	0.574515	0.243546	0.327344	0.363202	0.367445	-1.10892	0.857741	0.199271	0.573175	0.49859	0.25326	0.385548
Hypothyroidism	3805_16	ESM1	IVW	94	0.0647282	0.293707	0.825573	1.06687	0.599932	1.89723	-0.00309095	0.00289648	0.288701	73.3692	175.82	92	3.36e-07	177.996	93	2.75e-07	0.683931	0.650246	0.295644	-0.734298	0.364353	0.0438681	-1.04195	0.973156	0.287081	-1.30288	0.483742	0.00839201	0.468809
Hypothyroidism	14060_67	NCF4	IVW	94	0.0460683	0.210495	0.826761	1.04715	0.693155	1.58192	0.000707579	0.00207306	0.73364	73.3692	87.6753	92	0.608184	87.7918	93	0.633115	-0.0956117	0.465413	0.837687	-0.180672	0.368944	0.624345	-1.29593	0.715446	0.0733128	-0.352662	0.432148	0.416548	0
Hypothyroidism	10440_26	CLMP	IVW	94	0.050194	0.229944	0.827204	1.05148	0.669988	1.65018	-0.000351304	0.00227803	0.877779	73.3692	105.092	92	0.165658	105.119	93	0.18376	0.120475	0.511007	0.814144	0.227547	0.347295	0.512341	0.339671	0.733585	0.644425	0.37742	0.399839	0.347652	0.0964143
Hypothyroidism	18191_23	RANBP1	IVW	94	0.0463643	0.213248	0.827882	1.04746	0.689628	1.59095	-0.000537509	0.00211332	0.799798	73.3692	94.5414	92	0.407213	94.6079	93	0.434054	0.153717	0.473377	0.746127	0.0845124	0.352195	0.810362	0.623638	0.760814	0.414484	-0.147201	0.506725	0.772085	0
Hypothyroidism	12020_39	BPGM	IVW	94	0.0525677	0.243463	0.829053	1.05397	0.654019	1.69852	-0.00198521	0.00240498	0.411249	73.3692	122.365	92	0.0188122	123.272	93	0.0195132	0.450042	0.53976	0.406564	0.126292	0.361388	0.726741	-0.104285	0.856635	0.903369	0.553477	0.793707	0.487335	0.232449
Hypothyroidism	18432_32	RALB	IVW	94	0.0468884	0.217162	0.829055	1.04801	0.684717	1.60404	0.00167988	0.00214317	0.435154	73.3692	98.6657	92	0.298439	99.3246	93	0.30774	-0.287904	0.479366	0.549587	-0.0559177	0.337641	0.868462	0.662344	0.774293	0.394519	-0.380695	0.425638	0.373412	0.0477943
Hypothyroidism	12384_92	COPS7B	IVW	94	0.0416659	0.193556	0.82956	1.04255	0.713407	1.52354	0.00384967	0.00187614	0.0430201	73.3692	97.576	92	0.325643	102.042	93	0.244739	-0.730394	0.421649	0.0865837	-0.0704843	0.308561	0.819313	-0.279773	0.644846	0.665394	-0.381704	0.399893	0.342297	0.0959972
Hypothyroidism	17686_27	TBCB	IVW	94	0.0499198	0.232019	0.829647	1.05119	0.667085	1.65645	-0.000783019	0.00229766	0.734039	73.3692	110.034	92	0.0968337	110.173	93	0.107988	0.205676	0.513068	0.689442	-0.0382002	0.372215	0.918257	-0.695105	0.856757	0.419253	-0.541349	0.585305	0.357412	0.138381
Hypothyroidism	5813_58	EPO	IVW	94	0.0643431	0.300457	0.83043	1.06646	0.59182	1.92176	0.00571294	0.00292254	0.0536437	73.3692	176.732	92	2.68e-07	184.073	93	5.88e-08	-1.07786	0.655007	0.103265	0.268129	0.37845	0.47864	0.075328	0.780058	0.923278	0.498224	0.439308	0.259664	0.491742
Hypothyroidism	9216_100	PLXNB2	IVW	94	0.0698272	0.326218	0.830508	1.07232	0.565774	2.03239	-0.00630096	0.00316789	0.049671	73.3692	202.038	92	3.15e-10	210.726	93	4.04e-11	1.33099	0.71076	0.0642956	0.499231	0.397357	0.208978	0.812648	0.830194	0.330186	0.646345	0.527452	0.223515	0.555417
Hypothyroidism	9906_21	SPOCK3	IVW	94	-0.0456403	0.213948	0.831074	0.955386	0.628149	1.4531	0.000858187	0.00212021	0.68659	73.3692	97.8681	92	0.318232	98.0424	93	0.340193	-0.216654	0.474021	0.648709	-0.194179	0.36326	0.592965	-0.579986	0.797124	0.468688	-0.355188	0.472127	0.453762	0.0322001
Hypothyroidism	18215_5	THG1L	IVW	94	0.0522088	0.245238	0.831413	1.0536	0.651513	1.70382	-0.00167498	0.0024289	0.492178	73.3692	125.187	92	0.0122275	125.834	93	0.01325	0.387033	0.544263	0.478813	0.260527	0.374684	0.486852	0.775914	0.861729	0.370225	0.537301	0.675703	0.428537	0.247121
Hypothyroidism	4328_2	BOC	IVW	94	0.0456529	0.21537	0.832127	1.04671	0.686279	1.59644	-0.000130913	0.0021292	0.951107	73.3692	84.1703	92	0.707096	84.1741	93	0.732215	0.0718385	0.47725	0.880679	0.0317256	0.352794	0.928345	-0.00991886	0.657367	0.987994	-0.00991886	0.37811	0.979128	0
Hypothyroidism	2780_35	LTF	IVW	94	-0.0554934	0.262142	0.832347	0.946018	0.565927	1.58139	0.00129426	0.00259692	0.619404	73.3692	136.283	92	0.00187095	136.651	93	0.00217827	-0.314024	0.581695	0.590609	-0.286003	0.36657	0.435264	-0.541052	0.800452	0.50076	-0.680987	0.620869	0.275548	0.305727
Hypothyroidism	14684_17	CAPN2	IVW	94	-0.0738352	0.349442	0.832657	0.928825	0.468256	1.8424	-0.000814568	0.00345886	0.814343	73.3692	233.532	92	2.81e-14	233.673	93	4.32e-14	0.0901165	0.779762	0.908246	0.0259441	0.415348	0.950194	0.336423	0.816341	0.681206	0.261405	0.511439	0.610481	0.593521
Hypothyroidism	15530_33	EPHB4	IVW	94	0.0520097	0.246591	0.832954	1.05339	0.649658	1.70801	-0.00388737	0.00240974	0.110128	73.3692	119.41	92	0.0289112	122.788	93	0.0209548	0.833315	0.542537	0.12798	0.52866	0.363084	0.145386	0.462388	0.720135	0.522398	0.712406	0.395087	0.0746007	0.238123
Hypothyroidism	16583_8	NUDT2	IVW	94	0.0459024	0.217739	0.833033	1.04697	0.683269	1.60427	0.000849627	0.00214881	0.693467	73.3692	100.029	92	0.26621	100.199	93	0.286583	-0.125554	0.485677	0.796589	0.101296	0.338309	0.764621	0.495131	0.794405	0.53463	0.310889	0.55471	0.576518	0.0529576
Hypothyroidism	17156_72	DCLK1	IVW	94	0.049826	0.237127	0.833571	1.05109	0.660378	1.67296	-0.000157256	0.00235109	0.946817	73.3692	116.545	92	0.0429084	116.55	93	0.0497437	0.0813849	0.528639	0.877985	0.311651	0.357189	0.38293	-0.219657	0.745576	0.768945	0.279792	0.426899	0.513825	0.184925
Hypothyroidism	6069_71	SUMF2	IVW	94	-0.043916	0.210144	0.834463	0.957034	0.633942	1.44479	0.00137419	0.00206839	0.508112	73.3692	85.9324	92	0.658397	86.3738	93	0.673175	-0.319182	0.464569	0.493779	-0.340905	0.346768	0.325562	-0.0264152	0.690092	0.969548	-0.190491	0.383943	0.620963	0
Hypothyroidism	13967_14	TXNRD1	IVW	94	0.0483719	0.232031	0.834861	1.04956	0.666037	1.65393	0.00136985	0.00229269	0.55165	73.3692	110.733	92	0.0892381	111.163	93	0.0964673	-0.224553	0.512708	0.662431	-0.210683	0.358287	0.556512	-0.506135	0.85539	0.555487	-0.618812	0.484077	0.204313	0.147387
Hypothyroidism	13615_60	NCK2	IVW	94	0.0486084	0.233684	0.835221	1.04981	0.664041	1.65969	4.63e-05	0.00231429	0.984099	73.3692	110.328	92	0.0935853	110.328	93	0.106116	0.0392817	0.522499	0.940234	-0.116833	0.362781	0.747416	-0.306073	0.806417	0.705147	-0.380008	0.494382	0.444047	0.138935
Hypothyroidism	3363_31	CSK	IVW	94	0.0464595	0.224577	0.836107	1.04756	0.674548	1.62683	0.00108387	0.00222519	0.627352	73.3692	106.41	92	0.144572	106.685	93	0.157122	-0.169769	0.49791	0.733909	0.00592921	0.354004	0.986637	0.280944	0.744071	0.706606	-0.0425916	0.461903	0.92673	0.11096
Hypothyroidism	18823_52	HIST3H2BB	IVW	94	0.0549436	0.266312	0.836546	1.05648	0.626863	1.78054	-0.00224852	0.00263363	0.395448	73.3692	147.397	92	0.000219014	148.565	93	0.000223057	0.501679	0.587297	0.395204	-0.252835	0.363105	0.486232	-0.299584	0.801996	0.70959	-0.514019	0.446545	0.25264	0.362849
Hypothyroidism	4162_54	TF	IVW	94	0.0447575	0.217357	0.836856	1.04577	0.682999	1.60124	0.00111711	0.00215156	0.604859	73.3692	106.459	92	0.143837	106.77	93	0.155744	-0.178363	0.481959	0.712174	0.0852661	0.335672	0.799483	0.107645	0.65094	0.869013	-0.13896	0.382747	0.717385	0.11187
Hypothyroidism	2381_52	C5	IVW	94	0.0449467	0.218851	0.837279	1.04597	0.68113	1.60624	0.00309559	0.00212172	0.14797	73.3692	91.9392	92	0.482175	94.0679	93	0.449523	-0.566254	0.472063	0.233402	-0.241637	0.353487	0.49424	-0.388691	0.677447	0.567516	-0.351436	0.393718	0.374371	0.00609368
Hypothyroidism	9039_47	TOR1AIP1	IVW	94	-0.0462134	0.225238	0.837435	0.954838	0.614049	1.48476	0.00315402	0.00222826	0.16031	73.3692	99.5558	92	0.277157	101.724	93	0.251675	-0.680853	0.501218	0.17766	0.17072	0.357604	0.633076	0.502653	0.738717	0.497916	0.205321	0.456438	0.653877	0.0793332
Hypothyroidism	3199_54	KLK12	IVW	94	-0.0435771	0.213224	0.838062	0.957359	0.63034	1.45403	0.00105865	0.00210452	0.616139	73.3692	78.1395	92	0.848106	78.3926	93	0.860671	-0.255632	0.472406	0.589727	-0.323922	0.344792	0.347489	0.690079	0.718859	0.339562	-0.211615	0.420658	0.616113	0
Hypothyroidism	7655_11	NPPB	IVW	94	-0.0463817	0.231106	0.840938	0.954677	0.606925	1.50168	-0.00365898	0.00227425	0.11107	73.3692	105.423	92	0.160166	108.389	93	0.131393	0.687152	0.510279	0.181411	0.0464537	0.331746	0.888638	-0.00776954	0.696315	0.991121	0.19188	0.461918	0.678807	0.138534
Hypothyroidism	3029_52	CD209	IVW	94	-0.041901	0.20968	0.841611	0.958965	0.635799	1.44639	0.00254717	0.0020595	0.219313	73.3692	84.4733	92	0.698906	86.003	93	0.683422	-0.554772	0.464677	0.235591	-0.535709	0.349479	0.125306	0.848516	0.793234	0.287526	-0.601175	0.456234	0.190845	0
Hypothyroidism	18383_9	FKBP3	IVW	94	0.0446203	0.225178	0.842924	1.04563	0.672516	1.62575	2.38e-05	0.00223363	0.991516	73.3692	103.414	92	0.195539	103.414	93	0.216138	0.0398578	0.500763	0.936733	0.140972	0.35974	0.695152	0.634668	0.80989	0.435238	-0.134608	0.467168	0.773884	0.0813652
Hypothyroidism	8424_269	CTNNB1	IVW	94	0.0419616	0.212665	0.843583	1.04285	0.687384	1.58215	0.0013782	0.00210768	0.514811	73.3692	84.1795	92	0.706849	84.6071	93	0.72095	-0.235114	0.474104	0.621139	0.0595846	0.346608	0.86351	0.691219	0.643385	0.285446	0.0114679	0.370373	0.975365	0
Hypothyroidism	12433_8	ARL11	IVW	94	0.043723	0.221996	0.843863	1.04469	0.676117	1.61419	0.00201669	0.00218925	0.359368	73.3692	101.057	92	0.2433	101.989	93	0.24588	-0.360327	0.491684	0.465518	-0.0940235	0.363978	0.796158	0.118414	0.802664	0.883036	-0.0970408	0.547548	0.859715	0.0741134
Hypothyroidism	2992_59	IL17RA	IVW	94	-0.0367799	0.187051	0.844116	0.963888	0.668045	1.39074	-0.00172622	0.00183794	0.350081	73.3692	75.3948	92	0.895574	76.2769	93	0.895955	0.309267	0.413205	0.456093	-0.286289	0.334827	0.392531	-0.206328	0.712061	0.772644	-0.283979	0.409746	0.489998	0
Hypothyroidism	8974_172	COL15A1	IVW	94	0.050997	0.259541	0.844227	1.05232	0.632735	1.75014	0.00132934	0.00256974	0.606184	73.3692	130.049	92	0.00556174	130.427	93	0.00636108	-0.215408	0.577153	0.70984	0.219707	0.358374	0.539832	0.127994	0.766543	0.867751	0.283838	0.440141	0.520592	0.272721
Hypothyroidism	9934_29	PITPNA	IVW	94	0.0429908	0.219955	0.845039	1.04393	0.67833	1.60657	0.000332382	0.0021746	0.878853	73.3692	103.407	92	0.195676	103.433	93	0.215762	-0.0237671	0.489545	0.961384	-0.368103	0.357764	0.303527	-1.09929	0.86117	0.204954	-0.840722	0.461611	0.0717798	0.0816824
Hypothyroidism	9326_33	ITIH2	IVW	94	-0.0420593	0.215535	0.845284	0.958813	0.628444	1.46286	0.00231725	0.00213479	0.28055	73.3692	75.2433	92	0.897868	76.4216	93	0.893752	-0.510548	0.482425	0.292692	-0.0584274	0.353432	0.868696	0.325474	0.72811	0.655906	-0.305715	0.402608	0.449572	0
Hypothyroidism	19341_36	ACBD6	IVW	94	-0.0434793	0.22369	0.845884	0.957452	0.617601	1.48432	0.000839297	0.0022094	0.704913	73.3692	100.037	92	0.266021	100.194	93	0.286697	-0.212139	0.497622	0.67088	0.104449	0.352508	0.766999	0.134931	0.837616	0.872372	-0.58117	0.521862	0.268301	0.0528278
Hypothyroidism	18813_15	DDX19A	IVW	94	-0.0425882	0.219224	0.845966	0.958306	0.623586	1.47269	0.00138508	0.00216739	0.524377	73.3692	99.1137	92	0.287619	99.5536	93	0.302118	-0.319803	0.486356	0.512469	-0.306385	0.326767	0.348437	0.100134	0.705107	0.887378	-0.454373	0.445848	0.310789	0.048568
[truncated: 357,603 more chars]
